# Monocyte, Neutrophil and Whole Blood Transcriptome Dynamics Following Ischemic Stroke

**DOI:** 10.1101/2022.03.03.22271866

**Authors:** Paulina Carmona-Mora, Bodie Knepp, Glen C Jickling, Xinhua Zhan, Marisa Hakoupian, Heather Hull, Noor Alomar, Hajar Amini, Frank R Sharp, Boryana Stamova, Bradley P Ander

## Abstract

**Background:** After ischemic stroke (IS), peripheral leukocytes infiltrate the damaged region and modulate the response to injury. Peripheral blood cells display distinctive gene expression signatures post IS and these transcriptional programs reflect changes in immune responses to IS. Dissecting the temporal dynamics of gene expression after IS improves our understanding of immune and clotting responses at the molecular and cellular level that are involved in acute brain injury and may assist with time-targeted, cell-specific therapy.

**Methods:** The transcriptomic profiles from peripheral monocytes, neutrophils, and whole blood from 38 ischemic stroke patients and 18 controls were analyzed with RNAseq as a function of time and etiology after stroke. Differential expression analyses were performed at 0-24 h, 24-48 h, and >48 h following stroke.

**Results:** Unique patterns of temporal gene expression and pathways were distinguished for monocytes, neutrophils and whole blood with enrichment of interleukin signaling pathways for different timepoints and stroke etiologies. Compared to control subjects, gene expression was generally up-regulated in neutrophils and generally down- regulated in monocytes over all times for cardioembolic, large vessel and small vessel strokes. Self-Organizing Maps identified gene clusters with similar trajectories of gene expression over time for different stroke causes and sample types. Weighted Gene Co-expression Network Analyses identified modules of co-expressed genes that significantly varied with time after stroke and included hub genes of immunoglobulin genes in whole blood.

**Conclusions:** Altogether, the identified genes and pathways are critical for understanding how the immune and clotting systems change over time after stroke. This study identifies potential time- and cell-specific biomarkers and treatment targets.

## Supplemental tables for "Monocyte, Neutrophil and Whole Blood Transcriptome Dynamics Following Ischemic Stroke" (part 1 of 3)

### Sheet: S1
Supplementary Table 1. Differentially expressed genes (DEGs) significant to time point (TP) p-value < 0.02 on the contrasts IS TP vs. VRFC (TP0)
Supplementary Table 1A. Monocytes Ischemic Stroke 0 to 24 h (TP1) vs. VRFC (TP0)
Gene ID	Gene Name	Gene Type	p-value(Ischemic Stroke 0 to 24 h (TP1) vs. VRFC (TP0))	Fold-Change(Ischemic Stroke 0 to 24 h (TP1) vs. VRFC (TP0)	Change description
ENSG00000213172.3	RP1-228H13.2	processed pseudogene	0.000222576	-4.47911	Ischemic Stroke 0 to 24 h (TP1) down vs. VRFC (TP0)
ENSG00000205885.7	C1RL-AS1	antisense	0.000361852	-2.88321	Ischemic Stroke 0 to 24 h (TP1) down vs. VRFC (TP0)
ENSG00000175066.15	GK5	protein coding	0.000591553	-1.694	Ischemic Stroke 0 to 24 h (TP1) down vs. VRFC (TP0)
ENSG00000133805.15	AMPD3	protein coding	0.000598346	-1.751	Ischemic Stroke 0 to 24 h (TP1) down vs. VRFC (TP0)
ENSG00000143167.11	GPA33	protein coding	0.00063549	1775.69	Ischemic Stroke 0 to 24 h (TP1) up vs. VRFC (TP0)
ENSG00000272627.1	RP11-354E23.5	sense intronic	0.000773509	-2990.7	Ischemic Stroke 0 to 24 h (TP1) down vs. VRFC (TP0)
ENSG00000101605.12	MYOM1	protein coding	0.000800888	-3.58196	Ischemic Stroke 0 to 24 h (TP1) down vs. VRFC (TP0)
ENSG00000110619.16	CARS	protein coding	0.000813105	-1.43705	Ischemic Stroke 0 to 24 h (TP1) down vs. VRFC (TP0)
ENSG00000163870.14	TPRA1	protein coding	0.00091992	-1.57786	Ischemic Stroke 0 to 24 h (TP1) down vs. VRFC (TP0)
ENSG00000127947.15	PTPN12	protein coding	0.00100718	-1.47298	Ischemic Stroke 0 to 24 h (TP1) down vs. VRFC (TP0)
ENSG00000196642.17	RABL6	protein coding	0.00114428	-1.49327	Ischemic Stroke 0 to 24 h (TP1) down vs. VRFC (TP0)
ENSG00000149761.8	NUDT22	protein coding	0.00123845	-1.55225	Ischemic Stroke 0 to 24 h (TP1) down vs. VRFC (TP0)
ENSG00000137309.19	HMGA1	protein coding	0.00124214	1.53107	Ischemic Stroke 0 to 24 h (TP1) up vs. VRFC (TP0)
ENSG00000160145.15	KALRN	protein coding	0.00125967	-24783	Ischemic Stroke 0 to 24 h (TP1) down vs. VRFC (TP0)
ENSG00000143633.12	C1orf131	protein coding	0.00130706	-1.97543	Ischemic Stroke 0 to 24 h (TP1) down vs. VRFC (TP0)
ENSG00000115486.11	GGCX	protein coding	0.00149465	-1.57369	Ischemic Stroke 0 to 24 h (TP1) down vs. VRFC (TP0)
ENSG00000221264.1	MIR1284	miRNA	0.00158991	-5.22336	Ischemic Stroke 0 to 24 h (TP1) down vs. VRFC (TP0)
ENSG00000143387.12	CTSK	protein coding	0.00159912	-1.78701	Ischemic Stroke 0 to 24 h (TP1) down vs. VRFC (TP0)
ENSG00000119686.9	FLVCR2	protein coding	0.00163189	-1.77303	Ischemic Stroke 0 to 24 h (TP1) down vs. VRFC (TP0)
ENSG00000153046.17	CDYL	protein coding	0.0017542	-1.39194	Ischemic Stroke 0 to 24 h (TP1) down vs. VRFC (TP0)
ENSG00000258376.2	RP4-647C14.2	antisense	0.00206844	-5.6085	Ischemic Stroke 0 to 24 h (TP1) down vs. VRFC (TP0)
ENSG00000124593.14	PRICKLE4	protein coding	0.00209016	-2.5295	Ischemic Stroke 0 to 24 h (TP1) down vs. VRFC (TP0)
ENSG00000145555.14	MYO10	protein coding	0.00209948	-2.80223	Ischemic Stroke 0 to 24 h (TP1) down vs. VRFC (TP0)
ENSG00000255733.5	IFNG-AS1	antisense	0.00210539	13556.4	Ischemic Stroke 0 to 24 h (TP1) up vs. VRFC (TP0)
ENSG00000121089.4	NACA3P	processed pseudogene	0.00216182	2.25944	Ischemic Stroke 0 to 24 h (TP1) up vs. VRFC (TP0)
ENSG00000158104.11	HPD	protein coding	0.00219629	-32751.8	Ischemic Stroke 0 to 24 h (TP1) down vs. VRFC (TP0)
ENSG00000140939.14	NOL3	protein coding	0.00224456	-2.15612	Ischemic Stroke 0 to 24 h (TP1) down vs. VRFC (TP0)
ENSG00000250138.4	RP11-848G14.5	unprocessed pseudogene	0.0022464	-2.33674	Ischemic Stroke 0 to 24 h (TP1) down vs. VRFC (TP0)
ENSG00000170522.9	ELOVL6	protein coding	0.00225863	-6950.73	Ischemic Stroke 0 to 24 h (TP1) down vs. VRFC (TP0)
ENSG00000074181.8	NOTCH3	protein coding	0.00232767	-135.437	Ischemic Stroke 0 to 24 h (TP1) down vs. VRFC (TP0)
ENSG00000241106.6	HLA-DOB	protein coding	0.00243089	-5.49771	Ischemic Stroke 0 to 24 h (TP1) down vs. VRFC (TP0)
ENSG00000087157.18	PGS1	protein coding	0.00255462	-1.52479	Ischemic Stroke 0 to 24 h (TP1) down vs. VRFC (TP0)
ENSG00000158825.5	CDA	protein coding	0.00268885	-1.58112	Ischemic Stroke 0 to 24 h (TP1) down vs. VRFC (TP0)
ENSG00000146592.16	CREB5	protein coding	0.00270635	-1.64507	Ischemic Stroke 0 to 24 h (TP1) down vs. VRFC (TP0)
ENSG00000230732.4	AC127904.2	sense intronic	0.00278255	-3.52919	Ischemic Stroke 0 to 24 h (TP1) down vs. VRFC (TP0)
ENSG00000279554.1	CTA-113A6.2	TEC	0.00282944	-2.77957	Ischemic Stroke 0 to 24 h (TP1) down vs. VRFC (TP0)
ENSG00000128512.19	DOCK4	protein coding	0.00289226	-2.20696	Ischemic Stroke 0 to 24 h (TP1) down vs. VRFC (TP0)
ENSG00000136870.10	ZNF189	protein coding	0.00290994	-1.65099	Ischemic Stroke 0 to 24 h (TP1) down vs. VRFC (TP0)
ENSG00000213722.8	DDAH2	protein coding	0.00295142	-1.656	Ischemic Stroke 0 to 24 h (TP1) down vs. VRFC (TP0)
ENSG00000197928.10	ZNF677	protein coding	0.00296151	3.74642	Ischemic Stroke 0 to 24 h (TP1) up vs. VRFC (TP0)
ENSG00000109466.13	KLHL2	protein coding	0.0030463	-1.56632	Ischemic Stroke 0 to 24 h (TP1) down vs. VRFC (TP0)
ENSG00000157911.9	PEX10	protein coding	0.00305099	-1.7232	Ischemic Stroke 0 to 24 h (TP1) down vs. VRFC (TP0)
ENSG00000139182.13	CLSTN3	protein coding	0.00306604	-2.28382	Ischemic Stroke 0 to 24 h (TP1) down vs. VRFC (TP0)
ENSG00000196655.10	TRAPPC4	protein coding	0.0032833	-2.06224	Ischemic Stroke 0 to 24 h (TP1) down vs. VRFC (TP0)
ENSG00000184470.20	TXNRD2	protein coding	0.00348344	-1.42476	Ischemic Stroke 0 to 24 h (TP1) down vs. VRFC (TP0)
ENSG00000105767.2	CADM4	protein coding	0.00352691	-3.25441	Ischemic Stroke 0 to 24 h (TP1) down vs. VRFC (TP0)
ENSG00000158445.9	KCNB1	protein coding	0.00358639	-23259.8	Ischemic Stroke 0 to 24 h (TP1) down vs. VRFC (TP0)
ENSG00000096654.15	ZNF184	protein coding	0.00360152	1.70119	Ischemic Stroke 0 to 24 h (TP1) up vs. VRFC (TP0)
ENSG00000108846.15	ABCC3	protein coding	0.00375882	-2.64835	Ischemic Stroke 0 to 24 h (TP1) down vs. VRFC (TP0)
ENSG00000166002.6	SMCO4	protein coding	0.00383293	-1.8436	Ischemic Stroke 0 to 24 h (TP1) down vs. VRFC (TP0)
ENSG00000248275.1	TRIM52-AS1	processed transcript	0.00388074	-2.54483	Ischemic Stroke 0 to 24 h (TP1) down vs. VRFC (TP0)
ENSG00000177302.14	TOP3A	protein coding	0.00398561	-1.33076	Ischemic Stroke 0 to 24 h (TP1) down vs. VRFC (TP0)
ENSG00000123983.13	ACSL3	protein coding	0.00401017	-1.415	Ischemic Stroke 0 to 24 h (TP1) down vs. VRFC (TP0)
ENSG00000064651.13	SLC12A2	protein coding	0.00401203	1.6403	Ischemic Stroke 0 to 24 h (TP1) up vs. VRFC (TP0)
ENSG00000116991.10	SIPA1L2	protein coding	0.00425096	-1.68361	Ischemic Stroke 0 to 24 h (TP1) down vs. VRFC (TP0)
ENSG00000131797.12	CLUHP3	transcribed unprocessed pseudogene	0.00429384	6849.17	Ischemic Stroke 0 to 24 h (TP1) up vs. VRFC (TP0)
ENSG00000061676.14	NCKAP1	protein coding	0.0043171	-132.074	Ischemic Stroke 0 to 24 h (TP1) down vs. VRFC (TP0)
ENSG00000175155.8	YPEL2	protein coding	0.00433187	-1.34973	Ischemic Stroke 0 to 24 h (TP1) down vs. VRFC (TP0)
ENSG00000120029.12	C10orf76	protein coding	0.00437492	-1.30549	Ischemic Stroke 0 to 24 h (TP1) down vs. VRFC (TP0)
ENSG00000274021.1	RP11-823E8.3	lincRNA	0.00446686	-1.97691	Ischemic Stroke 0 to 24 h (TP1) down vs. VRFC (TP0)
ENSG00000113494.16	PRLR	protein coding	0.0044828	2.35329	Ischemic Stroke 0 to 24 h (TP1) up vs. VRFC (TP0)
ENSG00000072310.16	SREBF1	protein coding	0.00464528	-1.54084	Ischemic Stroke 0 to 24 h (TP1) down vs. VRFC (TP0)
ENSG00000153395.9	LPCAT1	protein coding	0.00468774	-1.39389	Ischemic Stroke 0 to 24 h (TP1) down vs. VRFC (TP0)
ENSG00000175806.14	MSRA	protein coding	0.00481614	-1.43081	Ischemic Stroke 0 to 24 h (TP1) down vs. VRFC (TP0)
ENSG00000113108.18	APBB3	protein coding	0.00502314	-1.58306	Ischemic Stroke 0 to 24 h (TP1) down vs. VRFC (TP0)
ENSG00000100243.20	CYB5R3	protein coding	0.00505685	-1.3226	Ischemic Stroke 0 to 24 h (TP1) down vs. VRFC (TP0)
ENSG00000265625.1	RP11-68I3.11	sense intronic	0.00522673	-2.40597	Ischemic Stroke 0 to 24 h (TP1) down vs. VRFC (TP0)
ENSG00000127526.14	SLC35E1	protein coding	0.0053519	-1.28762	Ischemic Stroke 0 to 24 h (TP1) down vs. VRFC (TP0)
ENSG00000085872.14	CHERP	protein coding	0.0053805	-1.28745	Ischemic Stroke 0 to 24 h (TP1) down vs. VRFC (TP0)
ENSG00000256229.7	ZNF486	protein coding	0.00556979	2.71773	Ischemic Stroke 0 to 24 h (TP1) up vs. VRFC (TP0)
ENSG00000196312.12	MFSD14C	protein coding	0.00563872	-1.62863	Ischemic Stroke 0 to 24 h (TP1) down vs. VRFC (TP0)
ENSG00000258017.1	RP11-386G11.10	antisense	0.00564105	-3.30306	Ischemic Stroke 0 to 24 h (TP1) down vs. VRFC (TP0)
ENSG00000104714.13	ERICH1	protein coding	0.00577552	-1.53921	Ischemic Stroke 0 to 24 h (TP1) down vs. VRFC (TP0)
ENSG00000168228.14	ZCCHC4	protein coding	0.00580177	-1.71309	Ischemic Stroke 0 to 24 h (TP1) down vs. VRFC (TP0)
ENSG00000161921.14	CXCL16	protein coding	0.00592326	-1.65829	Ischemic Stroke 0 to 24 h (TP1) down vs. VRFC (TP0)
ENSG00000140350.15	ANP32A	protein coding	0.00594769	-1.2909	Ischemic Stroke 0 to 24 h (TP1) down vs. VRFC (TP0)
ENSG00000250771.2	RP11-153M7.3	transcribed unprocessed pseudogene	0.00609008	-5.45333	Ischemic Stroke 0 to 24 h (TP1) down vs. VRFC (TP0)
ENSG00000160883.10	HK3	protein coding	0.0060915	-1.52254	Ischemic Stroke 0 to 24 h (TP1) down vs. VRFC (TP0)
ENSG00000178115.11	GOLGA8Q	protein coding	0.00610472	-2.6177	Ischemic Stroke 0 to 24 h (TP1) down vs. VRFC (TP0)
ENSG00000171307.18	ZDHHC16	protein coding	0.00612053	-1.4931	Ischemic Stroke 0 to 24 h (TP1) down vs. VRFC (TP0)
ENSG00000101445.9	PPP1R16B	protein coding	0.00615216	6.11755	Ischemic Stroke 0 to 24 h (TP1) up vs. VRFC (TP0)
ENSG00000250535.1	STK19B	unprocessed pseudogene	0.00645258	-53.9684	Ischemic Stroke 0 to 24 h (TP1) down vs. VRFC (TP0)
ENSG00000153815.16	CMIP	protein coding	0.0066781	-1.28051	Ischemic Stroke 0 to 24 h (TP1) down vs. VRFC (TP0)
ENSG00000073417.14	PDE8A	protein coding	0.00668406	-1.36328	Ischemic Stroke 0 to 24 h (TP1) down vs. VRFC (TP0)
ENSG00000104976.11	SNAPC2	protein coding	0.00675444	-1.80532	Ischemic Stroke 0 to 24 h (TP1) down vs. VRFC (TP0)
ENSG00000103111.14	MON1B	protein coding	0.0068312	-1.22789	Ischemic Stroke 0 to 24 h (TP1) down vs. VRFC (TP0)
ENSG00000106070.17	GRB10	protein coding	0.00690749	-1.87454	Ischemic Stroke 0 to 24 h (TP1) down vs. VRFC (TP0)
ENSG00000132471.11	WBP2	protein coding	0.00692718	-1.31706	Ischemic Stroke 0 to 24 h (TP1) down vs. VRFC (TP0)
ENSG00000187800.13	PEAR1	protein coding	0.00695269	-8.27251	Ischemic Stroke 0 to 24 h (TP1) down vs. VRFC (TP0)
ENSG00000161944.16	ASGR2	protein coding	0.00705036	-1.83364	Ischemic Stroke 0 to 24 h (TP1) down vs. VRFC (TP0)
ENSG00000131323.14	TRAF3	protein coding	0.00722641	-1.426	Ischemic Stroke 0 to 24 h (TP1) down vs. VRFC (TP0)
ENSG00000225187.1	AC073283.7	antisense	0.00734475	-2.06964	Ischemic Stroke 0 to 24 h (TP1) down vs. VRFC (TP0)
ENSG00000111817.16	DSE	protein coding	0.00741799	-1.46439	Ischemic Stroke 0 to 24 h (TP1) down vs. VRFC (TP0)
ENSG00000227939.1	RPL3P2	processed pseudogene	0.0075965	1.92768	Ischemic Stroke 0 to 24 h (TP1) up vs. VRFC (TP0)
ENSG00000170832.12	USP32	protein coding	0.00761677	-1.29406	Ischemic Stroke 0 to 24 h (TP1) down vs. VRFC (TP0)
ENSG00000130560.8	UBAC1	protein coding	0.00762859	-1.34973	Ischemic Stroke 0 to 24 h (TP1) down vs. VRFC (TP0)
ENSG00000135838.13	NPL	protein coding	0.00769085	-1.44535	Ischemic Stroke 0 to 24 h (TP1) down vs. VRFC (TP0)
ENSG00000181036.13	FCRL6	protein coding	0.0077053	-8023.51	Ischemic Stroke 0 to 24 h (TP1) down vs. VRFC (TP0)
ENSG00000238142.1	RP11-108M9.4	lincRNA	0.00782522	-3.65659	Ischemic Stroke 0 to 24 h (TP1) down vs. VRFC (TP0)
ENSG00000080947.14	CROCCP3	transcribed unprocessed pseudogene	0.00783901	-1.79254	Ischemic Stroke 0 to 24 h (TP1) down vs. VRFC (TP0)
ENSG00000234456.7	MAGI2-AS3	processed transcript	0.00784489	-2144.25	Ischemic Stroke 0 to 24 h (TP1) down vs. VRFC (TP0)
ENSG00000205277.9	MUC12	protein coding	0.00795544	-9151.52	Ischemic Stroke 0 to 24 h (TP1) down vs. VRFC (TP0)
ENSG00000236709.1	DAPK1-IT1	sense intronic	0.00801063	-2.98675	Ischemic Stroke 0 to 24 h (TP1) down vs. VRFC (TP0)
ENSG00000051382.8	PIK3CB	protein coding	0.0080356	-1.26787	Ischemic Stroke 0 to 24 h (TP1) down vs. VRFC (TP0)
ENSG00000272033.1	RP11-52A20.2	sense intronic	0.00817286	-2.09647	Ischemic Stroke 0 to 24 h (TP1) down vs. VRFC (TP0)
ENSG00000063854.12	HAGH	protein coding	0.00823331	-1.47466	Ischemic Stroke 0 to 24 h (TP1) down vs. VRFC (TP0)
ENSG00000280143.1	AP000892.6	TEC	0.00830952	-2.99897	Ischemic Stroke 0 to 24 h (TP1) down vs. VRFC (TP0)
ENSG00000197415.11	VEPH1	protein coding	0.00831218	-1821.05	Ischemic Stroke 0 to 24 h (TP1) down vs. VRFC (TP0)
ENSG00000147099.19	HDAC8	protein coding	0.00857568	-1.62628	Ischemic Stroke 0 to 24 h (TP1) down vs. VRFC (TP0)
ENSG00000206127.10	GOLGA8O	protein coding	0.00890779	-1.97699	Ischemic Stroke 0 to 24 h (TP1) down vs. VRFC (TP0)
ENSG00000131495.8	NDUFA2	protein coding	0.00891218	-1.58231	Ischemic Stroke 0 to 24 h (TP1) down vs. VRFC (TP0)
ENSG00000085063.14	CD59	protein coding	0.00908788	-2.56789	Ischemic Stroke 0 to 24 h (TP1) down vs. VRFC (TP0)
ENSG00000145736.14	GTF2H2	protein coding	0.00915065	-2.09876	Ischemic Stroke 0 to 24 h (TP1) down vs. VRFC (TP0)
ENSG00000254568.1	RP11-664I21.5	antisense	0.00915408	538.52	Ischemic Stroke 0 to 24 h (TP1) up vs. VRFC (TP0)
ENSG00000227032.1	RP11-34E5.4	processed pseudogene	0.00923155	-1.92422	Ischemic Stroke 0 to 24 h (TP1) down vs. VRFC (TP0)
ENSG00000106305.9	AIMP2	protein coding	0.00927685	-1.70963	Ischemic Stroke 0 to 24 h (TP1) down vs. VRFC (TP0)
ENSG00000176715.15	ACSF3	protein coding	0.00940971	-1.34953	Ischemic Stroke 0 to 24 h (TP1) down vs. VRFC (TP0)
ENSG00000112234.8	FBXL4	protein coding	0.00946014	-1.40567	Ischemic Stroke 0 to 24 h (TP1) down vs. VRFC (TP0)
ENSG00000268903.1	RP11-34P13.15	processed pseudogene	0.0094783	-2.61646	Ischemic Stroke 0 to 24 h (TP1) down vs. VRFC (TP0)
ENSG00000105656.12	ELL	protein coding	0.00957813	-1.39332	Ischemic Stroke 0 to 24 h (TP1) down vs. VRFC (TP0)
ENSG00000280064.1	RP11-205M5.3	TEC	0.00963549	-546.908	Ischemic Stroke 0 to 24 h (TP1) down vs. VRFC (TP0)
ENSG00000088053.11	GP6	protein coding	0.00974515	-30.3744	Ischemic Stroke 0 to 24 h (TP1) down vs. VRFC (TP0)
ENSG00000273311.1	DGCR11	sense intronic	0.00985671	-2.00057	Ischemic Stroke 0 to 24 h (TP1) down vs. VRFC (TP0)
ENSG00000052126.14	PLEKHA5	protein coding	0.00986524	-2.40664	Ischemic Stroke 0 to 24 h (TP1) down vs. VRFC (TP0)
ENSG00000260784.1	AC026150.6	unprocessed pseudogene	0.010097	-3.69573	Ischemic Stroke 0 to 24 h (TP1) down vs. VRFC (TP0)
ENSG00000175354.18	PTPN2	protein coding	0.010106	-1.29279	Ischemic Stroke 0 to 24 h (TP1) down vs. VRFC (TP0)
ENSG00000275109.1	MIR6504	miRNA	0.0103113	-275.859	Ischemic Stroke 0 to 24 h (TP1) down vs. VRFC (TP0)
ENSG00000163156.11	SCNM1	protein coding	0.0103416	-1.3577	Ischemic Stroke 0 to 24 h (TP1) down vs. VRFC (TP0)
ENSG00000267637.1	RP11-619I22.1	sense intronic	0.0104991	-4.77787	Ischemic Stroke 0 to 24 h (TP1) down vs. VRFC (TP0)
ENSG00000229622.1	MTND5P2	processed pseudogene	0.0105748	-2.03651	Ischemic Stroke 0 to 24 h (TP1) down vs. VRFC (TP0)
ENSG00000184060.10	ADAP2	protein coding	0.0106109	-1.48878	Ischemic Stroke 0 to 24 h (TP1) down vs. VRFC (TP0)
ENSG00000182541.17	LIMK2	protein coding	0.010624	-1.75913	Ischemic Stroke 0 to 24 h (TP1) down vs. VRFC (TP0)
ENSG00000196724.12	ZNF418	protein coding	0.0106844	2.80397	Ischemic Stroke 0 to 24 h (TP1) up vs. VRFC (TP0)
ENSG00000143318.12	CASQ1	protein coding	0.0107235	7166.66	Ischemic Stroke 0 to 24 h (TP1) up vs. VRFC (TP0)
ENSG00000124172.9	ATP5E	protein coding	0.0107321	-1.37874	Ischemic Stroke 0 to 24 h (TP1) down vs. VRFC (TP0)
ENSG00000132591.11	ERAL1	protein coding	0.0108358	-1.37119	Ischemic Stroke 0 to 24 h (TP1) down vs. VRFC (TP0)
ENSG00000214941.7	ZSWIM7	protein coding	0.0108779	-1.50876	Ischemic Stroke 0 to 24 h (TP1) down vs. VRFC (TP0)
ENSG00000104695.12	PPP2CB	protein coding	0.0108938	-1.38334	Ischemic Stroke 0 to 24 h (TP1) down vs. VRFC (TP0)
ENSG00000250305.8	KIAA1456	protein coding	0.010979	-165.464	Ischemic Stroke 0 to 24 h (TP1) down vs. VRFC (TP0)
ENSG00000142327.11	RNPEPL1	protein coding	0.0109883	-1.22414	Ischemic Stroke 0 to 24 h (TP1) down vs. VRFC (TP0)
ENSG00000260290.2	CTD-2033A16.2	processed pseudogene	0.0109891	1.91984	Ischemic Stroke 0 to 24 h (TP1) up vs. VRFC (TP0)
ENSG00000155592.15	ZKSCAN2	protein coding	0.0110484	1.65432	Ischemic Stroke 0 to 24 h (TP1) up vs. VRFC (TP0)
ENSG00000231234.2	SKP1P1	processed pseudogene	0.0111342	-18.1187	Ischemic Stroke 0 to 24 h (TP1) down vs. VRFC (TP0)
ENSG00000273221.1	RP5-1180E21.5	antisense	0.0111883	2.6482	Ischemic Stroke 0 to 24 h (TP1) up vs. VRFC (TP0)
ENSG00000106400.11	ZNHIT1	protein coding	0.0113164	-1.35214	Ischemic Stroke 0 to 24 h (TP1) down vs. VRFC (TP0)
ENSG00000141098.12	GFOD2	protein coding	0.0114165	-1.51837	Ischemic Stroke 0 to 24 h (TP1) down vs. VRFC (TP0)
ENSG00000106336.12	FBXO24	protein coding	0.0114313	-1179.14	Ischemic Stroke 0 to 24 h (TP1) down vs. VRFC (TP0)
ENSG00000047056.14	WDR37	protein coding	0.0114435	-1.35209	Ischemic Stroke 0 to 24 h (TP1) down vs. VRFC (TP0)
ENSG00000141837.19	CACNA1A	protein coding	0.011462	-4.88923	Ischemic Stroke 0 to 24 h (TP1) down vs. VRFC (TP0)
ENSG00000130766.4	SESN2	protein coding	0.0115015	-1.54534	Ischemic Stroke 0 to 24 h (TP1) down vs. VRFC (TP0)
ENSG00000243609.1	RPS2P44	processed pseudogene	0.0116002	-3.56566	Ischemic Stroke 0 to 24 h (TP1) down vs. VRFC (TP0)
ENSG00000168795.4	ZBTB5	protein coding	0.0116197	1.606	Ischemic Stroke 0 to 24 h (TP1) up vs. VRFC (TP0)
ENSG00000163162.8	RNF149	protein coding	0.0116291	-1.42931	Ischemic Stroke 0 to 24 h (TP1) down vs. VRFC (TP0)
ENSG00000064932.15	SBNO2	protein coding	0.0116328	-1.42613	Ischemic Stroke 0 to 24 h (TP1) down vs. VRFC (TP0)
ENSG00000233087.7	WTH3DI	protein coding	0.0116668	-3.19088	Ischemic Stroke 0 to 24 h (TP1) down vs. VRFC (TP0)
ENSG00000226758.1	DISC1-IT1	sense intronic	0.0117503	-3.75023	Ischemic Stroke 0 to 24 h (TP1) down vs. VRFC (TP0)
ENSG00000204839.8	MROH6	protein coding	0.0118111	-1.71241	Ischemic Stroke 0 to 24 h (TP1) down vs. VRFC (TP0)
ENSG00000259151.2	CAP2P1	transcribed processed pseudogene	0.0119883	-2.51344	Ischemic Stroke 0 to 24 h (TP1) down vs. VRFC (TP0)
ENSG00000279474.1	CTD-2286N8.1	TEC	0.0120204	-2.61737	Ischemic Stroke 0 to 24 h (TP1) down vs. VRFC (TP0)
ENSG00000269890.1	RP5-1139B12.2	antisense	0.012049	-1.85779	Ischemic Stroke 0 to 24 h (TP1) down vs. VRFC (TP0)
ENSG00000151062.14	CACNA2D4	protein coding	0.0120932	-1.71623	Ischemic Stroke 0 to 24 h (TP1) down vs. VRFC (TP0)
ENSG00000176871.8	WSB2	protein coding	0.0121972	-1.41169	Ischemic Stroke 0 to 24 h (TP1) down vs. VRFC (TP0)
ENSG00000104343.19	UBE2W	protein coding	0.012203	-1.32511	Ischemic Stroke 0 to 24 h (TP1) down vs. VRFC (TP0)
ENSG00000185955.4	C7orf61	protein coding	0.0122139	-113.983	Ischemic Stroke 0 to 24 h (TP1) down vs. VRFC (TP0)
ENSG00000182197.10	EXT1	protein coding	0.0122846	-1.41833	Ischemic Stroke 0 to 24 h (TP1) down vs. VRFC (TP0)
ENSG00000093010.12	COMT	protein coding	0.0123545	-1.27545	Ischemic Stroke 0 to 24 h (TP1) down vs. VRFC (TP0)
ENSG00000106327.12	TFR2	protein coding	0.0124021	-201.621	Ischemic Stroke 0 to 24 h (TP1) down vs. VRFC (TP0)
ENSG00000138594.13	TMOD3	protein coding	0.01251	-1.20603	Ischemic Stroke 0 to 24 h (TP1) down vs. VRFC (TP0)
ENSG00000071859.14	FAM50A	protein coding	0.0126075	-1.30969	Ischemic Stroke 0 to 24 h (TP1) down vs. VRFC (TP0)
ENSG00000130517.13	PGPEP1	protein coding	0.0126223	-1.50196	Ischemic Stroke 0 to 24 h (TP1) down vs. VRFC (TP0)
ENSG00000163597.14	SNHG16	processed transcript	0.0126716	1.43403	Ischemic Stroke 0 to 24 h (TP1) up vs. VRFC (TP0)
ENSG00000135090.13	TAOK3	protein coding	0.0127082	-1.24902	Ischemic Stroke 0 to 24 h (TP1) down vs. VRFC (TP0)
ENSG00000112667.12	DNPH1	protein coding	0.0127281	-1.89902	Ischemic Stroke 0 to 24 h (TP1) down vs. VRFC (TP0)
ENSG00000258472.8	RP11-192H23.4	protein coding	0.0127627	-1.89214	Ischemic Stroke 0 to 24 h (TP1) down vs. VRFC (TP0)
ENSG00000250510.7	GPR162	protein coding	0.0127959	-1.45033	Ischemic Stroke 0 to 24 h (TP1) down vs. VRFC (TP0)
ENSG00000149781.12	FERMT3	protein coding	0.0128121	-1.25981	Ischemic Stroke 0 to 24 h (TP1) down vs. VRFC (TP0)
ENSG00000200974.1	RNU4-87P	snRNA	0.0128903	-624.323	Ischemic Stroke 0 to 24 h (TP1) down vs. VRFC (TP0)
ENSG00000188315.7	C3orf62	protein coding	0.0128996	-1.51623	Ischemic Stroke 0 to 24 h (TP1) down vs. VRFC (TP0)
ENSG00000276248.1	RP11-230F18.5	sense intronic	0.0129192	-2.43745	Ischemic Stroke 0 to 24 h (TP1) down vs. VRFC (TP0)
ENSG00000244731.7	C4A	protein coding	0.0129947	-1.94538	Ischemic Stroke 0 to 24 h (TP1) down vs. VRFC (TP0)
ENSG00000197774.12	EME2	protein coding	0.0130147	-1.54736	Ischemic Stroke 0 to 24 h (TP1) down vs. VRFC (TP0)
ENSG00000273749.4	CYFIP1	protein coding	0.0130334	-1.38365	Ischemic Stroke 0 to 24 h (TP1) down vs. VRFC (TP0)
ENSG00000197208.5	SLC22A4	protein coding	0.0131047	-1.53147	Ischemic Stroke 0 to 24 h (TP1) down vs. VRFC (TP0)
ENSG00000261101.2	RP4-545K15.5	sense overlapping	0.0131656	-2.52052	Ischemic Stroke 0 to 24 h (TP1) down vs. VRFC (TP0)
ENSG00000270964.1	RP11-502I4.3	lincRNA	0.0131778	-1190.67	Ischemic Stroke 0 to 24 h (TP1) down vs. VRFC (TP0)
ENSG00000167985.6	SDHAF2	protein coding	0.0131927	-1.64812	Ischemic Stroke 0 to 24 h (TP1) down vs. VRFC (TP0)
ENSG00000128805.14	ARHGAP22	protein coding	0.0133229	-2.48486	Ischemic Stroke 0 to 24 h (TP1) down vs. VRFC (TP0)
ENSG00000187796.13	CARD9	protein coding	0.0134206	-1.5669	Ischemic Stroke 0 to 24 h (TP1) down vs. VRFC (TP0)
ENSG00000160161.9	CILP2	protein coding	0.0134782	-6973.72	Ischemic Stroke 0 to 24 h (TP1) down vs. VRFC (TP0)
ENSG00000167645.16	YIF1B	protein coding	0.0136119	-1.38971	Ischemic Stroke 0 to 24 h (TP1) down vs. VRFC (TP0)
ENSG00000223519.7	KIF28P	unitary pseudogene	0.0137884	-1277.93	Ischemic Stroke 0 to 24 h (TP1) down vs. VRFC (TP0)
ENSG00000165029.15	ABCA1	protein coding	0.0139441	-2.25724	Ischemic Stroke 0 to 24 h (TP1) down vs. VRFC (TP0)
ENSG00000164535.14	DAGLB	protein coding	0.0139496	-1.39399	Ischemic Stroke 0 to 24 h (TP1) down vs. VRFC (TP0)
ENSG00000272980.4	RP11-517H2.6	processed transcript	0.0139529	1477.74	Ischemic Stroke 0 to 24 h (TP1) up vs. VRFC (TP0)
ENSG00000182732.16	RGS6	protein coding	0.0141873	-129.891	Ischemic Stroke 0 to 24 h (TP1) down vs. VRFC (TP0)
ENSG00000092841.18	MYL6	protein coding	0.0142017	-1.29243	Ischemic Stroke 0 to 24 h (TP1) down vs. VRFC (TP0)
ENSG00000236304.1	AP001189.4	antisense	0.0142116	-5.25013	Ischemic Stroke 0 to 24 h (TP1) down vs. VRFC (TP0)
ENSG00000107281.9	NPDC1	protein coding	0.0142193	-138.685	Ischemic Stroke 0 to 24 h (TP1) down vs. VRFC (TP0)
ENSG00000273855.1	RP11-133K1.12	sense intronic	0.0142549	-2.41259	Ischemic Stroke 0 to 24 h (TP1) down vs. VRFC (TP0)
ENSG00000156795.6	WDYHV1	protein coding	0.0143099	-2.73827	Ischemic Stroke 0 to 24 h (TP1) down vs. VRFC (TP0)
ENSG00000225205.5	AC093818.1	antisense	0.0143344	-3.09788	Ischemic Stroke 0 to 24 h (TP1) down vs. VRFC (TP0)
ENSG00000054282.15	SDCCAG8	protein coding	0.0144828	-1.37507	Ischemic Stroke 0 to 24 h (TP1) down vs. VRFC (TP0)
ENSG00000114126.17	TFDP2	protein coding	0.014568	1.94098	Ischemic Stroke 0 to 24 h (TP1) up vs. VRFC (TP0)
ENSG00000174123.10	TLR10	protein coding	0.0147268	-2.07044	Ischemic Stroke 0 to 24 h (TP1) down vs. VRFC (TP0)
ENSG00000240890.2	RP11-65E22.2	processed pseudogene	0.0148904	-3.83299	Ischemic Stroke 0 to 24 h (TP1) down vs. VRFC (TP0)
ENSG00000068120.14	COASY	protein coding	0.0149304	-1.27995	Ischemic Stroke 0 to 24 h (TP1) down vs. VRFC (TP0)
ENSG00000145868.16	FBXO38	protein coding	0.0151367	-1.26435	Ischemic Stroke 0 to 24 h (TP1) down vs. VRFC (TP0)
ENSG00000181126.13	HLA-V	transcribed unprocessed pseudogene	0.0152204	-96.3958	Ischemic Stroke 0 to 24 h (TP1) down vs. VRFC (TP0)
ENSG00000169398.19	PTK2	protein coding	0.0152329	-1.85959	Ischemic Stroke 0 to 24 h (TP1) down vs. VRFC (TP0)
ENSG00000126581.12	BECN1	protein coding	0.0152583	-1.33328	Ischemic Stroke 0 to 24 h (TP1) down vs. VRFC (TP0)
ENSG00000230778.1	ANKRD63	protein coding	0.0152745	-1772.98	Ischemic Stroke 0 to 24 h (TP1) down vs. VRFC (TP0)
ENSG00000168785.7	TSPAN5	protein coding	0.0153111	-251.412	Ischemic Stroke 0 to 24 h (TP1) down vs. VRFC (TP0)
ENSG00000231793.4	DOC2GP	unitary pseudogene	0.0154135	-3798.03	Ischemic Stroke 0 to 24 h (TP1) down vs. VRFC (TP0)
ENSG00000175193.12	PARL	protein coding	0.0154356	-1.26035	Ischemic Stroke 0 to 24 h (TP1) down vs. VRFC (TP0)
ENSG00000137522.17	RNF121	protein coding	0.0154447	-1.5126	Ischemic Stroke 0 to 24 h (TP1) down vs. VRFC (TP0)
ENSG00000167850.3	CD300C	protein coding	0.0154461	-1.54254	Ischemic Stroke 0 to 24 h (TP1) down vs. VRFC (TP0)
ENSG00000149177.12	PTPRJ	protein coding	0.015657	-1.31455	Ischemic Stroke 0 to 24 h (TP1) down vs. VRFC (TP0)
ENSG00000101335.9	MYL9	protein coding	0.0156711	-5.75983	Ischemic Stroke 0 to 24 h (TP1) down vs. VRFC (TP0)
ENSG00000167460.14	TPM4	protein coding	0.0157213	-1.32697	Ischemic Stroke 0 to 24 h (TP1) down vs. VRFC (TP0)
ENSG00000167065.13	DUSP18	protein coding	0.0157454	-1.40432	Ischemic Stroke 0 to 24 h (TP1) down vs. VRFC (TP0)
ENSG00000221808.1	MIR1256	miRNA	0.0157469	-1503.13	Ischemic Stroke 0 to 24 h (TP1) down vs. VRFC (TP0)
ENSG00000079277.19	MKNK1	protein coding	0.015866	-1.33156	Ischemic Stroke 0 to 24 h (TP1) down vs. VRFC (TP0)
ENSG00000198892.6	SHISA4	protein coding	0.0159455	-3.23813	Ischemic Stroke 0 to 24 h (TP1) down vs. VRFC (TP0)
ENSG00000106804.7	C5	protein coding	0.015951	-1.7859	Ischemic Stroke 0 to 24 h (TP1) down vs. VRFC (TP0)
ENSG00000204420.8	C6orf25	protein coding	0.0159801	-5.19914	Ischemic Stroke 0 to 24 h (TP1) down vs. VRFC (TP0)
ENSG00000251136.8	RP11-37B2.1	lincRNA	0.0161738	-1.9537	Ischemic Stroke 0 to 24 h (TP1) down vs. VRFC (TP0)
ENSG00000160014.16	CALM3	protein coding	0.0162772	-1.2939	Ischemic Stroke 0 to 24 h (TP1) down vs. VRFC (TP0)
ENSG00000100902.10	PSMA6	protein coding	0.0163374	-1.92211	Ischemic Stroke 0 to 24 h (TP1) down vs. VRFC (TP0)
ENSG00000114805.16	PLCH1	protein coding	0.0163453	-2049.55	Ischemic Stroke 0 to 24 h (TP1) down vs. VRFC (TP0)
ENSG00000230454.1	U73166.2	lincRNA	0.0163617	-1.93118	Ischemic Stroke 0 to 24 h (TP1) down vs. VRFC (TP0)
ENSG00000148290.9	SURF1	protein coding	0.0163885	-1.62587	Ischemic Stroke 0 to 24 h (TP1) down vs. VRFC (TP0)
ENSG00000108219.14	TSPAN14	protein coding	0.0164173	-1.32669	Ischemic Stroke 0 to 24 h (TP1) down vs. VRFC (TP0)
ENSG00000141497.13	ZMYND15	protein coding	0.0164315	-2.22756	Ischemic Stroke 0 to 24 h (TP1) down vs. VRFC (TP0)
ENSG00000129595.12	EPB41L4A	protein coding	0.0164524	-3145.12	Ischemic Stroke 0 to 24 h (TP1) down vs. VRFC (TP0)
ENSG00000075151.20	EIF4G3	protein coding	0.0165514	-1.28386	Ischemic Stroke 0 to 24 h (TP1) down vs. VRFC (TP0)
ENSG00000179335.18	CLK3	protein coding	0.0166201	-1.26097	Ischemic Stroke 0 to 24 h (TP1) down vs. VRFC (TP0)
ENSG00000203710.10	CR1	protein coding	0.0167804	-1.60409	Ischemic Stroke 0 to 24 h (TP1) down vs. VRFC (TP0)
ENSG00000165006.13	UBAP1	protein coding	0.0168903	-1.32184	Ischemic Stroke 0 to 24 h (TP1) down vs. VRFC (TP0)
ENSG00000019169.10	MARCO	protein coding	0.0169524	-2.78546	Ischemic Stroke 0 to 24 h (TP1) down vs. VRFC (TP0)
ENSG00000167508.11	MVD	protein coding	0.0169625	-1.6697	Ischemic Stroke 0 to 24 h (TP1) down vs. VRFC (TP0)
ENSG00000075275.16	CELSR1	protein coding	0.0169746	-585.366	Ischemic Stroke 0 to 24 h (TP1) down vs. VRFC (TP0)
ENSG00000157954.14	WIPI2	protein coding	0.01698	-1.26263	Ischemic Stroke 0 to 24 h (TP1) down vs. VRFC (TP0)
ENSG00000133195.11	SLC39A11	protein coding	0.0170049	-1.37026	Ischemic Stroke 0 to 24 h (TP1) down vs. VRFC (TP0)
ENSG00000133961.19	NUMB	protein coding	0.0170706	-1.32491	Ischemic Stroke 0 to 24 h (TP1) down vs. VRFC (TP0)
ENSG00000164494.11	PDSS2	protein coding	0.0171512	-1.3715	Ischemic Stroke 0 to 24 h (TP1) down vs. VRFC (TP0)
ENSG00000110799.13	VWF	protein coding	0.0171682	-2.47375	Ischemic Stroke 0 to 24 h (TP1) down vs. VRFC (TP0)
ENSG00000179862.6	CITED4	protein coding	0.0171932	2.02747	Ischemic Stroke 0 to 24 h (TP1) up vs. VRFC (TP0)
ENSG00000106636.7	YKT6	protein coding	0.0172108	-1.31607	Ischemic Stroke 0 to 24 h (TP1) down vs. VRFC (TP0)
ENSG00000100150.16	DEPDC5	protein coding	0.0172471	-1.36869	Ischemic Stroke 0 to 24 h (TP1) down vs. VRFC (TP0)
ENSG00000078053.16	AMPH	protein coding	0.0173853	-66.0028	Ischemic Stroke 0 to 24 h (TP1) down vs. VRFC (TP0)
ENSG00000279294.1	RP11-274A11.3	TEC	0.0174652	-1.9172	Ischemic Stroke 0 to 24 h (TP1) down vs. VRFC (TP0)
ENSG00000172331.11	BPGM	protein coding	0.0174909	1.66838	Ischemic Stroke 0 to 24 h (TP1) up vs. VRFC (TP0)
ENSG00000179361.17	ARID3B	protein coding	0.0177459	-1.27554	Ischemic Stroke 0 to 24 h (TP1) down vs. VRFC (TP0)
ENSG00000115085.13	ZAP70	protein coding	0.0178048	236.684	Ischemic Stroke 0 to 24 h (TP1) up vs. VRFC (TP0)
ENSG00000213197.3	AC012066.1	processed pseudogene	0.0178132	-238.429	Ischemic Stroke 0 to 24 h (TP1) down vs. VRFC (TP0)
ENSG00000185261.14	KIAA0825	protein coding	0.0179642	-1.88027	Ischemic Stroke 0 to 24 h (TP1) down vs. VRFC (TP0)
ENSG00000180221.6	TPT1P10	processed pseudogene	0.0179965	-3.08713	Ischemic Stroke 0 to 24 h (TP1) down vs. VRFC (TP0)
ENSG00000140153.17	WDR20	protein coding	0.0181286	-1.36741	Ischemic Stroke 0 to 24 h (TP1) down vs. VRFC (TP0)
ENSG00000251158.1	RP11-98J23.1	unprocessed pseudogene	0.0182635	-2.90778	Ischemic Stroke 0 to 24 h (TP1) down vs. VRFC (TP0)
ENSG00000106868.16	SUSD1	protein coding	0.0183576	-1.34979	Ischemic Stroke 0 to 24 h (TP1) down vs. VRFC (TP0)
ENSG00000237037.9	NDUFA6-AS1	processed transcript	0.0184239	-2.14002	Ischemic Stroke 0 to 24 h (TP1) down vs. VRFC (TP0)
ENSG00000230084.5	RP4-613B23.1	antisense	0.0185035	-2.91366	Ischemic Stroke 0 to 24 h (TP1) down vs. VRFC (TP0)
ENSG00000099337.4	KCNK6	protein coding	0.0185192	-1.43677	Ischemic Stroke 0 to 24 h (TP1) down vs. VRFC (TP0)
ENSG00000135821.17	GLUL	protein coding	0.0185377	-1.54375	Ischemic Stroke 0 to 24 h (TP1) down vs. VRFC (TP0)
ENSG00000227039.6	ITGB2-AS1	antisense	0.0186045	-1.59658	Ischemic Stroke 0 to 24 h (TP1) down vs. VRFC (TP0)
ENSG00000225470.6	JPX	lincRNA	0.0186404	-1.58629	Ischemic Stroke 0 to 24 h (TP1) down vs. VRFC (TP0)
ENSG00000105639.18	JAK3	protein coding	0.0186596	-1.63664	Ischemic Stroke 0 to 24 h (TP1) down vs. VRFC (TP0)
ENSG00000238231.2	RP11-460I13.6	processed pseudogene	0.0187023	-166.503	Ischemic Stroke 0 to 24 h (TP1) down vs. VRFC (TP0)
ENSG00000122674.11	CCZ1	protein coding	0.0187026	-1.3231	Ischemic Stroke 0 to 24 h (TP1) down vs. VRFC (TP0)
ENSG00000126246.9	IGFLR1	protein coding	0.0187265	-1.95747	Ischemic Stroke 0 to 24 h (TP1) down vs. VRFC (TP0)
ENSG00000257534.1	RP11-834C11.10	lincRNA	0.0187729	-4319.79	Ischemic Stroke 0 to 24 h (TP1) down vs. VRFC (TP0)
ENSG00000057294.14	PKP2	protein coding	0.0187812	2.85005	Ischemic Stroke 0 to 24 h (TP1) up vs. VRFC (TP0)
ENSG00000272669.1	RP3-508I15.21	antisense	0.018791	-3.35777	Ischemic Stroke 0 to 24 h (TP1) down vs. VRFC (TP0)
ENSG00000228446.2	AC073052.1	processed pseudogene	0.0188025	-2.53341	Ischemic Stroke 0 to 24 h (TP1) down vs. VRFC (TP0)
ENSG00000154229.11	PRKCA	protein coding	0.0188224	-1.63254	Ischemic Stroke 0 to 24 h (TP1) down vs. VRFC (TP0)
ENSG00000140577.15	CRTC3	protein coding	0.0189764	-1.23091	Ischemic Stroke 0 to 24 h (TP1) down vs. VRFC (TP0)
ENSG00000267454.5	ZNF582-AS1	lincRNA	0.0191742	5477.38	Ischemic Stroke 0 to 24 h (TP1) up vs. VRFC (TP0)
ENSG00000010327.10	STAB1	protein coding	0.0191889	-1.63742	Ischemic Stroke 0 to 24 h (TP1) down vs. VRFC (TP0)
ENSG00000279476.1	RP11-391L3.3	TEC	0.0192742	-2.45377	Ischemic Stroke 0 to 24 h (TP1) down vs. VRFC (TP0)
ENSG00000236438.7	FAM157A	transcribed unprocessed pseudogene	0.0192874	-2.38838	Ischemic Stroke 0 to 24 h (TP1) down vs. VRFC (TP0)
ENSG00000160593.17	JAML	protein coding	0.0193199	-1.30695	Ischemic Stroke 0 to 24 h (TP1) down vs. VRFC (TP0)
ENSG00000283652.1	WDFY4	protein coding	0.0195331	-1.35837	Ischemic Stroke 0 to 24 h (TP1) down vs. VRFC (TP0)
ENSG00000161800.12	RACGAP1	protein coding	0.0196354	-1.59335	Ischemic Stroke 0 to 24 h (TP1) down vs. VRFC (TP0)
ENSG00000120896.13	SORBS3	protein coding	0.0196643	1.83465	Ischemic Stroke 0 to 24 h (TP1) up vs. VRFC (TP0)
ENSG00000142669.14	SH3BGRL3	protein coding	0.0197625	-1.27807	Ischemic Stroke 0 to 24 h (TP1) down vs. VRFC (TP0)
ENSG00000172167.7	MTBP	protein coding	0.0198034	2.42987	Ischemic Stroke 0 to 24 h (TP1) up vs. VRFC (TP0)
ENSG00000115239.21	ASB3	protein coding	0.0198452	-1.88268	Ischemic Stroke 0 to 24 h (TP1) down vs. VRFC (TP0)
ENSG00000245017.2	RP11-181C3.1	lincRNA	0.0199071	-349.368	Ischemic Stroke 0 to 24 h (TP1) down vs. VRFC (TP0)
ENSG00000228049.7	POLR2J2	protein coding	0.0199429	-2.14552	Ischemic Stroke 0 to 24 h (TP1) down vs. VRFC (TP0)
ENSG00000205903.6	ZNF316	protein coding	0.0199515	-1.32112	Ischemic Stroke 0 to 24 h (TP1) down vs. VRFC (TP0)
Supplementary Table 1B. Monocytes Ischemic Stroke 24 to 48 h (TP2) vs. VRFC (TP0)
Gene ID	Gene Name	Gene Type	p-value(Ischemic Stroke 24 to 48 h (TP2) vs. VRFC (TP0))	Fold-Change(Ischemic Stroke 24 to 48 h (TP2) vs. VRFC (TP0))	Change description
ENSG00000158825.5	CDA	protein coding	3.42314e-05	-2.78546	Ischemic Stroke 24 to 48 h (TP2) down vs. VRFC (TP0)
ENSG00000110619.16	CARS	protein coding	5.56988e-05	-1.99775	Ischemic Stroke 24 to 48 h (TP2) down vs. VRFC (TP0)
ENSG00000124593.14	PRICKLE4	protein coding	5.81339e-05	-6.98759	Ischemic Stroke 24 to 48 h (TP2) down vs. VRFC (TP0)
ENSG00000199477.1	SNORA31	snoRNA	6.77319e-05	-230263	Ischemic Stroke 24 to 48 h (TP2) down vs. VRFC (TP0)
ENSG00000250510.7	GPR162	protein coding	6.82454e-05	-2.64518	Ischemic Stroke 24 to 48 h (TP2) down vs. VRFC (TP0)
ENSG00000203710.10	CR1	protein coding	7.31797e-05	-3.61304	Ischemic Stroke 24 to 48 h (TP2) down vs. VRFC (TP0)
ENSG00000135838.13	NPL	protein coding	9.2882e-05	-2.39787	Ischemic Stroke 24 to 48 h (TP2) down vs. VRFC (TP0)
ENSG00000145868.16	FBXO38	protein coding	0.000121758	-1.82847	Ischemic Stroke 24 to 48 h (TP2) down vs. VRFC (TP0)
ENSG00000167065.13	DUSP18	protein coding	0.000128134	-2.40071	Ischemic Stroke 24 to 48 h (TP2) down vs. VRFC (TP0)
ENSG00000175354.18	PTPN2	protein coding	0.000128493	-1.85601	Ischemic Stroke 24 to 48 h (TP2) down vs. VRFC (TP0)
ENSG00000106400.11	ZNHIT1	protein coding	0.000159945	-2.06738	Ischemic Stroke 24 to 48 h (TP2) down vs. VRFC (TP0)
ENSG00000119686.9	FLVCR2	protein coding	0.000161827	-2.94973	Ischemic Stroke 24 to 48 h (TP2) down vs. VRFC (TP0)
ENSG00000116991.10	SIPA1L2	protein coding	0.000179899	-2.9679	Ischemic Stroke 24 to 48 h (TP2) down vs. VRFC (TP0)
ENSG00000175193.12	PARL	protein coding	0.000182998	-1.78325	Ischemic Stroke 24 to 48 h (TP2) down vs. VRFC (TP0)
ENSG00000146592.16	CREB5	protein coding	0.000204034	-2.65241	Ischemic Stroke 24 to 48 h (TP2) down vs. VRFC (TP0)
ENSG00000127947.15	PTPN12	protein coding	0.000280557	-1.94649	Ischemic Stroke 24 to 48 h (TP2) down vs. VRFC (TP0)
ENSG00000138756.17	BMP2K	protein coding	0.000313027	-1.88069	Ischemic Stroke 24 to 48 h (TP2) down vs. VRFC (TP0)
ENSG00000115486.11	GGCX	protein coding	0.000336396	-2.22348	Ischemic Stroke 24 to 48 h (TP2) down vs. VRFC (TP0)
ENSG00000273749.4	CYFIP1	protein coding	0.000353621	-2.11329	Ischemic Stroke 24 to 48 h (TP2) down vs. VRFC (TP0)
ENSG00000213172.3	RP1-228H13.2	processed pseudogene	0.000377015	-8.99907	Ischemic Stroke 24 to 48 h (TP2) down vs. VRFC (TP0)
ENSG00000149761.8	NUDT22	protein coding	0.000405798	-2.11253	Ischemic Stroke 24 to 48 h (TP2) down vs. VRFC (TP0)
ENSG00000104343.19	UBE2W	protein coding	0.000418028	-1.8829	Ischemic Stroke 24 to 48 h (TP2) down vs. VRFC (TP0)
ENSG00000255733.5	IFNG-AS1	antisense	0.000425693	25126400	Ischemic Stroke 24 to 48 h (TP2) up vs. VRFC (TP0)
ENSG00000057704.11	TMCC3	protein coding	0.000452243	-3.42946	Ischemic Stroke 24 to 48 h (TP2) down vs. VRFC (TP0)
ENSG00000177675.8	CD163L1	protein coding	0.000491987	-12.8318	Ischemic Stroke 24 to 48 h (TP2) down vs. VRFC (TP0)
ENSG00000170832.12	USP32	protein coding	0.000501237	-1.70329	Ischemic Stroke 24 to 48 h (TP2) down vs. VRFC (TP0)
ENSG00000133805.15	AMPD3	protein coding	0.000505825	-2.38991	Ischemic Stroke 24 to 48 h (TP2) down vs. VRFC (TP0)
ENSG00000161921.14	CXCL16	protein coding	0.000515241	-2.73929	Ischemic Stroke 24 to 48 h (TP2) down vs. VRFC (TP0)
ENSG00000161944.16	ASGR2	protein coding	0.000518519	-3.44062	Ischemic Stroke 24 to 48 h (TP2) down vs. VRFC (TP0)
ENSG00000140939.14	NOL3	protein coding	0.000520678	-3.90024	Ischemic Stroke 24 to 48 h (TP2) down vs. VRFC (TP0)
ENSG00000162704.15	ARPC5	protein coding	0.000521329	-1.81383	Ischemic Stroke 24 to 48 h (TP2) down vs. VRFC (TP0)
ENSG00000137309.19	HMGA1	protein coding	0.000528476	2.02979	Ischemic Stroke 24 to 48 h (TP2) up vs. VRFC (TP0)
ENSG00000162688.16	AGL	protein coding	0.000551697	3.69851	Ischemic Stroke 24 to 48 h (TP2) up vs. VRFC (TP0)
ENSG00000175155.8	YPEL2	protein coding	0.00056104	-1.76789	Ischemic Stroke 24 to 48 h (TP2) down vs. VRFC (TP0)
ENSG00000176871.8	WSB2	protein coding	0.000592938	-2.11943	Ischemic Stroke 24 to 48 h (TP2) down vs. VRFC (TP0)
ENSG00000205885.7	C1RL-AS1	antisense	0.000599332	-4.71535	Ischemic Stroke 24 to 48 h (TP2) down vs. VRFC (TP0)
ENSG00000109466.13	KLHL2	protein coding	0.000606482	-2.25137	Ischemic Stroke 24 to 48 h (TP2) down vs. VRFC (TP0)
ENSG00000160593.17	JAML	protein coding	0.000638053	-1.86637	Ischemic Stroke 24 to 48 h (TP2) down vs. VRFC (TP0)
ENSG00000113108.18	APBB3	protein coding	0.000647098	-2.4049	Ischemic Stroke 24 to 48 h (TP2) down vs. VRFC (TP0)
ENSG00000163162.8	RNF149	protein coding	0.000659937	-2.14889	Ischemic Stroke 24 to 48 h (TP2) down vs. VRFC (TP0)
ENSG00000128512.19	DOCK4	protein coding	0.000672542	-4.09422	Ischemic Stroke 24 to 48 h (TP2) down vs. VRFC (TP0)
ENSG00000251442.5	LINC01094	lincRNA	0.000690373	-5.10952	Ischemic Stroke 24 to 48 h (TP2) down vs. VRFC (TP0)
ENSG00000197170.9	PSMD12	protein coding	0.000691294	-1.67029	Ischemic Stroke 24 to 48 h (TP2) down vs. VRFC (TP0)
ENSG00000130449.5	ZSWIM6	protein coding	0.000694515	-1.78111	Ischemic Stroke 24 to 48 h (TP2) down vs. VRFC (TP0)
ENSG00000051382.8	PIK3CB	protein coding	0.000696211	-1.61502	Ischemic Stroke 24 to 48 h (TP2) down vs. VRFC (TP0)
ENSG00000087157.18	PGS1	protein coding	0.000720814	-2.08723	Ischemic Stroke 24 to 48 h (TP2) down vs. VRFC (TP0)
ENSG00000177302.14	TOP3A	protein coding	0.000748406	-1.68746	Ischemic Stroke 24 to 48 h (TP2) down vs. VRFC (TP0)
ENSG00000273221.1	RP5-1180E21.5	antisense	0.000748482	7.76221	Ischemic Stroke 24 to 48 h (TP2) up vs. VRFC (TP0)
ENSG00000072778.19	ACADVL	protein coding	0.000749728	-1.89244	Ischemic Stroke 24 to 48 h (TP2) down vs. VRFC (TP0)
ENSG00000250138.4	RP11-848G14.5	unprocessed pseudogene	0.00076363	-4.26933	Ischemic Stroke 24 to 48 h (TP2) down vs. VRFC (TP0)
ENSG00000108861.8	DUSP3	protein coding	0.000816596	-1.88859	Ischemic Stroke 24 to 48 h (TP2) down vs. VRFC (TP0)
ENSG00000153250.18	RBMS1	protein coding	0.000865381	-1.48697	Ischemic Stroke 24 to 48 h (TP2) down vs. VRFC (TP0)
ENSG00000160883.10	HK3	protein coding	0.000899781	-2.22122	Ischemic Stroke 24 to 48 h (TP2) down vs. VRFC (TP0)
ENSG00000271862.1	RP11-343L5.2	lincRNA	0.000907993	-2.69381	Ischemic Stroke 24 to 48 h (TP2) down vs. VRFC (TP0)
ENSG00000213722.8	DDAH2	protein coding	0.000921908	-2.39573	Ischemic Stroke 24 to 48 h (TP2) down vs. VRFC (TP0)
ENSG00000153046.17	CDYL	protein coding	0.000940797	-1.71543	Ischemic Stroke 24 to 48 h (TP2) down vs. VRFC (TP0)
ENSG00000104695.12	PPP2CB	protein coding	0.000944887	-1.94467	Ischemic Stroke 24 to 48 h (TP2) down vs. VRFC (TP0)
ENSG00000267637.1	RP11-619I22.1	sense intronic	0.00100621	-23.7724	Ischemic Stroke 24 to 48 h (TP2) down vs. VRFC (TP0)
ENSG00000175066.15	GK5	protein coding	0.00109083	-2.14183	Ischemic Stroke 24 to 48 h (TP2) down vs. VRFC (TP0)
ENSG00000248769.1	RP11-974F13.5	unprocessed pseudogene	0.00109166	-8112220	Ischemic Stroke 24 to 48 h (TP2) down vs. VRFC (TP0)
ENSG00000166002.6	SMCO4	protein coding	0.00111445	-2.92304	Ischemic Stroke 24 to 48 h (TP2) down vs. VRFC (TP0)
ENSG00000135365.15	PHF21A	protein coding	0.00126623	-1.81719	Ischemic Stroke 24 to 48 h (TP2) down vs. VRFC (TP0)
ENSG00000151882.11	CCL28	protein coding	0.00129322	2790080	Ischemic Stroke 24 to 48 h (TP2) up vs. VRFC (TP0)
ENSG00000265625.1	RP11-68I3.11	sense intronic	0.00132843	-4.81581	Ischemic Stroke 24 to 48 h (TP2) down vs. VRFC (TP0)
ENSG00000123983.13	ACSL3	protein coding	0.00133139	-1.82423	Ischemic Stroke 24 to 48 h (TP2) down vs. VRFC (TP0)
ENSG00000272627.1	RP11-354E23.5	sense intronic	0.00140853	-104296	Ischemic Stroke 24 to 48 h (TP2) down vs. VRFC (TP0)
ENSG00000136630.12	HLX	protein coding	0.00141494	-2.38219	Ischemic Stroke 24 to 48 h (TP2) down vs. VRFC (TP0)
ENSG00000183621.15	ZNF438	protein coding	0.0014225	-2.27684	Ischemic Stroke 24 to 48 h (TP2) down vs. VRFC (TP0)
ENSG00000073150.13	PANX2	protein coding	0.00142494	-6.09145	Ischemic Stroke 24 to 48 h (TP2) down vs. VRFC (TP0)
ENSG00000132471.11	WBP2	protein coding	0.00142826	-1.66181	Ischemic Stroke 24 to 48 h (TP2) down vs. VRFC (TP0)
ENSG00000265531.3	FCGR1CP	unprocessed pseudogene	0.00143774	-4.49903	Ischemic Stroke 24 to 48 h (TP2) down vs. VRFC (TP0)
ENSG00000100031.18	GGT1	protein coding	0.00145188	-3.01705	Ischemic Stroke 24 to 48 h (TP2) down vs. VRFC (TP0)
ENSG00000197208.5	SLC22A4	protein coding	0.00148754	-2.35954	Ischemic Stroke 24 to 48 h (TP2) down vs. VRFC (TP0)
ENSG00000172716.16	SLFN11	protein coding	0.00165293	-1.78639	Ischemic Stroke 24 to 48 h (TP2) down vs. VRFC (TP0)
ENSG00000067182.7	TNFRSF1A	protein coding	0.00167302	-1.71909	Ischemic Stroke 24 to 48 h (TP2) down vs. VRFC (TP0)
ENSG00000163221.8	S100A12	protein coding	0.00171031	-3.21732	Ischemic Stroke 24 to 48 h (TP2) down vs. VRFC (TP0)
ENSG00000168795.4	ZBTB5	protein coding	0.00172053	2.51572	Ischemic Stroke 24 to 48 h (TP2) up vs. VRFC (TP0)
ENSG00000165006.13	UBAP1	protein coding	0.00174767	-1.77803	Ischemic Stroke 24 to 48 h (TP2) down vs. VRFC (TP0)
ENSG00000254568.1	RP11-664I21.5	antisense	0.00176642	132101	Ischemic Stroke 24 to 48 h (TP2) up vs. VRFC (TP0)
ENSG00000163393.12	SLC22A15	protein coding	0.00181081	-1.97648	Ischemic Stroke 24 to 48 h (TP2) down vs. VRFC (TP0)
ENSG00000196642.17	RABL6	protein coding	0.00189023	-1.79151	Ischemic Stroke 24 to 48 h (TP2) down vs. VRFC (TP0)
ENSG00000143167.11	GPA33	protein coding	0.00190108	29029.8	Ischemic Stroke 24 to 48 h (TP2) up vs. VRFC (TP0)
ENSG00000074181.8	NOTCH3	protein coding	0.00191175	-2169.76	Ischemic Stroke 24 to 48 h (TP2) down vs. VRFC (TP0)
ENSG00000127507.17	ADGRE2	protein coding	0.00192138	-2.06429	Ischemic Stroke 24 to 48 h (TP2) down vs. VRFC (TP0)
ENSG00000175806.14	MSRA	protein coding	0.00193538	-1.84079	Ischemic Stroke 24 to 48 h (TP2) down vs. VRFC (TP0)
ENSG00000165724.5	ZMYND19	protein coding	0.00194418	3.54199	Ischemic Stroke 24 to 48 h (TP2) up vs. VRFC (TP0)
ENSG00000123384.13	LRP1	protein coding	0.00196274	-1.87174	Ischemic Stroke 24 to 48 h (TP2) down vs. VRFC (TP0)
ENSG00000259225.6	RP11-1008C21.1	lincRNA	0.00200055	-1620560	Ischemic Stroke 24 to 48 h (TP2) down vs. VRFC (TP0)
ENSG00000276248.1	RP11-230F18.5	sense intronic	0.00203209	-5.65285	Ischemic Stroke 24 to 48 h (TP2) down vs. VRFC (TP0)
ENSG00000149781.12	FERMT3	protein coding	0.00207032	-1.56446	Ischemic Stroke 24 to 48 h (TP2) down vs. VRFC (TP0)
ENSG00000204632.11	HLA-G	protein coding	0.00211484	3.65957	Ischemic Stroke 24 to 48 h (TP2) up vs. VRFC (TP0)
ENSG00000178115.11	GOLGA8Q	protein coding	0.00212528	-5.32727	Ischemic Stroke 24 to 48 h (TP2) down vs. VRFC (TP0)
ENSG00000221838.9	AP4M1	protein coding	0.00215369	-3.12875	Ischemic Stroke 24 to 48 h (TP2) down vs. VRFC (TP0)
ENSG00000111817.16	DSE	protein coding	0.00215463	-1.97321	Ischemic Stroke 24 to 48 h (TP2) down vs. VRFC (TP0)
ENSG00000138613.13	APH1B	protein coding	0.00218722	-1.78031	Ischemic Stroke 24 to 48 h (TP2) down vs. VRFC (TP0)
ENSG00000248429.5	RP11-597D13.9	antisense	0.00221064	-2.80983	Ischemic Stroke 24 to 48 h (TP2) down vs. VRFC (TP0)
ENSG00000221264.1	MIR1284	miRNA	0.00222684	-11.4979	Ischemic Stroke 24 to 48 h (TP2) down vs. VRFC (TP0)
ENSG00000010322.15	NISCH	protein coding	0.00230313	-1.59019	Ischemic Stroke 24 to 48 h (TP2) down vs. VRFC (TP0)
ENSG00000145736.14	GTF2H2	protein coding	0.00234314	-3.84914	Ischemic Stroke 24 to 48 h (TP2) down vs. VRFC (TP0)
ENSG00000225889.7	AC074289.1	antisense	0.00238657	-2.52393	Ischemic Stroke 24 to 48 h (TP2) down vs. VRFC (TP0)
ENSG00000221808.1	MIR1256	miRNA	0.00238789	-1825520	Ischemic Stroke 24 to 48 h (TP2) down vs. VRFC (TP0)
ENSG00000261220.2	RP11-629O1.2	lincRNA	0.00240818	-4.91272	Ischemic Stroke 24 to 48 h (TP2) down vs. VRFC (TP0)
ENSG00000103111.14	MON1B	protein coding	0.00247828	-1.42782	Ischemic Stroke 24 to 48 h (TP2) down vs. VRFC (TP0)
ENSG00000196655.10	TRAPPC4	protein coding	0.00248306	-3.14198	Ischemic Stroke 24 to 48 h (TP2) down vs. VRFC (TP0)
ENSG00000135821.17	GLUL	protein coding	0.00251188	-2.39716	Ischemic Stroke 24 to 48 h (TP2) down vs. VRFC (TP0)
ENSG00000134755.14	DSC2	protein coding	0.0025309	-4.79286	Ischemic Stroke 24 to 48 h (TP2) down vs. VRFC (TP0)
ENSG00000259984.1	RP11-335G20.7	unprocessed pseudogene	0.00254983	-8.53094	Ischemic Stroke 24 to 48 h (TP2) down vs. VRFC (TP0)
ENSG00000110080.18	ST3GAL4	protein coding	0.00255118	-3.17813	Ischemic Stroke 24 to 48 h (TP2) down vs. VRFC (TP0)
ENSG00000103507.13	BCKDK	protein coding	0.00255237	-1.70832	Ischemic Stroke 24 to 48 h (TP2) down vs. VRFC (TP0)
ENSG00000205903.6	ZNF316	protein coding	0.00255345	-1.76256	Ischemic Stroke 24 to 48 h (TP2) down vs. VRFC (TP0)
ENSG00000162073.13	PAQR4	protein coding	0.00257744	-2.25027	Ischemic Stroke 24 to 48 h (TP2) down vs. VRFC (TP0)
ENSG00000115446.11	UNC50	protein coding	0.00263807	-1.86944	Ischemic Stroke 24 to 48 h (TP2) down vs. VRFC (TP0)
ENSG00000230732.4	AC127904.2	sense intronic	0.0026475	-6.97717	Ischemic Stroke 24 to 48 h (TP2) down vs. VRFC (TP0)
ENSG00000280069.1	CTD-2349P21.3	TEC	0.00266288	-6.07588	Ischemic Stroke 24 to 48 h (TP2) down vs. VRFC (TP0)
ENSG00000106336.12	FBXO24	protein coding	0.00268159	-482058	Ischemic Stroke 24 to 48 h (TP2) down vs. VRFC (TP0)
ENSG00000120029.12	C10orf76	protein coding	0.0026922	-1.54118	Ischemic Stroke 24 to 48 h (TP2) down vs. VRFC (TP0)
ENSG00000183087.14	GAS6	protein coding	0.00270541	-5.27927	Ischemic Stroke 24 to 48 h (TP2) down vs. VRFC (TP0)
ENSG00000129657.14	SEC14L1	protein coding	0.00271652	-1.89424	Ischemic Stroke 24 to 48 h (TP2) down vs. VRFC (TP0)
ENSG00000145555.14	MYO10	protein coding	0.00275806	-4.62266	Ischemic Stroke 24 to 48 h (TP2) down vs. VRFC (TP0)
ENSG00000143387.12	CTSK	protein coding	0.00276301	-2.31085	Ischemic Stroke 24 to 48 h (TP2) down vs. VRFC (TP0)
ENSG00000138185.17	ENTPD1	protein coding	0.00276754	-1.90741	Ischemic Stroke 24 to 48 h (TP2) down vs. VRFC (TP0)
ENSG00000165029.15	ABCA1	protein coding	0.00278692	-4.69446	Ischemic Stroke 24 to 48 h (TP2) down vs. VRFC (TP0)
ENSG00000140350.15	ANP32A	protein coding	0.00278813	-1.5359	Ischemic Stroke 24 to 48 h (TP2) down vs. VRFC (TP0)
ENSG00000100243.20	CYB5R3	protein coding	0.00279519	-1.5841	Ischemic Stroke 24 to 48 h (TP2) down vs. VRFC (TP0)
ENSG00000068120.14	COASY	protein coding	0.00281789	-1.60534	Ischemic Stroke 24 to 48 h (TP2) down vs. VRFC (TP0)
ENSG00000157107.13	FCHO2	protein coding	0.00281929	-2.22551	Ischemic Stroke 24 to 48 h (TP2) down vs. VRFC (TP0)
ENSG00000158104.11	HPD	protein coding	0.00282664	-5284020	Ischemic Stroke 24 to 48 h (TP2) down vs. VRFC (TP0)
ENSG00000279982.1	RP11-45A17.3	TEC	0.00284378	-13442.5	Ischemic Stroke 24 to 48 h (TP2) down vs. VRFC (TP0)
ENSG00000164124.10	TMEM144	protein coding	0.00284805	-3.05218	Ischemic Stroke 24 to 48 h (TP2) down vs. VRFC (TP0)
ENSG00000160917.14	CPSF4	protein coding	0.00285263	-2.09698	Ischemic Stroke 24 to 48 h (TP2) down vs. VRFC (TP0)
ENSG00000228265.5	RALY-AS1	lincRNA	0.00294673	-26912.9	Ischemic Stroke 24 to 48 h (TP2) down vs. VRFC (TP0)
ENSG00000167985.6	SDHAF2	protein coding	0.00296609	-2.54489	Ischemic Stroke 24 to 48 h (TP2) down vs. VRFC (TP0)
ENSG00000142327.11	RNPEPL1	protein coding	0.00303674	-1.44296	Ischemic Stroke 24 to 48 h (TP2) down vs. VRFC (TP0)
ENSG00000272033.1	RP11-52A20.2	sense intronic	0.00303952	-3.61799	Ischemic Stroke 24 to 48 h (TP2) down vs. VRFC (TP0)
ENSG00000184887.13	BTBD6	protein coding	0.00308348	-2.08021	Ischemic Stroke 24 to 48 h (TP2) down vs. VRFC (TP0)
ENSG00000138190.16	EXOC6	protein coding	0.00310277	-1.97244	Ischemic Stroke 24 to 48 h (TP2) down vs. VRFC (TP0)
ENSG00000233452.6	STXBP5-AS1	antisense	0.00311283	-5.66142	Ischemic Stroke 24 to 48 h (TP2) down vs. VRFC (TP0)
ENSG00000169896.16	ITGAM	protein coding	0.0031292	-1.95193	Ischemic Stroke 24 to 48 h (TP2) down vs. VRFC (TP0)
ENSG00000104976.11	SNAPC2	protein coding	0.00316998	-2.70424	Ischemic Stroke 24 to 48 h (TP2) down vs. VRFC (TP0)
ENSG00000133961.19	NUMB	protein coding	0.00317184	-1.72282	Ischemic Stroke 24 to 48 h (TP2) down vs. VRFC (TP0)
ENSG00000079277.19	MKNK1	protein coding	0.00327377	-1.72461	Ischemic Stroke 24 to 48 h (TP2) down vs. VRFC (TP0)
ENSG00000250687.6	RP11-497H16.7	transcribed unprocessed pseudogene	0.00328858	-3.86374	Ischemic Stroke 24 to 48 h (TP2) down vs. VRFC (TP0)
ENSG00000064932.15	SBNO2	protein coding	0.00329024	-1.90237	Ischemic Stroke 24 to 48 h (TP2) down vs. VRFC (TP0)
ENSG00000282915.1	RP11-205A8.4	sense intronic	0.00331478	-1643.95	Ischemic Stroke 24 to 48 h (TP2) down vs. VRFC (TP0)
ENSG00000184470.20	TXNRD2	protein coding	0.00332267	-1.72512	Ischemic Stroke 24 to 48 h (TP2) down vs. VRFC (TP0)
ENSG00000131495.8	NDUFA2	protein coding	0.00333668	-2.22151	Ischemic Stroke 24 to 48 h (TP2) down vs. VRFC (TP0)
ENSG00000261101.2	RP4-545K15.5	sense overlapping	0.00335927	-5.48937	Ischemic Stroke 24 to 48 h (TP2) down vs. VRFC (TP0)
ENSG00000251158.1	RP11-98J23.1	unprocessed pseudogene	0.0033774	-7.93926	Ischemic Stroke 24 to 48 h (TP2) down vs. VRFC (TP0)
ENSG00000147459.17	DOCK5	protein coding	0.0034111	-1.90662	Ischemic Stroke 24 to 48 h (TP2) down vs. VRFC (TP0)
ENSG00000064651.13	SLC12A2	protein coding	0.00341192	2.16612	Ischemic Stroke 24 to 48 h (TP2) up vs. VRFC (TP0)
ENSG00000147488.11	ST18	protein coding	0.00346187	-97956.5	Ischemic Stroke 24 to 48 h (TP2) down vs. VRFC (TP0)
ENSG00000130309.10	COLGALT1	protein coding	0.0035021	-1.61181	Ischemic Stroke 24 to 48 h (TP2) down vs. VRFC (TP0)
ENSG00000125651.13	GTF2F1	protein coding	0.00362715	-1.59421	Ischemic Stroke 24 to 48 h (TP2) down vs. VRFC (TP0)
ENSG00000274021.1	RP11-823E8.3	lincRNA	0.00363101	-2.91732	Ischemic Stroke 24 to 48 h (TP2) down vs. VRFC (TP0)
ENSG00000131797.12	CLUHP3	transcribed unprocessed pseudogene	0.00363805	988202	Ischemic Stroke 24 to 48 h (TP2) up vs. VRFC (TP0)
ENSG00000156414.18	TDRD9	protein coding	0.0036648	-3.24367	Ischemic Stroke 24 to 48 h (TP2) down vs. VRFC (TP0)
ENSG00000047056.14	WDR37	protein coding	0.00367011	-1.7128	Ischemic Stroke 24 to 48 h (TP2) down vs. VRFC (TP0)
ENSG00000250771.2	RP11-153M7.3	transcribed unprocessed pseudogene	0.00368174	-15.9249	Ischemic Stroke 24 to 48 h (TP2) down vs. VRFC (TP0)
ENSG00000163625.15	WDFY3	protein coding	0.00370336	-1.71186	Ischemic Stroke 24 to 48 h (TP2) down vs. VRFC (TP0)
ENSG00000163867.16	ZMYM6	protein coding	0.00373106	-1.79417	Ischemic Stroke 24 to 48 h (TP2) down vs. VRFC (TP0)
ENSG00000227939.1	RPL3P2	processed pseudogene	0.00375795	3.00605	Ischemic Stroke 24 to 48 h (TP2) up vs. VRFC (TP0)
ENSG00000258376.2	RP4-647C14.2	antisense	0.00379203	-11.7509	Ischemic Stroke 24 to 48 h (TP2) down vs. VRFC (TP0)
ENSG00000198814.12	GK	protein coding	0.00384175	-2.48377	Ischemic Stroke 24 to 48 h (TP2) down vs. VRFC (TP0)
ENSG00000136161.12	RCBTB2	protein coding	0.0038585	-1.63658	Ischemic Stroke 24 to 48 h (TP2) down vs. VRFC (TP0)
ENSG00000157911.9	PEX10	protein coding	0.00398218	-2.24247	Ischemic Stroke 24 to 48 h (TP2) down vs. VRFC (TP0)
ENSG00000064652.10	SNX24	protein coding	0.0040552	-2.50058	Ischemic Stroke 24 to 48 h (TP2) down vs. VRFC (TP0)
ENSG00000274536.5	MIR223	antisense	0.00413533	-1.95695	Ischemic Stroke 24 to 48 h (TP2) down vs. VRFC (TP0)
ENSG00000160211.15	G6PD	protein coding	0.00414595	-1.59801	Ischemic Stroke 24 to 48 h (TP2) down vs. VRFC (TP0)
ENSG00000112053.13	SLC26A8	protein coding	0.00414744	-7.53662	Ischemic Stroke 24 to 48 h (TP2) down vs. VRFC (TP0)
ENSG00000132591.11	ERAL1	protein coding	0.00415727	-1.7336	Ischemic Stroke 24 to 48 h (TP2) down vs. VRFC (TP0)
ENSG00000163406.10	SLC15A2	protein coding	0.00421984	-2.18738	Ischemic Stroke 24 to 48 h (TP2) down vs. VRFC (TP0)
ENSG00000090376.9	IRAK3	protein coding	0.00422986	-1.94243	Ischemic Stroke 24 to 48 h (TP2) down vs. VRFC (TP0)
ENSG00000085265.10	FCN1	protein coding	0.00424394	-1.86733	Ischemic Stroke 24 to 48 h (TP2) down vs. VRFC (TP0)
ENSG00000260784.1	AC026150.6	unprocessed pseudogene	0.00424842	-9.47496	Ischemic Stroke 24 to 48 h (TP2) down vs. VRFC (TP0)
ENSG00000281183.1	NPTN-IT1	sense intronic	0.00432586	-2.30381	Ischemic Stroke 24 to 48 h (TP2) down vs. VRFC (TP0)
ENSG00000141480.17	ARRB2	protein coding	0.00437696	-1.52398	Ischemic Stroke 24 to 48 h (TP2) down vs. VRFC (TP0)
ENSG00000102181.20	CD99L2	protein coding	0.00437812	-1.61371	Ischemic Stroke 24 to 48 h (TP2) down vs. VRFC (TP0)
ENSG00000112303.13	VNN2	protein coding	0.00442067	-3.7183	Ischemic Stroke 24 to 48 h (TP2) down vs. VRFC (TP0)
ENSG00000137962.12	ARHGAP29	protein coding	0.00448597	-4.53464	Ischemic Stroke 24 to 48 h (TP2) down vs. VRFC (TP0)
ENSG00000093010.12	COMT	protein coding	0.00449216	-1.53482	Ischemic Stroke 24 to 48 h (TP2) down vs. VRFC (TP0)
ENSG00000276533.1	RP11-139H15.5	sense intronic	0.00453419	-2.56702	Ischemic Stroke 24 to 48 h (TP2) down vs. VRFC (TP0)
ENSG00000132405.18	TBC1D14	protein coding	0.00457964	-1.45591	Ischemic Stroke 24 to 48 h (TP2) down vs. VRFC (TP0)
ENSG00000244731.7	C4A	protein coding	0.00458177	-3.24794	Ischemic Stroke 24 to 48 h (TP2) down vs. VRFC (TP0)
ENSG00000117614.9	SYF2	protein coding	0.00458664	-1.57196	Ischemic Stroke 24 to 48 h (TP2) down vs. VRFC (TP0)
ENSG00000106070.17	GRB10	protein coding	0.00458868	-2.75939	Ischemic Stroke 24 to 48 h (TP2) down vs. VRFC (TP0)
ENSG00000131558.14	EXOC4	protein coding	0.00459728	-1.53432	Ischemic Stroke 24 to 48 h (TP2) down vs. VRFC (TP0)
ENSG00000172638.12	EFEMP2	protein coding	0.00459882	-3.07276	Ischemic Stroke 24 to 48 h (TP2) down vs. VRFC (TP0)
ENSG00000175137.10	SH3BP5L	protein coding	0.00460752	-1.61305	Ischemic Stroke 24 to 48 h (TP2) down vs. VRFC (TP0)
ENSG00000133789.14	SWAP70	protein coding	0.00462038	-2.04797	Ischemic Stroke 24 to 48 h (TP2) down vs. VRFC (TP0)
ENSG00000084070.11	SMAP2	protein coding	0.00462242	-1.88247	Ischemic Stroke 24 to 48 h (TP2) down vs. VRFC (TP0)
ENSG00000256229.7	ZNF486	protein coding	0.00462825	4.7969	Ischemic Stroke 24 to 48 h (TP2) up vs. VRFC (TP0)
ENSG00000179335.18	CLK3	protein coding	0.0046292	-1.53175	Ischemic Stroke 24 to 48 h (TP2) down vs. VRFC (TP0)
ENSG00000140563.14	MCTP2	protein coding	0.00466384	-4.1616	Ischemic Stroke 24 to 48 h (TP2) down vs. VRFC (TP0)
ENSG00000008516.16	MMP25	protein coding	0.00478334	-5.47839	Ischemic Stroke 24 to 48 h (TP2) down vs. VRFC (TP0)
ENSG00000230084.5	RP4-613B23.1	antisense	0.00484545	-7.32035	Ischemic Stroke 24 to 48 h (TP2) down vs. VRFC (TP0)
ENSG00000116815.15	CD58	protein coding	0.00490408	-1.81585	Ischemic Stroke 24 to 48 h (TP2) down vs. VRFC (TP0)
ENSG00000078053.16	AMPH	protein coding	0.00497363	-2191.3	Ischemic Stroke 24 to 48 h (TP2) down vs. VRFC (TP0)
ENSG00000062716.11	VMP1	protein coding	0.00500584	-2.07034	Ischemic Stroke 24 to 48 h (TP2) down vs. VRFC (TP0)
ENSG00000131389.16	SLC6A6	protein coding	0.00501115	-1.47587	Ischemic Stroke 24 to 48 h (TP2) down vs. VRFC (TP0)
ENSG00000115919.14	KYNU	protein coding	0.00501848	-1.88216	Ischemic Stroke 24 to 48 h (TP2) down vs. VRFC (TP0)
ENSG00000135049.15	AGTPBP1	protein coding	0.00513505	-1.57155	Ischemic Stroke 24 to 48 h (TP2) down vs. VRFC (TP0)
ENSG00000173744.17	AGFG1	protein coding	0.00513587	-1.65395	Ischemic Stroke 24 to 48 h (TP2) down vs. VRFC (TP0)
ENSG00000113742.12	CPEB4	protein coding	0.00515114	-1.62293	Ischemic Stroke 24 to 48 h (TP2) down vs. VRFC (TP0)
ENSG00000136040.8	PLXNC1	protein coding	0.00515182	-1.8708	Ischemic Stroke 24 to 48 h (TP2) down vs. VRFC (TP0)
ENSG00000150403.17	TMCO3	protein coding	0.00515727	-1.80353	Ischemic Stroke 24 to 48 h (TP2) down vs. VRFC (TP0)
ENSG00000149177.12	PTPRJ	protein coding	0.00522449	-1.63309	Ischemic Stroke 24 to 48 h (TP2) down vs. VRFC (TP0)
ENSG00000235183.3	RP11-613C6.4	processed pseudogene	0.00535145	-6.67679	Ischemic Stroke 24 to 48 h (TP2) down vs. VRFC (TP0)
ENSG00000125652.7	ALKBH7	protein coding	0.00536421	-3.25862	Ischemic Stroke 24 to 48 h (TP2) down vs. VRFC (TP0)
ENSG00000123338.12	NCKAP1L	protein coding	0.00538489	-1.3761	Ischemic Stroke 24 to 48 h (TP2) down vs. VRFC (TP0)
ENSG00000105355.8	PLIN3	protein coding	0.00543439	-1.72843	Ischemic Stroke 24 to 48 h (TP2) down vs. VRFC (TP0)
ENSG00000174705.12	SH3PXD2B	protein coding	0.00550314	-7.05459	Ischemic Stroke 24 to 48 h (TP2) down vs. VRFC (TP0)
ENSG00000122359.17	ANXA11	protein coding	0.00554603	-1.35593	Ischemic Stroke 24 to 48 h (TP2) down vs. VRFC (TP0)
ENSG00000278133.1	RP11-196G11.5	sense intronic	0.00555482	-2.44271	Ischemic Stroke 24 to 48 h (TP2) down vs. VRFC (TP0)
ENSG00000156958.14	GALK2	protein coding	0.0056105	-1.84651	Ischemic Stroke 24 to 48 h (TP2) down vs. VRFC (TP0)
ENSG00000100368.13	CSF2RB	protein coding	0.00561805	-1.93103	Ischemic Stroke 24 to 48 h (TP2) down vs. VRFC (TP0)
ENSG00000185033.14	SEMA4B	protein coding	0.00565781	-1.77517	Ischemic Stroke 24 to 48 h (TP2) down vs. VRFC (TP0)
ENSG00000167645.16	YIF1B	protein coding	0.0056928	-1.76968	Ischemic Stroke 24 to 48 h (TP2) down vs. VRFC (TP0)
ENSG00000112297.14	AIM1	protein coding	0.00570237	-1.48109	Ischemic Stroke 24 to 48 h (TP2) down vs. VRFC (TP0)
ENSG00000089902.9	RCOR1	protein coding	0.00570648	-1.48356	Ischemic Stroke 24 to 48 h (TP2) down vs. VRFC (TP0)
ENSG00000270964.1	RP11-502I4.3	lincRNA	0.00571203	-202096	Ischemic Stroke 24 to 48 h (TP2) down vs. VRFC (TP0)
ENSG00000044115.20	CTNNA1	protein coding	0.00574912	-1.7069	Ischemic Stroke 24 to 48 h (TP2) down vs. VRFC (TP0)
ENSG00000115661.13	STK16	protein coding	0.0057739	-1.82566	Ischemic Stroke 24 to 48 h (TP2) down vs. VRFC (TP0)
ENSG00000120265.16	PCMT1	protein coding	0.00584492	-1.77937	Ischemic Stroke 24 to 48 h (TP2) down vs. VRFC (TP0)
ENSG00000109519.12	GRPEL1	protein coding	0.00585098	-1.76109	Ischemic Stroke 24 to 48 h (TP2) down vs. VRFC (TP0)
ENSG00000213204.8	RP3-382I10.7	protein coding	0.00585979	-3.3624	Ischemic Stroke 24 to 48 h (TP2) down vs. VRFC (TP0)
ENSG00000126247.10	CAPNS1	protein coding	0.00586337	-1.47947	Ischemic Stroke 24 to 48 h (TP2) down vs. VRFC (TP0)
ENSG00000137757.10	CASP5	protein coding	0.00588702	-7.94741	Ischemic Stroke 24 to 48 h (TP2) down vs. VRFC (TP0)
ENSG00000080947.14	CROCCP3	transcribed unprocessed pseudogene	0.00590533	-2.53141	Ischemic Stroke 24 to 48 h (TP2) down vs. VRFC (TP0)
ENSG00000010295.19	IFFO1	protein coding	0.0059635	-1.62095	Ischemic Stroke 24 to 48 h (TP2) down vs. VRFC (TP0)
ENSG00000164733.20	CTSB	protein coding	0.00599082	-1.7449	Ischemic Stroke 24 to 48 h (TP2) down vs. VRFC (TP0)
ENSG00000128872.9	TMOD2	protein coding	0.00601107	-1.69539	Ischemic Stroke 24 to 48 h (TP2) down vs. VRFC (TP0)
ENSG00000169612.3	FAM103A1	protein coding	0.0060402	-2.36943	Ischemic Stroke 24 to 48 h (TP2) down vs. VRFC (TP0)
ENSG00000177674.15	AGTRAP	protein coding	0.0060577	-1.7409	Ischemic Stroke 24 to 48 h (TP2) down vs. VRFC (TP0)
ENSG00000145819.15	ARHGAP26	protein coding	0.00607673	-1.60344	Ischemic Stroke 24 to 48 h (TP2) down vs. VRFC (TP0)
ENSG00000148288.11	GBGT1	protein coding	0.00612058	-1.99318	Ischemic Stroke 24 to 48 h (TP2) down vs. VRFC (TP0)
ENSG00000268518.1	CTD-2545M3.8	lincRNA	0.00612759	-7.44494	Ischemic Stroke 24 to 48 h (TP2) down vs. VRFC (TP0)
ENSG00000139132.14	FGD4	protein coding	0.00615571	-1.75744	Ischemic Stroke 24 to 48 h (TP2) down vs. VRFC (TP0)
ENSG00000114626.17	ABTB1	protein coding	0.0061948	-1.91653	Ischemic Stroke 24 to 48 h (TP2) down vs. VRFC (TP0)
ENSG00000227039.6	ITGB2-AS1	antisense	0.00619612	-2.32675	Ischemic Stroke 24 to 48 h (TP2) down vs. VRFC (TP0)
ENSG00000160633.12	SAFB	protein coding	0.00629812	-1.40797	Ischemic Stroke 24 to 48 h (TP2) down vs. VRFC (TP0)
ENSG00000238113.6	LINC01410	lincRNA	0.00634322	-2.40857	Ischemic Stroke 24 to 48 h (TP2) down vs. VRFC (TP0)
ENSG00000160410.14	SHKBP1	protein coding	0.006355	-1.53057	Ischemic Stroke 24 to 48 h (TP2) down vs. VRFC (TP0)
ENSG00000133812.15	SBF2	protein coding	0.00635937	-1.6546	Ischemic Stroke 24 to 48 h (TP2) down vs. VRFC (TP0)
ENSG00000140199.11	SLC12A6	protein coding	0.00636866	-1.49732	Ischemic Stroke 24 to 48 h (TP2) down vs. VRFC (TP0)
ENSG00000101605.12	MYOM1	protein coding	0.00639788	-4.70833	Ischemic Stroke 24 to 48 h (TP2) down vs. VRFC (TP0)
ENSG00000128654.13	MTX2	protein coding	0.00642848	-3.23106	Ischemic Stroke 24 to 48 h (TP2) down vs. VRFC (TP0)
ENSG00000283652.1	WDFY4	protein coding	0.00643217	-1.74139	Ischemic Stroke 24 to 48 h (TP2) down vs. VRFC (TP0)
ENSG00000166333.13	ILK	protein coding	0.00649229	-1.35712	Ischemic Stroke 24 to 48 h (TP2) down vs. VRFC (TP0)
ENSG00000251429.1	RP11-597D13.7	transcribed processed pseudogene	0.00656824	-3.8105	Ischemic Stroke 24 to 48 h (TP2) down vs. VRFC (TP0)
ENSG00000279554.1	CTA-113A6.2	TEC	0.00657557	-4.09917	Ischemic Stroke 24 to 48 h (TP2) down vs. VRFC (TP0)
ENSG00000163251.3	FZD5	protein coding	0.0065968	-3.22214	Ischemic Stroke 24 to 48 h (TP2) down vs. VRFC (TP0)
ENSG00000167565.12	SERTAD3	protein coding	0.0066275	-1.98253	Ischemic Stroke 24 to 48 h (TP2) down vs. VRFC (TP0)
ENSG00000262223.6	RP11-1055B8.3	lincRNA	0.00663122	-1955.54	Ischemic Stroke 24 to 48 h (TP2) down vs. VRFC (TP0)
ENSG00000126581.12	BECN1	protein coding	0.00663436	-1.64524	Ischemic Stroke 24 to 48 h (TP2) down vs. VRFC (TP0)
ENSG00000130779.19	CLIP1	protein coding	0.0066418	-1.36438	Ischemic Stroke 24 to 48 h (TP2) down vs. VRFC (TP0)
ENSG00000141505.11	ASGR1	protein coding	0.00670134	-2.43201	Ischemic Stroke 24 to 48 h (TP2) down vs. VRFC (TP0)
ENSG00000115271.10	GCA	protein coding	0.00671087	-2.01036	Ischemic Stroke 24 to 48 h (TP2) down vs. VRFC (TP0)
ENSG00000229622.1	MTND5P2	processed pseudogene	0.00674953	-3.19199	Ischemic Stroke 24 to 48 h (TP2) down vs. VRFC (TP0)
ENSG00000160255.17	ITGB2	protein coding	0.00676161	-1.65149	Ischemic Stroke 24 to 48 h (TP2) down vs. VRFC (TP0)
ENSG00000132170.19	PPARG	protein coding	0.00679166	-14.2914	Ischemic Stroke 24 to 48 h (TP2) down vs. VRFC (TP0)
ENSG00000164296.6	TIGD6	protein coding	0.00681359	-4.17679	Ischemic Stroke 24 to 48 h (TP2) down vs. VRFC (TP0)
ENSG00000108950.11	FAM20A	protein coding	0.00683069	-27.3404	Ischemic Stroke 24 to 48 h (TP2) down vs. VRFC (TP0)
ENSG00000042753.11	AP2S1	protein coding	0.00684829	-1.86643	Ischemic Stroke 24 to 48 h (TP2) down vs. VRFC (TP0)
ENSG00000014257.15	ACPP	protein coding	0.00686605	-1.87246	Ischemic Stroke 24 to 48 h (TP2) down vs. VRFC (TP0)
ENSG00000013810.18	TACC3	protein coding	0.0069223	-1.56825	Ischemic Stroke 24 to 48 h (TP2) down vs. VRFC (TP0)
ENSG00000097033.14	SH3GLB1	protein coding	0.00700224	-1.58815	Ischemic Stroke 24 to 48 h (TP2) down vs. VRFC (TP0)
ENSG00000177731.15	FLII	protein coding	0.0070082	-1.422	Ischemic Stroke 24 to 48 h (TP2) down vs. VRFC (TP0)
ENSG00000269019.1	AC005932.1	antisense	0.00701288	-886.838	Ischemic Stroke 24 to 48 h (TP2) down vs. VRFC (TP0)
ENSG00000130830.14	MPP1	protein coding	0.0070895	-1.51681	Ischemic Stroke 24 to 48 h (TP2) down vs. VRFC (TP0)
ENSG00000230454.1	U73166.2	lincRNA	0.00709335	-3.1325	Ischemic Stroke 24 to 48 h (TP2) down vs. VRFC (TP0)
ENSG00000225187.1	AC073283.7	antisense	0.00711453	-3.06185	Ischemic Stroke 24 to 48 h (TP2) down vs. VRFC (TP0)
ENSG00000068366.19	ACSL4	protein coding	0.00715117	-1.66548	Ischemic Stroke 24 to 48 h (TP2) down vs. VRFC (TP0)
ENSG00000138764.13	CCNG2	protein coding	0.0072285	-1.74003	Ischemic Stroke 24 to 48 h (TP2) down vs. VRFC (TP0)
ENSG00000116668.12	SWT1	protein coding	0.00723486	-1.98864	Ischemic Stroke 24 to 48 h (TP2) down vs. VRFC (TP0)
ENSG00000186407.6	CD300E	protein coding	0.00728373	-2.20754	Ischemic Stroke 24 to 48 h (TP2) down vs. VRFC (TP0)
ENSG00000088992.17	TESC	protein coding	0.00738991	-2.14423	Ischemic Stroke 24 to 48 h (TP2) down vs. VRFC (TP0)
ENSG00000117528.11	ABCD3	protein coding	0.00742046	-1.64142	Ischemic Stroke 24 to 48 h (TP2) down vs. VRFC (TP0)
ENSG00000183023.18	SLC8A1	protein coding	0.00746949	-1.64952	Ischemic Stroke 24 to 48 h (TP2) down vs. VRFC (TP0)
ENSG00000135643.4	KCNMB4	protein coding	0.00747064	-7.80902	Ischemic Stroke 24 to 48 h (TP2) down vs. VRFC (TP0)
ENSG00000245532.6	NEAT1	lincRNA	0.00751139	-3.75901	Ischemic Stroke 24 to 48 h (TP2) down vs. VRFC (TP0)
ENSG00000137478.14	FCHSD2	protein coding	0.00752799	-1.44787	Ischemic Stroke 24 to 48 h (TP2) down vs. VRFC (TP0)
ENSG00000168591.15	TMUB2	protein coding	0.00753623	-1.47562	Ischemic Stroke 24 to 48 h (TP2) down vs. VRFC (TP0)
ENSG00000159884.11	CCDC107	protein coding	0.00758021	-2.11753	Ischemic Stroke 24 to 48 h (TP2) down vs. VRFC (TP0)
ENSG00000106636.7	YKT6	protein coding	0.00758133	-1.60986	Ischemic Stroke 24 to 48 h (TP2) down vs. VRFC (TP0)
ENSG00000247950.6	SEC24B-AS1	antisense	0.00760761	-1847.82	Ischemic Stroke 24 to 48 h (TP2) down vs. VRFC (TP0)
ENSG00000101473.16	ACOT8	protein coding	0.00760909	-2.0769	Ischemic Stroke 24 to 48 h (TP2) down vs. VRFC (TP0)
ENSG00000100504.16	PYGL	protein coding	0.00765157	-1.76569	Ischemic Stroke 24 to 48 h (TP2) down vs. VRFC (TP0)
ENSG00000255621.1	RP11-377D9.3	lincRNA	0.00766632	-2490200	Ischemic Stroke 24 to 48 h (TP2) down vs. VRFC (TP0)
ENSG00000244502.2	HDAC11-AS1	antisense	0.00776649	-1049910	Ischemic Stroke 24 to 48 h (TP2) down vs. VRFC (TP0)
ENSG00000198624.12	CCDC69	protein coding	0.00782352	-1.49344	Ischemic Stroke 24 to 48 h (TP2) down vs. VRFC (TP0)
ENSG00000100239.15	PPP6R2	protein coding	0.00784939	-1.6082	Ischemic Stroke 24 to 48 h (TP2) down vs. VRFC (TP0)
ENSG00000143382.14	ADAMTSL4	protein coding	0.00787453	-2.19076	Ischemic Stroke 24 to 48 h (TP2) down vs. VRFC (TP0)
ENSG00000196405.12	EVL	protein coding	0.00796702	3.18741	Ischemic Stroke 24 to 48 h (TP2) up vs. VRFC (TP0)
ENSG00000073921.17	PICALM	protein coding	0.00797222	-1.48533	Ischemic Stroke 24 to 48 h (TP2) down vs. VRFC (TP0)
ENSG00000106069.20	CHN2	protein coding	0.00801814	-2.17248	Ischemic Stroke 24 to 48 h (TP2) down vs. VRFC (TP0)
ENSG00000060138.12	YBX3	protein coding	0.00806112	-1.68245	Ischemic Stroke 24 to 48 h (TP2) down vs. VRFC (TP0)
ENSG00000153814.11	JAZF1	protein coding	0.00808925	-1.86784	Ischemic Stroke 24 to 48 h (TP2) down vs. VRFC (TP0)
ENSG00000255031.5	RP11-802E16.3	antisense	0.00816597	-2.26022	Ischemic Stroke 24 to 48 h (TP2) down vs. VRFC (TP0)
ENSG00000227032.1	RP11-34E5.4	processed pseudogene	0.00818851	-2.77251	Ischemic Stroke 24 to 48 h (TP2) down vs. VRFC (TP0)
ENSG00000038427.15	VCAN	protein coding	0.00822902	-1.93746	Ischemic Stroke 24 to 48 h (TP2) down vs. VRFC (TP0)
ENSG00000104714.13	ERICH1	protein coding	0.00822941	-1.87713	Ischemic Stroke 24 to 48 h (TP2) down vs. VRFC (TP0)
ENSG00000103994.16	ZNF106	protein coding	0.00825675	-1.45638	Ischemic Stroke 24 to 48 h (TP2) down vs. VRFC (TP0)
ENSG00000121807.5	CCR2	protein coding	0.00826124	-2.0576	Ischemic Stroke 24 to 48 h (TP2) down vs. VRFC (TP0)
ENSG00000123643.12	SLC36A1	protein coding	0.00833178	-1.65449	Ischemic Stroke 24 to 48 h (TP2) down vs. VRFC (TP0)
ENSG00000137814.9	HAUS2	protein coding	0.00836561	-2.2593	Ischemic Stroke 24 to 48 h (TP2) down vs. VRFC (TP0)
ENSG00000125810.9	CD93	protein coding	0.00836705	-1.84203	Ischemic Stroke 24 to 48 h (TP2) down vs. VRFC (TP0)
ENSG00000278993.1	RP3-424M6.4	TEC	0.00841512	-3644.8	Ischemic Stroke 24 to 48 h (TP2) down vs. VRFC (TP0)
ENSG00000279276.1	CTA-345G4.1	TEC	0.00852493	-3.48716	Ischemic Stroke 24 to 48 h (TP2) down vs. VRFC (TP0)
ENSG00000116473.14	RAP1A	protein coding	0.00852556	-1.55614	Ischemic Stroke 24 to 48 h (TP2) down vs. VRFC (TP0)
ENSG00000221994.10	ZNF630	protein coding	0.00852844	-4.14305	Ischemic Stroke 24 to 48 h (TP2) down vs. VRFC (TP0)
ENSG00000197622.12	CDC42SE1	protein coding	0.00856255	-1.38864	Ischemic Stroke 24 to 48 h (TP2) down vs. VRFC (TP0)
ENSG00000143207.19	RFWD2	protein coding	0.00859515	-1.61209	Ischemic Stroke 24 to 48 h (TP2) down vs. VRFC (TP0)
ENSG00000279202.1	CTA-113A6.1	TEC	0.00860175	-3.93668	Ischemic Stroke 24 to 48 h (TP2) down vs. VRFC (TP0)
ENSG00000112290.12	WASF1	protein coding	0.00865095	-5.22015	Ischemic Stroke 24 to 48 h (TP2) down vs. VRFC (TP0)
ENSG00000102882.11	MAPK3	protein coding	0.00866436	-1.6395	Ischemic Stroke 24 to 48 h (TP2) down vs. VRFC (TP0)
ENSG00000171055.14	FEZ2	protein coding	0.00866555	-1.58815	Ischemic Stroke 24 to 48 h (TP2) down vs. VRFC (TP0)
ENSG00000141298.17	SSH2	protein coding	0.00869452	-1.65571	Ischemic Stroke 24 to 48 h (TP2) down vs. VRFC (TP0)
ENSG00000252456.1	RNA5SP434	rRNA	0.00870072	-7.34082	Ischemic Stroke 24 to 48 h (TP2) down vs. VRFC (TP0)
ENSG00000118263.14	KLF7	protein coding	0.00871108	-1.52549	Ischemic Stroke 24 to 48 h (TP2) down vs. VRFC (TP0)
ENSG00000140995.16	DEF8	protein coding	0.00872367	-1.74096	Ischemic Stroke 24 to 48 h (TP2) down vs. VRFC (TP0)
ENSG00000114126.17	TFDP2	protein coding	0.00879645	2.99201	Ischemic Stroke 24 to 48 h (TP2) up vs. VRFC (TP0)
ENSG00000198113.2	TOR4A	protein coding	0.00880549	-1.89734	Ischemic Stroke 24 to 48 h (TP2) down vs. VRFC (TP0)
ENSG00000239569.3	KMT2E-AS1	antisense	0.00882311	-2.44258	Ischemic Stroke 24 to 48 h (TP2) down vs. VRFC (TP0)
ENSG00000142347.16	MYO1F	protein coding	0.00885333	-1.62013	Ischemic Stroke 24 to 48 h (TP2) down vs. VRFC (TP0)
ENSG00000248275.1	TRIM52-AS1	processed transcript	0.0088729	-3.61012	Ischemic Stroke 24 to 48 h (TP2) down vs. VRFC (TP0)
ENSG00000101193.7	GID8	protein coding	0.00890775	-1.55882	Ischemic Stroke 24 to 48 h (TP2) down vs. VRFC (TP0)
ENSG00000171302.16	CANT1	protein coding	0.00902721	-1.59175	Ischemic Stroke 24 to 48 h (TP2) down vs. VRFC (TP0)
ENSG00000010327.10	STAB1	protein coding	0.00913963	-2.33537	Ischemic Stroke 24 to 48 h (TP2) down vs. VRFC (TP0)
ENSG00000130560.8	UBAC1	protein coding	0.00919951	-1.56431	Ischemic Stroke 24 to 48 h (TP2) down vs. VRFC (TP0)
ENSG00000204839.8	MROH6	protein coding	0.00920981	-2.35076	Ischemic Stroke 24 to 48 h (TP2) down vs. VRFC (TP0)
ENSG00000105443.13	CYTH2	protein coding	0.0092754	-1.92617	Ischemic Stroke 24 to 48 h (TP2) down vs. VRFC (TP0)
ENSG00000196072.11	BLOC1S2	protein coding	0.00930678	-2.30607	Ischemic Stroke 24 to 48 h (TP2) down vs. VRFC (TP0)
ENSG00000251023.1	RP11-549J18.1	sense intronic	0.00934173	-3.73407	Ischemic Stroke 24 to 48 h (TP2) down vs. VRFC (TP0)
ENSG00000272555.1	RP11-459I19.1	lincRNA	0.00935987	-6.75827	Ischemic Stroke 24 to 48 h (TP2) down vs. VRFC (TP0)
ENSG00000237765.6	FAM200B	protein coding	0.00939697	-1.73292	Ischemic Stroke 24 to 48 h (TP2) down vs. VRFC (TP0)
ENSG00000100097.11	LGALS1	protein coding	0.00942601	-1.82096	Ischemic Stroke 24 to 48 h (TP2) down vs. VRFC (TP0)
ENSG00000033327.12	GAB2	protein coding	0.00946638	-1.62933	Ischemic Stroke 24 to 48 h (TP2) down vs. VRFC (TP0)
ENSG00000270190.1	RP11-803D5.4	lincRNA	0.00947173	-2187.95	Ischemic Stroke 24 to 48 h (TP2) down vs. VRFC (TP0)
ENSG00000160785.13	SLC25A44	protein coding	0.00947519	-1.37906	Ischemic Stroke 24 to 48 h (TP2) down vs. VRFC (TP0)
ENSG00000255491.2	RP11-1082L8.3	lincRNA	0.00948274	-543.026	Ischemic Stroke 24 to 48 h (TP2) down vs. VRFC (TP0)
ENSG00000198585.11	NUDT16	protein coding	0.0095384	-1.72498	Ischemic Stroke 24 to 48 h (TP2) down vs. VRFC (TP0)
ENSG00000166145.14	SPINT1	protein coding	0.00954736	-2.04049	Ischemic Stroke 24 to 48 h (TP2) down vs. VRFC (TP0)
ENSG00000213197.3	AC012066.1	processed pseudogene	0.00955585	-10281.5	Ischemic Stroke 24 to 48 h (TP2) down vs. VRFC (TP0)
ENSG00000264522.5	OTUD7B	protein coding	0.00956977	22671.7	Ischemic Stroke 24 to 48 h (TP2) up vs. VRFC (TP0)
ENSG00000065615.13	CYB5R4	protein coding	0.00962153	-1.53212	Ischemic Stroke 24 to 48 h (TP2) down vs. VRFC (TP0)
ENSG00000135404.11	CD63	protein coding	0.00964433	-1.98033	Ischemic Stroke 24 to 48 h (TP2) down vs. VRFC (TP0)
ENSG00000105723.11	GSK3A	protein coding	0.00965742	-1.4582	Ischemic Stroke 24 to 48 h (TP2) down vs. VRFC (TP0)
ENSG00000011198.7	ABHD5	protein coding	0.00967447	-1.94553	Ischemic Stroke 24 to 48 h (TP2) down vs. VRFC (TP0)
ENSG00000251143.1	RP11-849H4.4	antisense	0.00971064	-3.23643	Ischemic Stroke 24 to 48 h (TP2) down vs. VRFC (TP0)
ENSG00000235513.1	RP4-756G23.5	antisense	0.00972544	-1245.59	Ischemic Stroke 24 to 48 h (TP2) down vs. VRFC (TP0)
ENSG00000168297.15	PXK	protein coding	0.00973716	-1.67746	Ischemic Stroke 24 to 48 h (TP2) down vs. VRFC (TP0)
ENSG00000163597.14	SNHG16	processed transcript	0.00973725	1.77604	Ischemic Stroke 24 to 48 h (TP2) up vs. VRFC (TP0)
ENSG00000142409.5	ZNF787	protein coding	0.00975225	-1.92366	Ischemic Stroke 24 to 48 h (TP2) down vs. VRFC (TP0)
ENSG00000250305.8	KIAA1456	protein coding	0.00977335	-2865.88	Ischemic Stroke 24 to 48 h (TP2) down vs. VRFC (TP0)
ENSG00000174744.13	BRMS1	protein coding	0.00979778	-1.59971	Ischemic Stroke 24 to 48 h (TP2) down vs. VRFC (TP0)
ENSG00000027697.13	IFNGR1	protein coding	0.00980845	-1.92469	Ischemic Stroke 24 to 48 h (TP2) down vs. VRFC (TP0)
ENSG00000118518.15	RNF146	protein coding	0.00982424	-1.84829	Ischemic Stroke 24 to 48 h (TP2) down vs. VRFC (TP0)
ENSG00000122705.16	CLTA	protein coding	0.00991147	-1.58983	Ischemic Stroke 24 to 48 h (TP2) down vs. VRFC (TP0)
ENSG00000163913.11	IFT122	protein coding	0.00993752	-1.88427	Ischemic Stroke 24 to 48 h (TP2) down vs. VRFC (TP0)
ENSG00000279544.1	AL133243.4	TEC	0.0100139	-3.27742	Ischemic Stroke 24 to 48 h (TP2) down vs. VRFC (TP0)
ENSG00000112062.10	MAPK14	protein coding	0.0100234	-1.63017	Ischemic Stroke 24 to 48 h (TP2) down vs. VRFC (TP0)
ENSG00000142669.14	SH3BGRL3	protein coding	0.0102293	-1.51781	Ischemic Stroke 24 to 48 h (TP2) down vs. VRFC (TP0)
ENSG00000137312.14	FLOT1	protein coding	0.0102943	-1.81188	Ischemic Stroke 24 to 48 h (TP2) down vs. VRFC (TP0)
ENSG00000166797.10	FAM96A	protein coding	0.0103251	-1.79718	Ischemic Stroke 24 to 48 h (TP2) down vs. VRFC (TP0)
ENSG00000174903.15	RAB1B	protein coding	0.0103545	-1.38084	Ischemic Stroke 24 to 48 h (TP2) down vs. VRFC (TP0)
ENSG00000143452.15	HORMAD1	protein coding	0.0103812	-3.04442	Ischemic Stroke 24 to 48 h (TP2) down vs. VRFC (TP0)
ENSG00000160219.11	GAB3	protein coding	0.0103907	-1.47955	Ischemic Stroke 24 to 48 h (TP2) down vs. VRFC (TP0)
ENSG00000048471.13	SNX29	protein coding	0.0104022	-1.61742	Ischemic Stroke 24 to 48 h (TP2) down vs. VRFC (TP0)
ENSG00000156052.10	GNAQ	protein coding	0.0104535	-1.43636	Ischemic Stroke 24 to 48 h (TP2) down vs. VRFC (TP0)
ENSG00000164535.14	DAGLB	protein coding	0.0104732	-1.70157	Ischemic Stroke 24 to 48 h (TP2) down vs. VRFC (TP0)
ENSG00000130766.4	SESN2	protein coding	0.010501	-1.96561	Ischemic Stroke 24 to 48 h (TP2) down vs. VRFC (TP0)
ENSG00000136870.10	ZNF189	protein coding	0.0105077	-1.91534	Ischemic Stroke 24 to 48 h (TP2) down vs. VRFC (TP0)
ENSG00000006534.15	ALDH3B1	protein coding	0.0105265	-1.75731	Ischemic Stroke 24 to 48 h (TP2) down vs. VRFC (TP0)
ENSG00000115310.17	RTN4	protein coding	0.0105853	-1.38647	Ischemic Stroke 24 to 48 h (TP2) down vs. VRFC (TP0)
ENSG00000088766.11	CRLS1	protein coding	0.0106101	-1.66727	Ischemic Stroke 24 to 48 h (TP2) down vs. VRFC (TP0)
ENSG00000248477.6	RP11-848G14.2	transcribed unprocessed pseudogene	0.0106302	-2.90702	Ischemic Stroke 24 to 48 h (TP2) down vs. VRFC (TP0)
ENSG00000172167.7	MTBP	protein coding	0.0106519	4.48836	Ischemic Stroke 24 to 48 h (TP2) up vs. VRFC (TP0)
ENSG00000158186.12	MRAS	protein coding	0.0107147	-2.63404	Ischemic Stroke 24 to 48 h (TP2) down vs. VRFC (TP0)
ENSG00000157227.12	MMP14	protein coding	0.0108034	-3.07104	Ischemic Stroke 24 to 48 h (TP2) down vs. VRFC (TP0)
ENSG00000107281.9	NPDC1	protein coding	0.0108176	-2640.75	Ischemic Stroke 24 to 48 h (TP2) down vs. VRFC (TP0)
ENSG00000139178.10	C1RL	protein coding	0.0109708	-1.85711	Ischemic Stroke 24 to 48 h (TP2) down vs. VRFC (TP0)
ENSG00000241945.7	PWP2	protein coding	0.0111301	-2.30026	Ischemic Stroke 24 to 48 h (TP2) down vs. VRFC (TP0)
ENSG00000054282.15	SDCCAG8	protein coding	0.0111305	-1.66214	Ischemic Stroke 24 to 48 h (TP2) down vs. VRFC (TP0)
ENSG00000088986.10	DYNLL1	protein coding	0.0111979	-1.64767	Ischemic Stroke 24 to 48 h (TP2) down vs. VRFC (TP0)
ENSG00000129749.3	CHRNA10	protein coding	0.0112023	-5.95061	Ischemic Stroke 24 to 48 h (TP2) down vs. VRFC (TP0)
ENSG00000130119.15	GNL3L	protein coding	0.0112207	-1.52399	Ischemic Stroke 24 to 48 h (TP2) down vs. VRFC (TP0)
ENSG00000124172.9	ATP5E	protein coding	0.0112383	-1.63	Ischemic Stroke 24 to 48 h (TP2) down vs. VRFC (TP0)
ENSG00000198892.6	SHISA4	protein coding	0.0112663	-6.68781	Ischemic Stroke 24 to 48 h (TP2) down vs. VRFC (TP0)
ENSG00000161800.12	RACGAP1	protein coding	0.0113094	-2.18075	Ischemic Stroke 24 to 48 h (TP2) down vs. VRFC (TP0)
ENSG00000108846.15	ABCC3	protein coding	0.011341	-3.61965	Ischemic Stroke 24 to 48 h (TP2) down vs. VRFC (TP0)
ENSG00000130724.8	CHMP2A	protein coding	0.0113837	-1.45662	Ischemic Stroke 24 to 48 h (TP2) down vs. VRFC (TP0)
ENSG00000138640.14	FAM13A	protein coding	0.0114294	-2.24525	Ischemic Stroke 24 to 48 h (TP2) down vs. VRFC (TP0)
ENSG00000066084.12	DIP2B	protein coding	0.0115491	-1.51181	Ischemic Stroke 24 to 48 h (TP2) down vs. VRFC (TP0)
ENSG00000135090.13	TAOK3	protein coding	0.0115986	-1.41254	Ischemic Stroke 24 to 48 h (TP2) down vs. VRFC (TP0)
ENSG00000163870.14	TPRA1	protein coding	0.0116257	-1.67478	Ischemic Stroke 24 to 48 h (TP2) down vs. VRFC (TP0)
ENSG00000197006.13	METTL9	protein coding	0.011659	-1.49871	Ischemic Stroke 24 to 48 h (TP2) down vs. VRFC (TP0)
ENSG00000200816.1	SNORA38	snoRNA	0.011753	-3.71466	Ischemic Stroke 24 to 48 h (TP2) down vs. VRFC (TP0)
ENSG00000119771.14	KLHL29	protein coding	0.0117697	1027040	Ischemic Stroke 24 to 48 h (TP2) up vs. VRFC (TP0)
ENSG00000135720.12	DYNC1LI2	protein coding	0.0118325	-1.4921	Ischemic Stroke 24 to 48 h (TP2) down vs. VRFC (TP0)
ENSG00000105639.18	JAK3	protein coding	0.0118472	-2.25164	Ischemic Stroke 24 to 48 h (TP2) down vs. VRFC (TP0)
ENSG00000169032.9	MAP2K1	protein coding	0.0118589	-1.46575	Ischemic Stroke 24 to 48 h (TP2) down vs. VRFC (TP0)
ENSG00000230510.6	PPP5D1	protein coding	0.0118855	-6.09784	Ischemic Stroke 24 to 48 h (TP2) down vs. VRFC (TP0)
ENSG00000164088.17	PPM1M	protein coding	0.0119326	-1.58062	Ischemic Stroke 24 to 48 h (TP2) down vs. VRFC (TP0)
ENSG00000224972.1	RP11-403H13.1	sense intronic	0.011933	-6.02373	Ischemic Stroke 24 to 48 h (TP2) down vs. VRFC (TP0)
ENSG00000174944.8	P2RY14	protein coding	0.0119549	-3366.48	Ischemic Stroke 24 to 48 h (TP2) down vs. VRFC (TP0)
ENSG00000118689.14	FOXO3	protein coding	0.0119848	-1.43418	Ischemic Stroke 24 to 48 h (TP2) down vs. VRFC (TP0)
ENSG00000270441.1	RP11-694I15.7	unprocessed pseudogene	0.0120324	-5.59657	Ischemic Stroke 24 to 48 h (TP2) down vs. VRFC (TP0)
ENSG00000258632.2	RP11-354B3.1	processed pseudogene	0.0120692	-136349	Ischemic Stroke 24 to 48 h (TP2) down vs. VRFC (TP0)
ENSG00000241468.7	ATP5J2	protein coding	0.0121284	-1.81542	Ischemic Stroke 24 to 48 h (TP2) down vs. VRFC (TP0)
ENSG00000142733.14	MAP3K6	protein coding	0.0121616	-2.3118	Ischemic Stroke 24 to 48 h (TP2) down vs. VRFC (TP0)
ENSG00000148290.9	SURF1	protein coding	0.0121694	-2.18241	Ischemic Stroke 24 to 48 h (TP2) down vs. VRFC (TP0)
ENSG00000005238.19	FAM214B	protein coding	0.0121908	-1.6202	Ischemic Stroke 24 to 48 h (TP2) down vs. VRFC (TP0)
ENSG00000012779.10	ALOX5	protein coding	0.0122144	-1.62234	Ischemic Stroke 24 to 48 h (TP2) down vs. VRFC (TP0)
ENSG00000107882.11	SUFU	protein coding	0.0122298	-1.59019	Ischemic Stroke 24 to 48 h (TP2) down vs. VRFC (TP0)
ENSG00000143624.13	INTS3	protein coding	0.0122425	-1.50054	Ischemic Stroke 24 to 48 h (TP2) down vs. VRFC (TP0)
ENSG00000107897.18	ACBD5	protein coding	0.0123628	-1.57903	Ischemic Stroke 24 to 48 h (TP2) down vs. VRFC (TP0)
ENSG00000123636.17	BAZ2B	protein coding	0.012391	-1.56436	Ischemic Stroke 24 to 48 h (TP2) down vs. VRFC (TP0)
ENSG00000148834.12	GSTO1	protein coding	0.0124736	-1.70349	Ischemic Stroke 24 to 48 h (TP2) down vs. VRFC (TP0)
ENSG00000162923.14	WDR26	protein coding	0.0124869	-1.39327	Ischemic Stroke 24 to 48 h (TP2) down vs. VRFC (TP0)
ENSG00000197008.9	ZNF138	protein coding	0.0125168	3.64672	Ischemic Stroke 24 to 48 h (TP2) up vs. VRFC (TP0)
ENSG00000168936.10	TMEM129	protein coding	0.0125384	-1.70029	Ischemic Stroke 24 to 48 h (TP2) down vs. VRFC (TP0)
ENSG00000144567.10	FAM134A	protein coding	0.0125543	-1.42385	Ischemic Stroke 24 to 48 h (TP2) down vs. VRFC (TP0)
ENSG00000135446.16	CDK4	protein coding	0.0125596	2.03087	Ischemic Stroke 24 to 48 h (TP2) up vs. VRFC (TP0)
ENSG00000141378.14	PTRH2	protein coding	0.0125707	-2.09512	Ischemic Stroke 24 to 48 h (TP2) down vs. VRFC (TP0)
ENSG00000183723.12	CMTM4	protein coding	0.0126008	-1.9699	Ischemic Stroke 24 to 48 h (TP2) down vs. VRFC (TP0)
ENSG00000004399.12	PLXND1	protein coding	0.0126625	-1.89273	Ischemic Stroke 24 to 48 h (TP2) down vs. VRFC (TP0)
ENSG00000099338.22	CATSPERG	protein coding	0.0126826	-2.42007	Ischemic Stroke 24 to 48 h (TP2) down vs. VRFC (TP0)
ENSG00000182541.17	LIMK2	protein coding	0.0126898	-2.32157	Ischemic Stroke 24 to 48 h (TP2) down vs. VRFC (TP0)
ENSG00000075420.12	FNDC3B	protein coding	0.0126973	-1.54194	Ischemic Stroke 24 to 48 h (TP2) down vs. VRFC (TP0)
ENSG00000188559.13	RALGAPA2	protein coding	0.0127055	-1.50506	Ischemic Stroke 24 to 48 h (TP2) down vs. VRFC (TP0)
ENSG00000163590.13	PPM1L	protein coding	0.0127594	-1.72836	Ischemic Stroke 24 to 48 h (TP2) down vs. VRFC (TP0)
ENSG00000198909.7	MAP3K3	protein coding	0.0127713	-1.49882	Ischemic Stroke 24 to 48 h (TP2) down vs. VRFC (TP0)
ENSG00000110851.11	PRDM4	protein coding	0.0128104	-1.5006	Ischemic Stroke 24 to 48 h (TP2) down vs. VRFC (TP0)
ENSG00000167995.15	BEST1	protein coding	0.0128104	-1.77156	Ischemic Stroke 24 to 48 h (TP2) down vs. VRFC (TP0)
ENSG00000250508.1	RP11-757G1.6	lincRNA	0.0128272	-85889.6	Ischemic Stroke 24 to 48 h (TP2) down vs. VRFC (TP0)
ENSG00000184060.10	ADAP2	protein coding	0.0128569	-1.80781	Ischemic Stroke 24 to 48 h (TP2) down vs. VRFC (TP0)
ENSG00000101265.15	RASSF2	protein coding	0.012881	-1.50697	Ischemic Stroke 24 to 48 h (TP2) down vs. VRFC (TP0)
ENSG00000089159.16	PXN	protein coding	0.0128865	-1.54404	Ischemic Stroke 24 to 48 h (TP2) down vs. VRFC (TP0)
ENSG00000099785.10	MARCH2	protein coding	0.012918	-1.65686	Ischemic Stroke 24 to 48 h (TP2) down vs. VRFC (TP0)
ENSG00000187796.13	CARD9	protein coding	0.0129253	-1.99761	Ischemic Stroke 24 to 48 h (TP2) down vs. VRFC (TP0)
ENSG00000060558.3	GNA15	protein coding	0.0129283	-1.80446	Ischemic Stroke 24 to 48 h (TP2) down vs. VRFC (TP0)
ENSG00000197928.10	ZNF677	protein coding	0.0129411	5.27146	Ischemic Stroke 24 to 48 h (TP2) up vs. VRFC (TP0)
ENSG00000108788.11	MLX	protein coding	0.0129525	-1.43294	Ischemic Stroke 24 to 48 h (TP2) down vs. VRFC (TP0)
ENSG00000279098.1	RP11-15B17.4	TEC	0.0129876	-446.576	Ischemic Stroke 24 to 48 h (TP2) down vs. VRFC (TP0)
ENSG00000167395.10	ZNF646	protein coding	0.0129982	-1.39731	Ischemic Stroke 24 to 48 h (TP2) down vs. VRFC (TP0)
ENSG00000135842.16	FAM129A	protein coding	0.0130213	-1.97216	Ischemic Stroke 24 to 48 h (TP2) down vs. VRFC (TP0)
ENSG00000128594.7	LRRC4	protein coding	0.0130534	-2.90133	Ischemic Stroke 24 to 48 h (TP2) down vs. VRFC (TP0)
ENSG00000258472.8	RP11-192H23.4	protein coding	0.013071	-2.64644	Ischemic Stroke 24 to 48 h (TP2) down vs. VRFC (TP0)
ENSG00000181220.15	ZNF746	protein coding	0.0130816	-1.46027	Ischemic Stroke 24 to 48 h (TP2) down vs. VRFC (TP0)
ENSG00000280064.1	RP11-205M5.3	TEC	0.0131205	-10091.9	Ischemic Stroke 24 to 48 h (TP2) down vs. VRFC (TP0)
ENSG00000159216.18	RUNX1	protein coding	0.0131312	-1.51121	Ischemic Stroke 24 to 48 h (TP2) down vs. VRFC (TP0)
ENSG00000126246.9	IGFLR1	protein coding	0.0131543	-2.97308	Ischemic Stroke 24 to 48 h (TP2) down vs. VRFC (TP0)
ENSG00000131171.12	SH3BGRL	protein coding	0.013173	-1.6377	Ischemic Stroke 24 to 48 h (TP2) down vs. VRFC (TP0)
ENSG00000277369.1	RP11-486I11.2	lincRNA	0.0132319	-4.41097	Ischemic Stroke 24 to 48 h (TP2) down vs. VRFC (TP0)
ENSG00000076053.10	RBM7	protein coding	0.0132484	-1.6806	Ischemic Stroke 24 to 48 h (TP2) down vs. VRFC (TP0)
ENSG00000150337.13	FCGR1A	protein coding	0.0133432	-3.16429	Ischemic Stroke 24 to 48 h (TP2) down vs. VRFC (TP0)
ENSG00000052126.14	PLEKHA5	protein coding	0.0134601	-3.60969	Ischemic Stroke 24 to 48 h (TP2) down vs. VRFC (TP0)
ENSG00000101445.9	PPP1R16B	protein coding	0.0135108	11.9175	Ischemic Stroke 24 to 48 h (TP2) up vs. VRFC (TP0)
ENSG00000239040.1	Y RNA	misc RNA	0.0135759	-3.80197	Ischemic Stroke 24 to 48 h (TP2) down vs. VRFC (TP0)
ENSG00000233885.7	YEATS2-AS1	antisense	0.0136156	-103.345	Ischemic Stroke 24 to 48 h (TP2) down vs. VRFC (TP0)
ENSG00000275036.1	MIR8086	miRNA	0.0136573	-755183	Ischemic Stroke 24 to 48 h (TP2) down vs. VRFC (TP0)
ENSG00000116266.10	STXBP3	protein coding	0.0136621	-1.5896	Ischemic Stroke 24 to 48 h (TP2) down vs. VRFC (TP0)
ENSG00000183762.12	KREMEN1	protein coding	0.0136966	-152.123	Ischemic Stroke 24 to 48 h (TP2) down vs. VRFC (TP0)
ENSG00000111237.18	VPS29	protein coding	0.0137175	-1.47777	Ischemic Stroke 24 to 48 h (TP2) down vs. VRFC (TP0)
ENSG00000124126.13	PREX1	protein coding	0.0137339	-1.44138	Ischemic Stroke 24 to 48 h (TP2) down vs. VRFC (TP0)
ENSG00000274925.1	CTD-2547G23.4	lincRNA	0.0137343	-2.59357	Ischemic Stroke 24 to 48 h (TP2) down vs. VRFC (TP0)
ENSG00000179222.17	MAGED1	protein coding	0.0137645	2.80287	Ischemic Stroke 24 to 48 h (TP2) up vs. VRFC (TP0)
ENSG00000091106.18	NLRC4	protein coding	0.0137856	-1.90296	Ischemic Stroke 24 to 48 h (TP2) down vs. VRFC (TP0)
ENSG00000159348.12	CYB5R1	protein coding	0.013903	-1.73911	Ischemic Stroke 24 to 48 h (TP2) down vs. VRFC (TP0)
ENSG00000166272.16	WBP1L	protein coding	0.0139589	-1.38329	Ischemic Stroke 24 to 48 h (TP2) down vs. VRFC (TP0)
ENSG00000178996.13	SNX18	protein coding	0.0139743	-1.56572	Ischemic Stroke 24 to 48 h (TP2) down vs. VRFC (TP0)
ENSG00000266896.1	RP1-266L20.9	sense intronic	0.0139821	-93.2874	Ischemic Stroke 24 to 48 h (TP2) down vs. VRFC (TP0)
ENSG00000100300.17	TSPO	protein coding	0.0140316	-1.72226	Ischemic Stroke 24 to 48 h (TP2) down vs. VRFC (TP0)
ENSG00000264456.1	RP11-848P1.2	sense intronic	0.0140759	-2.64849	Ischemic Stroke 24 to 48 h (TP2) down vs. VRFC (TP0)
ENSG00000230778.1	ANKRD63	protein coding	0.0140895	-109866	Ischemic Stroke 24 to 48 h (TP2) down vs. VRFC (TP0)
ENSG00000231794.5	AC009542.2	antisense	0.0141008	-1403.74	Ischemic Stroke 24 to 48 h (TP2) down vs. VRFC (TP0)
ENSG00000104324.15	CPQ	protein coding	0.0141388	-1.52619	Ischemic Stroke 24 to 48 h (TP2) down vs. VRFC (TP0)
ENSG00000132205.10	EMILIN2	protein coding	0.0141559	-1.54798	Ischemic Stroke 24 to 48 h (TP2) down vs. VRFC (TP0)
ENSG00000214941.7	ZSWIM7	protein coding	0.0141565	-1.8313	Ischemic Stroke 24 to 48 h (TP2) down vs. VRFC (TP0)
ENSG00000172331.11	BPGM	protein coding	0.0142048	2.25021	Ischemic Stroke 24 to 48 h (TP2) up vs. VRFC (TP0)
ENSG00000280198.1	RP11-384M20.1	TEC	0.0142188	-118.578	Ischemic Stroke 24 to 48 h (TP2) down vs. VRFC (TP0)
ENSG00000100902.10	PSMA6	protein coding	0.0142812	-2.78112	Ischemic Stroke 24 to 48 h (TP2) down vs. VRFC (TP0)
ENSG00000014216.15	CAPN1	protein coding	0.0143369	-1.37092	Ischemic Stroke 24 to 48 h (TP2) down vs. VRFC (TP0)
ENSG00000143437.20	ARNT	protein coding	0.0143851	-1.39732	Ischemic Stroke 24 to 48 h (TP2) down vs. VRFC (TP0)
ENSG00000230724.9	LINC01001	lincRNA	0.0144292	-3.12486	Ischemic Stroke 24 to 48 h (TP2) down vs. VRFC (TP0)
ENSG00000196312.12	MFSD14C	protein coding	0.0144426	-1.92099	Ischemic Stroke 24 to 48 h (TP2) down vs. VRFC (TP0)
ENSG00000103174.11	NAGPA	protein coding	0.0144542	-1.57901	Ischemic Stroke 24 to 48 h (TP2) down vs. VRFC (TP0)
ENSG00000100442.10	FKBP3	protein coding	0.0144732	-1.95678	Ischemic Stroke 24 to 48 h (TP2) down vs. VRFC (TP0)
ENSG00000180773.14	SLC36A4	protein coding	0.014503	-1.51876	Ischemic Stroke 24 to 48 h (TP2) down vs. VRFC (TP0)
ENSG00000213719.8	CLIC1	protein coding	0.0145112	-1.65658	Ischemic Stroke 24 to 48 h (TP2) down vs. VRFC (TP0)
ENSG00000101152.10	DNAJC5	protein coding	0.0145541	-1.53023	Ischemic Stroke 24 to 48 h (TP2) down vs. VRFC (TP0)
ENSG00000257534.1	RP11-834C11.10	lincRNA	0.0145797	-638712	Ischemic Stroke 24 to 48 h (TP2) down vs. VRFC (TP0)
ENSG00000132763.14	MMACHC	protein coding	0.0146012	-3.41383	Ischemic Stroke 24 to 48 h (TP2) down vs. VRFC (TP0)
ENSG00000099804.8	CDC34	protein coding	0.0148172	-1.92414	Ischemic Stroke 24 to 48 h (TP2) down vs. VRFC (TP0)
ENSG00000237441.9	RGL2	protein coding	0.0148203	-1.51237	Ischemic Stroke 24 to 48 h (TP2) down vs. VRFC (TP0)
ENSG00000279814.1	RP11-399K21.12	TEC	0.014875	-4.1086	Ischemic Stroke 24 to 48 h (TP2) down vs. VRFC (TP0)
ENSG00000197081.12	IGF2R	protein coding	0.0148828	-1.66936	Ischemic Stroke 24 to 48 h (TP2) down vs. VRFC (TP0)
ENSG00000279356.1	RP11-429P3.8	TEC	0.0149221	-4.65355	Ischemic Stroke 24 to 48 h (TP2) down vs. VRFC (TP0)
ENSG00000131323.14	TRAF3	protein coding	0.0149798	-1.62919	Ischemic Stroke 24 to 48 h (TP2) down vs. VRFC (TP0)
ENSG00000170365.9	SMAD1	protein coding	0.0149831	-2.64638	Ischemic Stroke 24 to 48 h (TP2) down vs. VRFC (TP0)
ENSG00000059377.15	TBXAS1	protein coding	0.0150007	-1.64145	Ischemic Stroke 24 to 48 h (TP2) down vs. VRFC (TP0)
ENSG00000196663.15	TECPR2	protein coding	0.0150023	-1.69334	Ischemic Stroke 24 to 48 h (TP2) down vs. VRFC (TP0)
ENSG00000186230.6	ZNF749	protein coding	0.0150752	7.83034	Ischemic Stroke 24 to 48 h (TP2) up vs. VRFC (TP0)
ENSG00000068024.16	HDAC4	protein coding	0.0150906	-1.81251	Ischemic Stroke 24 to 48 h (TP2) down vs. VRFC (TP0)
ENSG00000180353.10	HCLS1	protein coding	0.0151607	-1.35368	Ischemic Stroke 24 to 48 h (TP2) down vs. VRFC (TP0)
ENSG00000257495.5	KRT73-AS1	antisense	0.0151936	4335.06	Ischemic Stroke 24 to 48 h (TP2) up vs. VRFC (TP0)
ENSG00000106829.18	TLE4	protein coding	0.0151952	-1.4223	Ischemic Stroke 24 to 48 h (TP2) down vs. VRFC (TP0)
ENSG00000116017.10	ARID3A	protein coding	0.0152039	-1.63392	Ischemic Stroke 24 to 48 h (TP2) down vs. VRFC (TP0)
ENSG00000143318.12	CASQ1	protein coding	0.015262	390616	Ischemic Stroke 24 to 48 h (TP2) up vs. VRFC (TP0)
ENSG00000175203.15	DCTN2	protein coding	0.0153113	-1.3838	Ischemic Stroke 24 to 48 h (TP2) down vs. VRFC (TP0)
ENSG00000188641.12	DPYD	protein coding	0.0153448	-1.48694	Ischemic Stroke 24 to 48 h (TP2) down vs. VRFC (TP0)
ENSG00000141497.13	ZMYND15	protein coding	0.0153543	-3.4571	Ischemic Stroke 24 to 48 h (TP2) down vs. VRFC (TP0)
ENSG00000078124.11	ACER3	protein coding	0.0154227	-1.66808	Ischemic Stroke 24 to 48 h (TP2) down vs. VRFC (TP0)
ENSG00000141543.9	EIF4A3	protein coding	0.0154957	-1.4925	Ischemic Stroke 24 to 48 h (TP2) down vs. VRFC (TP0)
ENSG00000223891.5	OSER1-AS1	lincRNA	0.0155167	1216.84	Ischemic Stroke 24 to 48 h (TP2) up vs. VRFC (TP0)
ENSG00000100365.14	NCF4	protein coding	0.0155354	-1.75756	Ischemic Stroke 24 to 48 h (TP2) down vs. VRFC (TP0)
ENSG00000228280.1	RP11-367B6.2	sense intronic	0.0155487	-2.87847	Ischemic Stroke 24 to 48 h (TP2) down vs. VRFC (TP0)
ENSG00000110448.10	CD5	protein coding	0.015558	1579.25	Ischemic Stroke 24 to 48 h (TP2) up vs. VRFC (TP0)
ENSG00000237803.5	LINC00211	lincRNA	0.0156488	-5.31469	Ischemic Stroke 24 to 48 h (TP2) down vs. VRFC (TP0)
ENSG00000237037.9	NDUFA6-AS1	processed transcript	0.0156918	-3.30953	Ischemic Stroke 24 to 48 h (TP2) down vs. VRFC (TP0)
ENSG00000153317.14	ASAP1	protein coding	0.0157143	-1.43014	Ischemic Stroke 24 to 48 h (TP2) down vs. VRFC (TP0)
ENSG00000169554.17	ZEB2	protein coding	0.015806	-1.76741	Ischemic Stroke 24 to 48 h (TP2) down vs. VRFC (TP0)
ENSG00000166912.16	MTMR10	protein coding	0.0158162	-1.40595	Ischemic Stroke 24 to 48 h (TP2) down vs. VRFC (TP0)
ENSG00000121316.10	PLBD1	protein coding	0.0158897	-2.2213	Ischemic Stroke 24 to 48 h (TP2) down vs. VRFC (TP0)
ENSG00000237135.1	DDX10P1	processed pseudogene	0.0159391	-3.00147	Ischemic Stroke 24 to 48 h (TP2) down vs. VRFC (TP0)
ENSG00000188315.7	C3orf62	protein coding	0.015962	-1.85215	Ischemic Stroke 24 to 48 h (TP2) down vs. VRFC (TP0)
ENSG00000268903.1	RP11-34P13.15	processed pseudogene	0.015996	-3.89482	Ischemic Stroke 24 to 48 h (TP2) down vs. VRFC (TP0)
ENSG00000100034.13	PPM1F	protein coding	0.0160052	-1.62373	Ischemic Stroke 24 to 48 h (TP2) down vs. VRFC (TP0)
ENSG00000180071.19	ANKRD18A	protein coding	0.0160874	611142	Ischemic Stroke 24 to 48 h (TP2) up vs. VRFC (TP0)
ENSG00000119227.7	PIGZ	protein coding	0.0161014	-4.68474	Ischemic Stroke 24 to 48 h (TP2) down vs. VRFC (TP0)
ENSG00000119457.7	SLC46A2	protein coding	0.0161842	-2.02466	Ischemic Stroke 24 to 48 h (TP2) down vs. VRFC (TP0)
ENSG00000104517.12	UBR5	protein coding	0.0161962	-1.31575	Ischemic Stroke 24 to 48 h (TP2) down vs. VRFC (TP0)
ENSG00000232807.2	RP11-536K7.3	antisense	0.0162616	-4.1261	Ischemic Stroke 24 to 48 h (TP2) down vs. VRFC (TP0)
ENSG00000071859.14	FAM50A	protein coding	0.0163068	-1.48692	Ischemic Stroke 24 to 48 h (TP2) down vs. VRFC (TP0)
ENSG00000173599.13	PC	protein coding	0.0163249	-4.12331	Ischemic Stroke 24 to 48 h (TP2) down vs. VRFC (TP0)
ENSG00000163041.9	H3F3A	protein coding	0.0164096	-1.62399	Ischemic Stroke 24 to 48 h (TP2) down vs. VRFC (TP0)
ENSG00000256751.5	PLBD1-AS1	antisense	0.0164344	-3.19268	Ischemic Stroke 24 to 48 h (TP2) down vs. VRFC (TP0)
ENSG00000180104.15	EXOC3	protein coding	0.0164886	-1.45192	Ischemic Stroke 24 to 48 h (TP2) down vs. VRFC (TP0)
ENSG00000240531.1	RPL21P123	transcribed processed pseudogene	0.0164966	-4.74879	Ischemic Stroke 24 to 48 h (TP2) down vs. VRFC (TP0)
ENSG00000229955.1	RP1-5O6.4	sense intronic	0.0165373	-8.39415	Ischemic Stroke 24 to 48 h (TP2) down vs. VRFC (TP0)
ENSG00000148331.11	ASB6	protein coding	0.016612	-1.58464	Ischemic Stroke 24 to 48 h (TP2) down vs. VRFC (TP0)
ENSG00000125633.10	CCDC93	protein coding	0.0166222	-1.45864	Ischemic Stroke 24 to 48 h (TP2) down vs. VRFC (TP0)
ENSG00000280205.1	RP11-504I13.2	TEC	0.0166413	-4.21728	Ischemic Stroke 24 to 48 h (TP2) down vs. VRFC (TP0)
ENSG00000177830.17	CHID1	protein coding	0.0166877	-1.7698	Ischemic Stroke 24 to 48 h (TP2) down vs. VRFC (TP0)
ENSG00000270210.1	RP11-373D23.3	lincRNA	0.0167106	-5.92623	Ischemic Stroke 24 to 48 h (TP2) down vs. VRFC (TP0)
ENSG00000080815.18	PSEN1	protein coding	0.0167268	-1.41764	Ischemic Stroke 24 to 48 h (TP2) down vs. VRFC (TP0)
ENSG00000230789.1	ARHGAP26-IT1	sense intronic	0.0167584	-2.95799	Ischemic Stroke 24 to 48 h (TP2) down vs. VRFC (TP0)
ENSG00000278156.1	TSC22D1-AS1	antisense	0.0167915	-329.555	Ischemic Stroke 24 to 48 h (TP2) down vs. VRFC (TP0)
ENSG00000153071.14	DAB2	protein coding	0.0168587	-2.58682	Ischemic Stroke 24 to 48 h (TP2) down vs. VRFC (TP0)
ENSG00000283602.1	AC011380.8	transcribed unitary pseudogene	0.0168597	-2.36858	Ischemic Stroke 24 to 48 h (TP2) down vs. VRFC (TP0)
ENSG00000103248.18	MTHFSD	protein coding	0.0169106	-1.61344	Ischemic Stroke 24 to 48 h (TP2) down vs. VRFC (TP0)
ENSG00000259891.1	CTA-204B4.2	antisense	0.0169309	-3.27755	Ischemic Stroke 24 to 48 h (TP2) down vs. VRFC (TP0)
ENSG00000146094.13	DOK3	protein coding	0.0169688	-1.6419	Ischemic Stroke 24 to 48 h (TP2) down vs. VRFC (TP0)
ENSG00000233954.6	UQCRHL	protein coding	0.0169813	-3.57918	Ischemic Stroke 24 to 48 h (TP2) down vs. VRFC (TP0)
ENSG00000105750.14	ZNF85	protein coding	0.0170457	3.10187	Ischemic Stroke 24 to 48 h (TP2) up vs. VRFC (TP0)
ENSG00000092841.18	MYL6	protein coding	0.0171458	-1.46391	Ischemic Stroke 24 to 48 h (TP2) down vs. VRFC (TP0)
ENSG00000028277.21	POU2F2	protein coding	0.0171545	-1.64129	Ischemic Stroke 24 to 48 h (TP2) down vs. VRFC (TP0)
ENSG00000141837.19	CACNA1A	protein coding	0.0171597	-9.7836	Ischemic Stroke 24 to 48 h (TP2) down vs. VRFC (TP0)
ENSG00000173153.13	ESRRA	protein coding	0.0172098	-1.66107	Ischemic Stroke 24 to 48 h (TP2) down vs. VRFC (TP0)
ENSG00000138594.13	TMOD3	protein coding	0.0172113	-1.31348	Ischemic Stroke 24 to 48 h (TP2) down vs. VRFC (TP0)
ENSG00000231485.1	RP4-535B20.1	lincRNA	0.0172123	-99.403	Ischemic Stroke 24 to 48 h (TP2) down vs. VRFC (TP0)
ENSG00000188186.10	LAMTOR4	protein coding	0.0172267	-1.66168	Ischemic Stroke 24 to 48 h (TP2) down vs. VRFC (TP0)
ENSG00000156299.13	TIAM1	protein coding	0.0173026	-1.85095	Ischemic Stroke 24 to 48 h (TP2) down vs. VRFC (TP0)
ENSG00000124788.17	ATXN1	protein coding	0.0173318	-1.45669	Ischemic Stroke 24 to 48 h (TP2) down vs. VRFC (TP0)
ENSG00000023697.12	DERA	protein coding	0.01734	-2.02363	Ischemic Stroke 24 to 48 h (TP2) down vs. VRFC (TP0)
ENSG00000125844.15	RRBP1	protein coding	0.0173543	-1.49995	Ischemic Stroke 24 to 48 h (TP2) down vs. VRFC (TP0)
ENSG00000242779.6	ZNF702P	transcribed processed pseudogene	0.0174432	2240.34	Ischemic Stroke 24 to 48 h (TP2) up vs. VRFC (TP0)
ENSG00000172795.15	DCP2	protein coding	0.0174684	-1.37953	Ischemic Stroke 24 to 48 h (TP2) down vs. VRFC (TP0)
ENSG00000107864.14	CPEB3	protein coding	0.0174806	-1.73438	Ischemic Stroke 24 to 48 h (TP2) down vs. VRFC (TP0)
ENSG00000127586.16	CHTF18	protein coding	0.0175006	2.71481	Ischemic Stroke 24 to 48 h (TP2) up vs. VRFC (TP0)
ENSG00000143633.12	C1orf131	protein coding	0.0175029	-2.11059	Ischemic Stroke 24 to 48 h (TP2) down vs. VRFC (TP0)
ENSG00000141101.12	NOB1	protein coding	0.0175454	1.69446	Ischemic Stroke 24 to 48 h (TP2) up vs. VRFC (TP0)
ENSG00000142634.12	EFHD2	protein coding	0.0175529	-1.53541	Ischemic Stroke 24 to 48 h (TP2) down vs. VRFC (TP0)
ENSG00000168615.11	ADAM9	protein coding	0.0175728	-1.82069	Ischemic Stroke 24 to 48 h (TP2) down vs. VRFC (TP0)
ENSG00000140577.15	CRTC3	protein coding	0.0177137	-1.37982	Ischemic Stroke 24 to 48 h (TP2) down vs. VRFC (TP0)
ENSG00000128805.14	ARHGAP22	protein coding	0.0177173	-3.78659	Ischemic Stroke 24 to 48 h (TP2) down vs. VRFC (TP0)
ENSG00000101236.16	RNF24	protein coding	0.0177275	-1.72824	Ischemic Stroke 24 to 48 h (TP2) down vs. VRFC (TP0)
ENSG00000100077.14	GRK3	protein coding	0.0178524	-1.56444	Ischemic Stroke 24 to 48 h (TP2) down vs. VRFC (TP0)
ENSG00000067113.16	PLPP1	protein coding	0.0178638	7.96217	Ischemic Stroke 24 to 48 h (TP2) up vs. VRFC (TP0)
ENSG00000011451.17	WIZ	protein coding	0.0178688	-1.3925	Ischemic Stroke 24 to 48 h (TP2) down vs. VRFC (TP0)
ENSG00000110799.13	VWF	protein coding	0.0178964	-3.96609	Ischemic Stroke 24 to 48 h (TP2) down vs. VRFC (TP0)
ENSG00000181409.11	AATK	protein coding	0.0179057	-3.0119	Ischemic Stroke 24 to 48 h (TP2) down vs. VRFC (TP0)
ENSG00000134851.12	TMEM165	protein coding	0.0179313	-1.7333	Ischemic Stroke 24 to 48 h (TP2) down vs. VRFC (TP0)
ENSG00000119522.16	DENND1A	protein coding	0.0180408	-1.57768	Ischemic Stroke 24 to 48 h (TP2) down vs. VRFC (TP0)
ENSG00000129636.12	ITFG1	protein coding	0.0180564	-1.42293	Ischemic Stroke 24 to 48 h (TP2) down vs. VRFC (TP0)
ENSG00000063854.12	HAGH	protein coding	0.0180798	-1.6945	Ischemic Stroke 24 to 48 h (TP2) down vs. VRFC (TP0)
ENSG00000067057.16	PFKP	protein coding	0.0181149	2.52563	Ischemic Stroke 24 to 48 h (TP2) up vs. VRFC (TP0)
ENSG00000244627.5	RP3-449O17.1	transcribed unprocessed pseudogene	0.0181385	-2.23256	Ischemic Stroke 24 to 48 h (TP2) down vs. VRFC (TP0)
ENSG00000099821.13	POLRMT	protein coding	0.0181817	1.74252	Ischemic Stroke 24 to 48 h (TP2) up vs. VRFC (TP0)
ENSG00000153165.18	RGPD3	protein coding	0.0182463	2.95441	Ischemic Stroke 24 to 48 h (TP2) up vs. VRFC (TP0)
ENSG00000153815.16	CMIP	protein coding	0.0182917	-1.38483	Ischemic Stroke 24 to 48 h (TP2) down vs. VRFC (TP0)
ENSG00000236088.9	COX10-AS1	processed transcript	0.0183361	2.75954	Ischemic Stroke 24 to 48 h (TP2) up vs. VRFC (TP0)
ENSG00000157954.14	WIPI2	protein coding	0.0183737	-1.42265	Ischemic Stroke 24 to 48 h (TP2) down vs. VRFC (TP0)
ENSG00000224003.1	YES1P1	processed pseudogene	0.0184213	-2.83256	Ischemic Stroke 24 to 48 h (TP2) down vs. VRFC (TP0)
ENSG00000134982.16	APC	protein coding	0.0184235	-1.31395	Ischemic Stroke 24 to 48 h (TP2) down vs. VRFC (TP0)
ENSG00000085872.14	CHERP	protein coding	0.0184335	-1.3812	Ischemic Stroke 24 to 48 h (TP2) down vs. VRFC (TP0)
ENSG00000280161.1	CTC-205M6.1	TEC	0.0184474	-4.03126	Ischemic Stroke 24 to 48 h (TP2) down vs. VRFC (TP0)
ENSG00000143546.9	S100A8	protein coding	0.0184778	-2.044	Ischemic Stroke 24 to 48 h (TP2) down vs. VRFC (TP0)
ENSG00000184205.14	TSPYL2	protein coding	0.0184808	4.85184	Ischemic Stroke 24 to 48 h (TP2) up vs. VRFC (TP0)
ENSG00000196236.12	XPNPEP3	protein coding	0.0185251	-1.63887	Ischemic Stroke 24 to 48 h (TP2) down vs. VRFC (TP0)
ENSG00000106327.12	TFR2	protein coding	0.0185306	-2036.16	Ischemic Stroke 24 to 48 h (TP2) down vs. VRFC (TP0)
ENSG00000159917.14	ZNF235	protein coding	0.0185397	-2.15126	Ischemic Stroke 24 to 48 h (TP2) down vs. VRFC (TP0)
ENSG00000257335.8	MGAM	protein coding	0.0185548	-4.55165	Ischemic Stroke 24 to 48 h (TP2) down vs. VRFC (TP0)
ENSG00000187231.13	SESTD1	protein coding	0.0185707	-1.41972	Ischemic Stroke 24 to 48 h (TP2) down vs. VRFC (TP0)
ENSG00000270083.1	RP1-257I20.14	sense intronic	0.0186564	-298.718	Ischemic Stroke 24 to 48 h (TP2) down vs. VRFC (TP0)
ENSG00000239280.1	RP11-271C24.3	processed pseudogene	0.0186638	-5.35563	Ischemic Stroke 24 to 48 h (TP2) down vs. VRFC (TP0)
ENSG00000047644.18	WWC3	protein coding	0.0187397	-1.55531	Ischemic Stroke 24 to 48 h (TP2) down vs. VRFC (TP0)
ENSG00000072952.18	MRVI1	protein coding	0.0187734	-2.13514	Ischemic Stroke 24 to 48 h (TP2) down vs. VRFC (TP0)
ENSG00000072364.12	AFF4	protein coding	0.0187915	-1.32564	Ischemic Stroke 24 to 48 h (TP2) down vs. VRFC (TP0)
ENSG00000123992.18	DNPEP	protein coding	0.0188044	1.72563	Ischemic Stroke 24 to 48 h (TP2) up vs. VRFC (TP0)
ENSG00000143190.21	POU2F1	protein coding	0.0188285	-1.49845	Ischemic Stroke 24 to 48 h (TP2) down vs. VRFC (TP0)
ENSG00000274213.1	RP11-670E13.6	lincRNA	0.0189274	-3.41996	Ischemic Stroke 24 to 48 h (TP2) down vs. VRFC (TP0)
ENSG00000028528.14	SNX1	protein coding	0.019035	-1.4037	Ischemic Stroke 24 to 48 h (TP2) down vs. VRFC (TP0)
ENSG00000130382.8	MLLT1	protein coding	0.0190435	-1.45267	Ischemic Stroke 24 to 48 h (TP2) down vs. VRFC (TP0)
ENSG00000196724.12	ZNF418	protein coding	0.019072	4.22219	Ischemic Stroke 24 to 48 h (TP2) up vs. VRFC (TP0)
ENSG00000113749.7	HRH2	protein coding	0.0191918	-1.76738	Ischemic Stroke 24 to 48 h (TP2) down vs. VRFC (TP0)
ENSG00000106244.12	PDAP1	protein coding	0.0192154	-1.4456	Ischemic Stroke 24 to 48 h (TP2) down vs. VRFC (TP0)
ENSG00000082996.19	RNF13	protein coding	0.0192527	-1.68277	Ischemic Stroke 24 to 48 h (TP2) down vs. VRFC (TP0)
ENSG00000059145.18	UNKL	protein coding	0.019324	-2.08824	Ischemic Stroke 24 to 48 h (TP2) down vs. VRFC (TP0)
ENSG00000163939.18	PBRM1	protein coding	0.019359	-1.28726	Ischemic Stroke 24 to 48 h (TP2) down vs. VRFC (TP0)
ENSG00000164080.13	RAD54L2	protein coding	0.0193701	-1.58659	Ischemic Stroke 24 to 48 h (TP2) down vs. VRFC (TP0)
ENSG00000226360.5	RPL10AP6	processed pseudogene	0.0194232	-3.12125	Ischemic Stroke 24 to 48 h (TP2) down vs. VRFC (TP0)
ENSG00000058272.16	PPP1R12A	protein coding	0.0194663	-1.23834	Ischemic Stroke 24 to 48 h (TP2) down vs. VRFC (TP0)
ENSG00000137522.17	RNF121	protein coding	0.0194668	-1.84027	Ischemic Stroke 24 to 48 h (TP2) down vs. VRFC (TP0)
ENSG00000170035.15	UBE2E3	protein coding	0.0194986	-1.43558	Ischemic Stroke 24 to 48 h (TP2) down vs. VRFC (TP0)
ENSG00000147394.18	ZNF185	protein coding	0.0195127	-1.99554	Ischemic Stroke 24 to 48 h (TP2) down vs. VRFC (TP0)
ENSG00000129473.9	BCL2L2	protein coding	0.0195357	-1.77949	Ischemic Stroke 24 to 48 h (TP2) down vs. VRFC (TP0)
ENSG00000196151.10	WDSUB1	protein coding	0.0195637	-1.86592	Ischemic Stroke 24 to 48 h (TP2) down vs. VRFC (TP0)
ENSG00000156273.15	BACH1	protein coding	0.0195745	-1.60939	Ischemic Stroke 24 to 48 h (TP2) down vs. VRFC (TP0)
ENSG00000176463.13	SLCO3A1	protein coding	0.0195821	-1.51008	Ischemic Stroke 24 to 48 h (TP2) down vs. VRFC (TP0)
ENSG00000176715.15	ACSF3	protein coding	0.0196077	-1.50547	Ischemic Stroke 24 to 48 h (TP2) down vs. VRFC (TP0)
ENSG00000099817.11	POLR2E	protein coding	0.0196372	-1.55844	Ischemic Stroke 24 to 48 h (TP2) down vs. VRFC (TP0)
ENSG00000126883.16	NUP214	protein coding	0.0196724	-1.30828	Ischemic Stroke 24 to 48 h (TP2) down vs. VRFC (TP0)
ENSG00000187531.13	SIRT7	protein coding	0.0196875	-1.49777	Ischemic Stroke 24 to 48 h (TP2) down vs. VRFC (TP0)
ENSG00000127954.12	STEAP4	protein coding	0.019705	-2.6494	Ischemic Stroke 24 to 48 h (TP2) down vs. VRFC (TP0)
ENSG00000060237.16	WNK1	protein coding	0.0198432	-1.23286	Ischemic Stroke 24 to 48 h (TP2) down vs. VRFC (TP0)
ENSG00000243398.3	RN7SL141P	misc RNA	0.0198506	-4.08013	Ischemic Stroke 24 to 48 h (TP2) down vs. VRFC (TP0)
ENSG00000186654.20	PRR5	protein coding	0.0198549	-415.17	Ischemic Stroke 24 to 48 h (TP2) down vs. VRFC (TP0)
ENSG00000268350.7	FAM156A	protein coding	0.0198831	-1.72389	Ischemic Stroke 24 to 48 h (TP2) down vs. VRFC (TP0)
ENSG00000105618.13	PRPF31	protein coding	0.0198868	1.47379	Ischemic Stroke 24 to 48 h (TP2) up vs. VRFC (TP0)
ENSG00000075151.20	EIF4G3	protein coding	0.0199064	-1.44922	Ischemic Stroke 24 to 48 h (TP2) down vs. VRFC (TP0)
ENSG00000105698.15	USF2	protein coding	0.0199661	-1.35582	Ischemic Stroke 24 to 48 h (TP2) down vs. VRFC (TP0)
ENSG00000167524.14	SGK494	protein coding	0.0199703	-2.25775	Ischemic Stroke 24 to 48 h (TP2) down vs. VRFC (TP0)
ENSG00000138801.8	PAPSS1	protein coding	0.0199754	-1.81592	Ischemic Stroke 24 to 48 h (TP2) down vs. VRFC (TP0)
ENSG00000139436.20	GIT2	protein coding	0.0199841	-1.35282	Ischemic Stroke 24 to 48 h (TP2) down vs. VRFC (TP0)
Supplementary Table 1C. Monocytes Ischemic Stroke over 48 h (TP3) vs. VRFC (TP0)
Gene ID	Gene Name	Gene Type	p-value(Ischemic Stroke over 48 h (TP3) vs. VRFC (TP0))	Fold-Change(Ischemic Stroke over 48 h (TP3) vs. VRFC (TP0))	Change description
ENSG00000175193.12	PARL	protein_coding	0.000858	-2.25086	Ischemic Stroke over 48 h (TP3) down vs. VRFC (TP0)
ENSG00000260784.1	AC026150.6	unprocessed_pseudogene	0.00184	-53.2037	Ischemic Stroke over 48 h (TP3) down vs. VRFC (TP0)
ENSG00000160953.15	MUM1	protein_coding	0.014147	-2.41703	Ischemic Stroke over 48 h (TP3) down vs. VRFC (TP0)
ENSG00000116212.14	LRRC42	protein_coding	0.018573	-4.38711	Ischemic Stroke over 48 h (TP3) down vs. VRFC (TP0)
ENSG00000258376.2	RP4-647C14.2	antisense	0.007307	-37.9698	Ischemic Stroke over 48 h (TP3) down vs. VRFC (TP0)
ENSG00000115486.11	GGCX	protein_coding	0.001212	-3.12446	Ischemic Stroke over 48 h (TP3) down vs. VRFC (TP0)
ENSG00000160219.11	GAB3	protein_coding	0.019709	-1.76483	Ischemic Stroke over 48 h (TP3) down vs. VRFC (TP0)
ENSG00000221264.1	MIR1284	miRNA	0.003725	-40.2706	Ischemic Stroke over 48 h (TP3) down vs. VRFC (TP0)
ENSG00000060237.16	WNK1	protein_coding	0.009123	-1.46183	Ischemic Stroke over 48 h (TP3) down vs. VRFC (TP0)
ENSG00000101193.7	GID8	protein_coding	0.015424	-1.92672	Ischemic Stroke over 48 h (TP3) down vs. VRFC (TP0)
ENSG00000206127.10	GOLGA8O	protein_coding	0.014463	-4.751	Ischemic Stroke over 48 h (TP3) down vs. VRFC (TP0)
ENSG00000054282.15	SDCCAG8	protein_coding	0.010068	-2.28874	Ischemic Stroke over 48 h (TP3) down vs. VRFC (TP0)
ENSG00000140577.15	CRTC3	protein_coding	0.013746	-1.71367	Ischemic Stroke over 48 h (TP3) down vs. VRFC (TP0)
ENSG00000132405.18	TBC1D14	protein_coding	0.015769	-1.65871	Ischemic Stroke over 48 h (TP3) down vs. VRFC (TP0)
ENSG00000234709.2	UPF3AP3	transcribed_processed_pseudogene	0.018454	-4.77826	Ischemic Stroke over 48 h (TP3) down vs. VRFC (TP0)
ENSG00000175137.10	SH3BP5L	protein_coding	0.006681	-2.07843	Ischemic Stroke over 48 h (TP3) down vs. VRFC (TP0)
ENSG00000124126.13	PREX1	protein_coding	0.012689	-1.81173	Ischemic Stroke over 48 h (TP3) down vs. VRFC (TP0)
ENSG00000163867.16	ZMYM6	protein_coding	0.001047	-2.93742	Ischemic Stroke over 48 h (TP3) down vs. VRFC (TP0)
ENSG00000103111.14	MON1B	protein_coding	0.007487	-1.64647	Ischemic Stroke over 48 h (TP3) down vs. VRFC (TP0)
ENSG00000140939.14	NOL3	protein_coding	0.005816	-5.39632	Ischemic Stroke over 48 h (TP3) down vs. VRFC (TP0)
ENSG00000104517.12	UBR5	protein_coding	0.01978	-1.53118	Ischemic Stroke over 48 h (TP3) down vs. VRFC (TP0)
ENSG00000164080.13	RAD54L2	protein_coding	0.019363	-2.09838	Ischemic Stroke over 48 h (TP3) down vs. VRFC (TP0)
ENSG00000267637.1	RP11-619I22.1	sense_intronic	0.001893	-117.641	Ischemic Stroke over 48 h (TP3) down vs. VRFC (TP0)
ENSG00000148290.9	SURF1	protein_coding	0.009609	-3.66142	Ischemic Stroke over 48 h (TP3) down vs. VRFC (TP0)
ENSG00000196642.17	RABL6	protein_coding	0.001332	-2.64082	Ischemic Stroke over 48 h (TP3) down vs. VRFC (TP0)
ENSG00000175066.15	GK5	protein_coding	0.002324	-3.09443	Ischemic Stroke over 48 h (TP3) down vs. VRFC (TP0)
ENSG00000143387.12	CTSK	protein_coding	0.002891	-3.81097	Ischemic Stroke over 48 h (TP3) down vs. VRFC (TP0)
ENSG00000163913.11	IFT122	protein_coding	0.002843	-3.30503	Ischemic Stroke over 48 h (TP3) down vs. VRFC (TP0)
ENSG00000138613.13	APH1B	protein_coding	0.002389	-2.50195	Ischemic Stroke over 48 h (TP3) down vs. VRFC (TP0)
ENSG00000064651.13	SLC12A2	protein_coding	0.002503	3.61901	Ischemic Stroke over 48 h (TP3) up vs. VRFC (TP0)
ENSG00000123384.13	LRP1	protein_coding	0.004425	-2.4996	Ischemic Stroke over 48 h (TP3) down vs. VRFC (TP0)
ENSG00000158825.5	CDA	protein_coding	0.000101	-4.57993	Ischemic Stroke over 48 h (TP3) down vs. VRFC (TP0)
ENSG00000175155.8	YPEL2	protein_coding	0.003275	-2.14442	Ischemic Stroke over 48 h (TP3) down vs. VRFC (TP0)
ENSG00000261101.2	RP4-545K15.5	sense_overlapping	0.007197	-11.9701	Ischemic Stroke over 48 h (TP3) down vs. VRFC (TP0)
ENSG00000048471.13	SNX29	protein_coding	0.010607	-2.15932	Ischemic Stroke over 48 h (TP3) down vs. VRFC (TP0)
ENSG00000137962.12	ARHGAP29	protein_coding	0.017578	-7.35443	Ischemic Stroke over 48 h (TP3) down vs. VRFC (TP0)
ENSG00000189221.9	MAOA	protein_coding	0.0156	-12700000	Ischemic Stroke over 48 h (TP3) down vs. VRFC (TP0)
ENSG00000168591.15	TMUB2	protein_coding	0.014388	-1.76436	Ischemic Stroke over 48 h (TP3) down vs. VRFC (TP0)
ENSG00000153046.17	CDYL	protein_coding	0.002429	-2.19232	Ischemic Stroke over 48 h (TP3) down vs. VRFC (TP0)
ENSG00000184470.20	TXNRD2	protein_coding	0.009227	-2.15288	Ischemic Stroke over 48 h (TP3) down vs. VRFC (TP0)
ENSG00000132591.11	ERAL1	protein_coding	0.014168	-2.10663	Ischemic Stroke over 48 h (TP3) down vs. VRFC (TP0)
ENSG00000168280.16	KIF5C	protein_coding	0.01959	1230000000	Ischemic Stroke over 48 h (TP3) up vs. VRFC (TP0)
ENSG00000179335.18	CLK3	protein_coding	0.010637	-1.84309	Ischemic Stroke over 48 h (TP3) down vs. VRFC (TP0)
ENSG00000068120.14	COASY	protein_coding	0.005082	-2.02945	Ischemic Stroke over 48 h (TP3) down vs. VRFC (TP0)
ENSG00000106070.17	GRB10	protein_coding	0.008896	-4.44645	Ischemic Stroke over 48 h (TP3) down vs. VRFC (TP0)
ENSG00000137478.14	FCHSD2	protein_coding	0.013821	-1.72193	Ischemic Stroke over 48 h (TP3) down vs. VRFC (TP0)
ENSG00000230789.1	ARHGAP26-IT1	sense_intronic	0.016946	-5.68634	Ischemic Stroke over 48 h (TP3) down vs. VRFC (TP0)
ENSG00000122359.17	ANXA11	protein_coding	0.014355	-1.53217	Ischemic Stroke over 48 h (TP3) down vs. VRFC (TP0)
ENSG00000125810.9	CD93	protein_coding	0.011056	-2.56507	Ischemic Stroke over 48 h (TP3) down vs. VRFC (TP0)
ENSG00000010322.15	NISCH	protein_coding	0.010242	-1.8517	Ischemic Stroke over 48 h (TP3) down vs. VRFC (TP0)
ENSG00000160593.17	JAML	protein_coding	0.000775	-2.67456	Ischemic Stroke over 48 h (TP3) down vs. VRFC (TP0)
ENSG00000186399.10	GOLGA8R	protein_coding	0.013576	-4.78358	Ischemic Stroke over 48 h (TP3) down vs. VRFC (TP0)
ENSG00000214941.7	ZSWIM7	protein_coding	0.005875	-3.01092	Ischemic Stroke over 48 h (TP3) down vs. VRFC (TP0)
ENSG00000108219.14	TSPAN14	protein_coding	0.017014	-1.99602	Ischemic Stroke over 48 h (TP3) down vs. VRFC (TP0)
ENSG00000131323.14	TRAF3	protein_coding	0.006137	-2.44029	Ischemic Stroke over 48 h (TP3) down vs. VRFC (TP0)
ENSG00000177675.8	CD163L1	protein_coding	0.005609	-23.5586	Ischemic Stroke over 48 h (TP3) down vs. VRFC (TP0)
ENSG00000087157.18	PGS1	protein_coding	0.005749	-2.56112	Ischemic Stroke over 48 h (TP3) down vs. VRFC (TP0)
ENSG00000221994.10	ZNF630	protein_coding	0.019843	-7.39659	Ischemic Stroke over 48 h (TP3) down vs. VRFC (TP0)
ENSG00000205903.6	ZNF316	protein_coding	0.006552	-2.24951	Ischemic Stroke over 48 h (TP3) down vs. VRFC (TP0)
ENSG00000251442.5	LINC01094	lincRNA	0.006982	-7.56373	Ischemic Stroke over 48 h (TP3) down vs. VRFC (TP0)
ENSG00000100243.20	CYB5R3	protein_coding	0.015854	-1.79268	Ischemic Stroke over 48 h (TP3) down vs. VRFC (TP0)
ENSG00000252456.1	RNA5SP434	rRNA	0.016758	-18.0945	Ischemic Stroke over 48 h (TP3) down vs. VRFC (TP0)
ENSG00000168936.10	TMEM129	protein_coding	0.019584	-2.20929	Ischemic Stroke over 48 h (TP3) down vs. VRFC (TP0)
ENSG00000178115.11	GOLGA8Q	protein_coding	0.002814	-13.5006	Ischemic Stroke over 48 h (TP3) down vs. VRFC (TP0)
ENSG00000120029.12	C10orf76	protein_coding	0.011751	-1.77326	Ischemic Stroke over 48 h (TP3) down vs. VRFC (TP0)
ENSG00000143633.12	C1orf131	protein_coding	0.010232	-3.68551	Ischemic Stroke over 48 h (TP3) down vs. VRFC (TP0)
ENSG00000109466.13	KLHL2	protein_coding	0.001623	-3.26424	Ischemic Stroke over 48 h (TP3) down vs. VRFC (TP0)
ENSG00000230084.5	RP4-613B23.1	antisense	0.001139	-42.8565	Ischemic Stroke over 48 h (TP3) down vs. VRFC (TP0)
ENSG00000270964.1	RP11-502I4.3	lincRNA	0.007543	-161000000	Ischemic Stroke over 48 h (TP3) down vs. VRFC (TP0)
ENSG00000079277.19	MKNK1	protein_coding	0.019673	-1.9726	Ischemic Stroke over 48 h (TP3) down vs. VRFC (TP0)
ENSG00000160633.12	SAFB	protein_coding	0.007293	-1.71363	Ischemic Stroke over 48 h (TP3) down vs. VRFC (TP0)
ENSG00000133805.15	AMPD3	protein_coding	0.000684	-3.8991	Ischemic Stroke over 48 h (TP3) down vs. VRFC (TP0)
ENSG00000131558.14	EXOC4	protein_coding	0.005539	-1.95666	Ischemic Stroke over 48 h (TP3) down vs. VRFC (TP0)
ENSG00000198624.12	CCDC69	protein_coding	0.011129	-1.84432	Ischemic Stroke over 48 h (TP3) down vs. VRFC (TP0)
ENSG00000171310.10	CHST11	protein_coding	0.017618	-1.78208	Ischemic Stroke over 48 h (TP3) down vs. VRFC (TP0)
ENSG00000057704.11	TMCC3	protein_coding	0.000507	-7.08986	Ischemic Stroke over 48 h (TP3) down vs. VRFC (TP0)
ENSG00000162688.16	AGL	protein_coding	0.003588	5.63868	Ischemic Stroke over 48 h (TP3) up vs. VRFC (TP0)
ENSG00000130766.4	SESN2	protein_coding	0.0151	-2.7899	Ischemic Stroke over 48 h (TP3) down vs. VRFC (TP0)
ENSG00000167985.6	SDHAF2	protein_coding	0.00785	-3.76646	Ischemic Stroke over 48 h (TP3) down vs. VRFC (TP0)
ENSG00000090376.9	IRAK3	protein_coding	0.013144	-2.48855	Ischemic Stroke over 48 h (TP3) down vs. VRFC (TP0)
ENSG00000166002.6	SMCO4	protein_coding	0.002521	-4.85379	Ischemic Stroke over 48 h (TP3) down vs. VRFC (TP0)
ENSG00000244731.7	C4A	protein_coding	0.01215	-5.22597	Ischemic Stroke over 48 h (TP3) down vs. VRFC (TP0)
ENSG00000124788.17	ATXN1	protein_coding	0.019529	-1.80742	Ischemic Stroke over 48 h (TP3) down vs. VRFC (TP0)
ENSG00000175806.14	MSRA	protein_coding	0.003857	-2.47323	Ischemic Stroke over 48 h (TP3) down vs. VRFC (TP0)
ENSG00000230510.6	PPP5D1	protein_coding	0.018205	-15.05	Ischemic Stroke over 48 h (TP3) down vs. VRFC (TP0)
ENSG00000239043.1	SNORD127	snoRNA	0.012244	10400000	Ischemic Stroke over 48 h (TP3) up vs. VRFC (TP0)
ENSG00000157911.9	PEX10	protein_coding	0.009001	-3.20483	Ischemic Stroke over 48 h (TP3) down vs. VRFC (TP0)
ENSG00000254568.1	RP11-664I21.5	antisense	0.003948	31900000	Ischemic Stroke over 48 h (TP3) up vs. VRFC (TP0)
ENSG00000174705.12	SH3PXD2B	protein_coding	0.005831	-22.4955	Ischemic Stroke over 48 h (TP3) down vs. VRFC (TP0)
ENSG00000163406.10	SLC15A2	protein_coding	0.011026	-3.01508	Ischemic Stroke over 48 h (TP3) down vs. VRFC (TP0)
ENSG00000074181.8	NOTCH3	protein_coding	0.008998	-26571.3	Ischemic Stroke over 48 h (TP3) down vs. VRFC (TP0)
ENSG00000167395.10	ZNF646	protein_coding	0.013257	-1.70831	Ischemic Stroke over 48 h (TP3) down vs. VRFC (TP0)
ENSG00000161944.16	ASGR2	protein_coding	0.002701	-5.36364	Ischemic Stroke over 48 h (TP3) down vs. VRFC (TP0)
ENSG00000051382.8	PIK3CB	protein_coding	0.005837	-1.8394	Ischemic Stroke over 48 h (TP3) down vs. VRFC (TP0)
ENSG00000146700.8	SSC4D	protein_coding	0.015373	-9690000	Ischemic Stroke over 48 h (TP3) down vs. VRFC (TP0)
ENSG00000128805.14	ARHGAP22	protein_coding	0.009869	-10.4035	Ischemic Stroke over 48 h (TP3) down vs. VRFC (TP0)
ENSG00000237037.9	NDUFA6-AS1	processed_transcript	0.009107	-8.06581	Ischemic Stroke over 48 h (TP3) down vs. VRFC (TP0)
ENSG00000047056.14	WDR37	protein_coding	0.012925	-2.07137	Ischemic Stroke over 48 h (TP3) down vs. VRFC (TP0)
ENSG00000149761.8	NUDT22	protein_coding	0.000522	-3.23599	Ischemic Stroke over 48 h (TP3) down vs. VRFC (TP0)
ENSG00000115919.14	KYNU	protein_coding	0.005689	-2.71602	Ischemic Stroke over 48 h (TP3) down vs. VRFC (TP0)
ENSG00000181220.15	ZNF746	protein_coding	0.014474	-1.81904	Ischemic Stroke over 48 h (TP3) down vs. VRFC (TP0)
ENSG00000183621.15	ZNF438	protein_coding	0.0051	-3.13217	Ischemic Stroke over 48 h (TP3) down vs. VRFC (TP0)
ENSG00000164296.6	TIGD6	protein_coding	0.013737	-7.9474	Ischemic Stroke over 48 h (TP3) down vs. VRFC (TP0)
ENSG00000118263.14	KLF7	protein_coding	0.012625	-1.90006	Ischemic Stroke over 48 h (TP3) down vs. VRFC (TP0)
ENSG00000131153.8	GINS2	protein_coding	0.00594	25900000000	Ischemic Stroke over 48 h (TP3) up vs. VRFC (TP0)
ENSG00000163393.12	SLC22A15	protein_coding	0.006186	-2.57457	Ischemic Stroke over 48 h (TP3) down vs. VRFC (TP0)
ENSG00000205885.7	C1RL-AS1	antisense	0.000893	-11.0044	Ischemic Stroke over 48 h (TP3) down vs. VRFC (TP0)
ENSG00000100239.15	PPP6R2	protein_coding	0.019044	-1.94606	Ischemic Stroke over 48 h (TP3) down vs. VRFC (TP0)
ENSG00000196312.12	MFSD14C	protein_coding	0.016247	-2.79676	Ischemic Stroke over 48 h (TP3) down vs. VRFC (TP0)
ENSG00000143167.11	GPA33	protein_coding	0.004526	3030000	Ischemic Stroke over 48 h (TP3) up vs. VRFC (TP0)
ENSG00000135365.15	PHF21A	protein_coding	0.002412	-2.4485	Ischemic Stroke over 48 h (TP3) down vs. VRFC (TP0)
ENSG00000151062.14	CACNA2D4	protein_coding	0.008099	-4.08934	Ischemic Stroke over 48 h (TP3) down vs. VRFC (TP0)
ENSG00000178996.13	SNX18	protein_coding	0.016296	-2.01834	Ischemic Stroke over 48 h (TP3) down vs. VRFC (TP0)
ENSG00000122223.12	CD244	protein_coding	0.01795	-2.2127	Ischemic Stroke over 48 h (TP3) down vs. VRFC (TP0)
ENSG00000064652.10	SNX24	protein_coding	0.015047	-3.40608	Ischemic Stroke over 48 h (TP3) down vs. VRFC (TP0)
ENSG00000235834.1	RP1-60N8.1	sense_intronic	0.015426	-8.98356	Ischemic Stroke over 48 h (TP3) down vs. VRFC (TP0)
ENSG00000175354.18	PTPN2	protein_coding	0.002182	-2.15224	Ischemic Stroke over 48 h (TP3) down vs. VRFC (TP0)
ENSG00000126883.16	NUP214	protein_coding	0.007583	-1.64783	Ischemic Stroke over 48 h (TP3) down vs. VRFC (TP0)
ENSG00000251143.1	RP11-849H4.4	antisense	0.013259	-6.04612	Ischemic Stroke over 48 h (TP3) down vs. VRFC (TP0)
ENSG00000140199.11	SLC12A6	protein_coding	0.019277	-1.73103	Ischemic Stroke over 48 h (TP3) down vs. VRFC (TP0)
ENSG00000213204.8	RP3-382I10.7	protein_coding	0.013472	-5.63374	Ischemic Stroke over 48 h (TP3) down vs. VRFC (TP0)
ENSG00000265625.1	RP11-68I3.11	sense_intronic	0.002233	-10.8975	Ischemic Stroke over 48 h (TP3) down vs. VRFC (TP0)
ENSG00000080947.14	CROCCP3	transcribed_unprocessed_pseudogene	0.014479	-3.70776	Ischemic Stroke over 48 h (TP3) down vs. VRFC (TP0)
ENSG00000250138.4	RP11-848G14.5	unprocessed_pseudogene	0.001577	-8.74364	Ischemic Stroke over 48 h (TP3) down vs. VRFC (TP0)
ENSG00000233452.6	STXBP5-AS1	antisense	0.014561	-9.56482	Ischemic Stroke over 48 h (TP3) down vs. VRFC (TP0)
ENSG00000142327.11	RNPEPL1	protein_coding	0.003704	-1.77732	Ischemic Stroke over 48 h (TP3) down vs. VRFC (TP0)
ENSG00000106336.12	FBXO24	protein_coding	0.006442	-156000000	Ischemic Stroke over 48 h (TP3) down vs. VRFC (TP0)
ENSG00000067113.16	PLPP1	protein_coding	0.017952	27.8923	Ischemic Stroke over 48 h (TP3) up vs. VRFC (TP0)
ENSG00000158445.9	KCNB1	protein_coding	0.016567	-474000000	Ischemic Stroke over 48 h (TP3) down vs. VRFC (TP0)
ENSG00000116991.10	SIPA1L2	protein_coding	0.004824	-3.52949	Ischemic Stroke over 48 h (TP3) down vs. VRFC (TP0)
ENSG00000145868.16	FBXO38	protein_coding	0.001816	-2.13804	Ischemic Stroke over 48 h (TP3) down vs. VRFC (TP0)
ENSG00000137760.14	ALKBH8	protein_coding	0.012871	3.3892	Ischemic Stroke over 48 h (TP3) up vs. VRFC (TP0)
ENSG00000227032.1	RP11-34E5.4	processed_pseudogene	0.016472	-4.36154	Ischemic Stroke over 48 h (TP3) down vs. VRFC (TP0)
ENSG00000119686.9	FLVCR2	protein_coding	0.003681	-3.61675	Ischemic Stroke over 48 h (TP3) down vs. VRFC (TP0)
ENSG00000157107.13	FCHO2	protein_coding	0.012172	-2.88444	Ischemic Stroke over 48 h (TP3) down vs. VRFC (TP0)
ENSG00000141378.14	PTRH2	protein_coding	0.013024	-3.25769	Ischemic Stroke over 48 h (TP3) down vs. VRFC (TP0)
ENSG00000251158.1	RP11-98J23.1	unprocessed_pseudogene	0.000913	-45.8378	Ischemic Stroke over 48 h (TP3) down vs. VRFC (TP0)
ENSG00000177674.15	AGTRAP	protein_coding	0.017651	-2.13801	Ischemic Stroke over 48 h (TP3) down vs. VRFC (TP0)
ENSG00000244502.2	HDAC11-AS1	antisense	0.0074	-5390000000	Ischemic Stroke over 48 h (TP3) down vs. VRFC (TP0)
ENSG00000156414.18	TDRD9	protein_coding	0.003801	-6.56037	Ischemic Stroke over 48 h (TP3) down vs. VRFC (TP0)
ENSG00000132170.19	PPARG	protein_coding	0.016946	-41.5327	Ischemic Stroke over 48 h (TP3) down vs. VRFC (TP0)
ENSG00000135838.13	NPL	protein_coding	0.005809	-2.56175	Ischemic Stroke over 48 h (TP3) down vs. VRFC (TP0)
ENSG00000140350.15	ANP32A	protein_coding	0.007566	-1.83675	Ischemic Stroke over 48 h (TP3) down vs. VRFC (TP0)
ENSG00000119457.7	SLC46A2	protein_coding	0.013324	-3.21664	Ischemic Stroke over 48 h (TP3) down vs. VRFC (TP0)
ENSG00000180071.19	ANKRD18A	protein_coding	0.015373	2290000000	Ischemic Stroke over 48 h (TP3) up vs. VRFC (TP0)
ENSG00000271383.6	NBPF19	protein_coding	0.015883	-2.55186	Ischemic Stroke over 48 h (TP3) down vs. VRFC (TP0)
ENSG00000248769.1	RP11-974F13.5	unprocessed_pseudogene	0.00021	-7200000000000	Ischemic Stroke over 48 h (TP3) down vs. VRFC (TP0)
ENSG00000250771.2	RP11-153M7.3	transcribed_unprocessed_pseudogene	0.003552	-86.7604	Ischemic Stroke over 48 h (TP3) down vs. VRFC (TP0)
ENSG00000130449.5	ZSWIM6	protein_coding	0.006537	-2.06025	Ischemic Stroke over 48 h (TP3) down vs. VRFC (TP0)
ENSG00000145736.14	GTF2H2	protein_coding	0.003832	-7.72291	Ischemic Stroke over 48 h (TP3) down vs. VRFC (TP0)
ENSG00000172009.14	THOP1	protein_coding	0.014891	-3.64891	Ischemic Stroke over 48 h (TP3) down vs. VRFC (TP0)
ENSG00000071859.14	FAM50A	protein_coding	0.018982	-1.86073	Ischemic Stroke over 48 h (TP3) down vs. VRFC (TP0)
ENSG00000167065.13	DUSP18	protein_coding	0.001739	-3.04103	Ischemic Stroke over 48 h (TP3) down vs. VRFC (TP0)
ENSG00000112584.13	FAM120B	protein_coding	0.019352	-1.85573	Ischemic Stroke over 48 h (TP3) down vs. VRFC (TP0)
ENSG00000180773.14	SLC36A4	protein_coding	0.017031	-1.9226	Ischemic Stroke over 48 h (TP3) down vs. VRFC (TP0)
ENSG00000033327.12	GAB2	protein_coding	0.01493	-2.07782	Ischemic Stroke over 48 h (TP3) down vs. VRFC (TP0)
ENSG00000262038.1	RP11-177N22.3	sense_intronic	0.019691	-12787.4	Ischemic Stroke over 48 h (TP3) down vs. VRFC (TP0)
ENSG00000279814.1	RP11-399K21.12	TEC	0.009375	-11.3995	Ischemic Stroke over 48 h (TP3) down vs. VRFC (TP0)
ENSG00000275036.1	MIR8086	miRNA	0.008355	-14200000000	Ischemic Stroke over 48 h (TP3) down vs. VRFC (TP0)
ENSG00000123992.18	DNPEP	protein_coding	0.016792	2.44187	Ischemic Stroke over 48 h (TP3) up vs. VRFC (TP0)
ENSG00000279202.1	CTA-113A6.1	TEC	0.015869	-7.42706	Ischemic Stroke over 48 h (TP3) down vs. VRFC (TP0)
ENSG00000263465.3	SRSF8	protein_coding	0.013449	3.77119	Ischemic Stroke over 48 h (TP3) up vs. VRFC (TP0)
ENSG00000149781.12	FERMT3	protein_coding	0.01065	-1.79344	Ischemic Stroke over 48 h (TP3) down vs. VRFC (TP0)
ENSG00000113108.18	APBB3	protein_coding	0.001251	-3.75045	Ischemic Stroke over 48 h (TP3) down vs. VRFC (TP0)
ENSG00000138185.17	ENTPD1	protein_coding	0.01349	-2.31595	Ischemic Stroke over 48 h (TP3) down vs. VRFC (TP0)
ENSG00000102181.20	CD99L2	protein_coding	0.004454	-2.15265	Ischemic Stroke over 48 h (TP3) down vs. VRFC (TP0)
ENSG00000142409.5	ZNF787	protein_coding	0.017965	-2.59835	Ischemic Stroke over 48 h (TP3) down vs. VRFC (TP0)
ENSG00000067182.7	TNFRSF1A	protein_coding	0.009962	-2.00972	Ischemic Stroke over 48 h (TP3) down vs. VRFC (TP0)
ENSG00000230732.4	AC127904.2	sense_intronic	0.008626	-14.6822	Ischemic Stroke over 48 h (TP3) down vs. VRFC (TP0)
ENSG00000169896.16	ITGAM	protein_coding	0.01752	-2.32974	Ischemic Stroke over 48 h (TP3) down vs. VRFC (TP0)
ENSG00000083635.7	NUFIP1	protein_coding	0.018254	3.65965	Ischemic Stroke over 48 h (TP3) up vs. VRFC (TP0)
ENSG00000083457.11	ITGAE	protein_coding	0.011983	-2.87219	Ischemic Stroke over 48 h (TP3) down vs. VRFC (TP0)
ENSG00000072778.19	ACADVL	protein_coding	0.00365	-2.37745	Ischemic Stroke over 48 h (TP3) down vs. VRFC (TP0)
ENSG00000105778.17	AVL9	protein_coding	0.018598	-2.1226	Ischemic Stroke over 48 h (TP3) down vs. VRFC (TP0)
ENSG00000173145.11	NOC3L	protein_coding	0.014443	3.93857	Ischemic Stroke over 48 h (TP3) up vs. VRFC (TP0)
ENSG00000065833.8	ME1	protein_coding	0.018046	-7.37968	Ischemic Stroke over 48 h (TP3) down vs. VRFC (TP0)
ENSG00000085265.10	FCN1	protein_coding	0.012963	-2.36256	Ischemic Stroke over 48 h (TP3) down vs. VRFC (TP0)
ENSG00000145819.15	ARHGAP26	protein_coding	0.018558	-1.90021	Ischemic Stroke over 48 h (TP3) down vs. VRFC (TP0)
ENSG00000276248.1	RP11-230F18.5	sense_intronic	0.002662	-14.8641	Ischemic Stroke over 48 h (TP3) down vs. VRFC (TP0)
ENSG00000269890.1	RP5-1139B12.2	antisense	0.012178	-4.57602	Ischemic Stroke over 48 h (TP3) down vs. VRFC (TP0)
ENSG00000133812.15	SBF2	protein_coding	0.011703	-2.09921	Ischemic Stroke over 48 h (TP3) down vs. VRFC (TP0)
ENSG00000126249.7	PDCD2L	protein_coding	0.014175	203460	Ischemic Stroke over 48 h (TP3) up vs. VRFC (TP0)
ENSG00000279554.1	CTA-113A6.2	TEC	0.006391	-9.71599	Ischemic Stroke over 48 h (TP3) down vs. VRFC (TP0)
ENSG00000167685.14	ZNF444	protein_coding	0.012829	-2.86355	Ischemic Stroke over 48 h (TP3) down vs. VRFC (TP0)
ENSG00000171302.16	CANT1	protein_coding	0.011507	-2.05487	Ischemic Stroke over 48 h (TP3) down vs. VRFC (TP0)
ENSG00000170832.12	USP32	protein_coding	0.002659	-2.06059	Ischemic Stroke over 48 h (TP3) down vs. VRFC (TP0)
ENSG00000255621.1	RP11-377D9.3	lincRNA	0.002947	-384000000000	Ischemic Stroke over 48 h (TP3) down vs. VRFC (TP0)
ENSG00000137309.19	HMGA1	protein_coding	0.002681	2.62411	Ischemic Stroke over 48 h (TP3) up vs. VRFC (TP0)
ENSG00000272033.1	RP11-52A20.2	sense_intronic	0.00879	-6.0616	Ischemic Stroke over 48 h (TP3) down vs. VRFC (TP0)
ENSG00000073150.13	PANX2	protein_coding	0.008507	-10.3982	Ischemic Stroke over 48 h (TP3) down vs. VRFC (TP0)
ENSG00000052126.14	PLEKHA5	protein_coding	0.016987	-7.28044	Ischemic Stroke over 48 h (TP3) down vs. VRFC (TP0)
ENSG00000133961.19	NUMB	protein_coding	0.008455	-2.16038	Ischemic Stroke over 48 h (TP3) down vs. VRFC (TP0)
ENSG00000156958.14	GALK2	protein_coding	0.014097	-2.37076	Ischemic Stroke over 48 h (TP3) down vs. VRFC (TP0)
ENSG00000278133.1	RP11-196G11.5	sense_intronic	0.006239	-4.10547	Ischemic Stroke over 48 h (TP3) down vs. VRFC (TP0)
ENSG00000228446.2	AC073052.1	processed_pseudogene	0.008926	-13.0249	Ischemic Stroke over 48 h (TP3) down vs. VRFC (TP0)
ENSG00000105085.10	MED26	protein_coding	0.019294	-2.44854	Ischemic Stroke over 48 h (TP3) down vs. VRFC (TP0)
ENSG00000186162.10	CIDECP	transcribed_unprocessed_pseudogene	0.017758	-2.47524	Ischemic Stroke over 48 h (TP3) down vs. VRFC (TP0)
ENSG00000165029.15	ABCA1	protein_coding	0.002684	-12.1035	Ischemic Stroke over 48 h (TP3) down vs. VRFC (TP0)
ENSG00000137312.14	FLOT1	protein_coding	0.013433	-2.5007	Ischemic Stroke over 48 h (TP3) down vs. VRFC (TP0)
ENSG00000103507.13	BCKDK	protein_coding	0.008864	-2.08484	Ischemic Stroke over 48 h (TP3) down vs. VRFC (TP0)
ENSG00000277369.1	RP11-486I11.2	lincRNA	0.0081	-12.9563	Ischemic Stroke over 48 h (TP3) down vs. VRFC (TP0)
ENSG00000109519.12	GRPEL1	protein_coding	0.001606	-2.87697	Ischemic Stroke over 48 h (TP3) down vs. VRFC (TP0)
ENSG00000213172.3	RP1-228H13.2	processed_pseudogene	0.001707	-21.1932	Ischemic Stroke over 48 h (TP3) down vs. VRFC (TP0)
ENSG00000112667.12	DNPH1	protein_coding	0.018641	-4.40562	Ischemic Stroke over 48 h (TP3) down vs. VRFC (TP0)
ENSG00000281183.1	NPTN-IT1	sense_intronic	0.013819	-3.12736	Ischemic Stroke over 48 h (TP3) down vs. VRFC (TP0)
ENSG00000112303.13	VNN2	protein_coding	0.019766	-5.45249	Ischemic Stroke over 48 h (TP3) down vs. VRFC (TP0)
ENSG00000198814.12	GK	protein_coding	0.014072	-3.39247	Ischemic Stroke over 48 h (TP3) down vs. VRFC (TP0)
ENSG00000128512.19	DOCK4	protein_coding	0.002931	-6.98582	Ischemic Stroke over 48 h (TP3) down vs. VRFC (TP0)
ENSG00000227039.6	ITGB2-AS1	antisense	0.006444	-3.85289	Ischemic Stroke over 48 h (TP3) down vs. VRFC (TP0)
ENSG00000196655.10	TRAPPC4	protein_coding	0.009584	-4.70381	Ischemic Stroke over 48 h (TP3) down vs. VRFC (TP0)
ENSG00000110619.16	CARS	protein_coding	0.000927	-2.41226	Ischemic Stroke over 48 h (TP3) down vs. VRFC (TP0)
ENSG00000176871.8	WSB2	protein_coding	0.003106	-2.76506	Ischemic Stroke over 48 h (TP3) down vs. VRFC (TP0)
ENSG00000257605.2	RP11-680A11.5	antisense	0.016676	-17600000	Ischemic Stroke over 48 h (TP3) down vs. VRFC (TP0)
ENSG00000100031.18	GGT1	protein_coding	0.004607	-4.73695	Ischemic Stroke over 48 h (TP3) down vs. VRFC (TP0)
ENSG00000100034.13	PPM1F	protein_coding	0.018736	-2.13426	Ischemic Stroke over 48 h (TP3) down vs. VRFC (TP0)
ENSG00000266302.6	RP11-219A15.1	protein_coding	0.008898	-1810000000	Ischemic Stroke over 48 h (TP3) down vs. VRFC (TP0)
ENSG00000255733.5	IFNG-AS1	antisense	0.000232	3250000000000	Ischemic Stroke over 48 h (TP3) up vs. VRFC (TP0)
ENSG00000127947.15	PTPN12	protein_coding	0.000675	-2.69019	Ischemic Stroke over 48 h (TP3) down vs. VRFC (TP0)
ENSG00000272150.5	NBPF25P	transcribed_unprocessed_pseudogene	0.010922	-2.7818	Ischemic Stroke over 48 h (TP3) down vs. VRFC (TP0)
ENSG00000147459.17	DOCK5	protein_coding	0.008137	-2.52603	Ischemic Stroke over 48 h (TP3) down vs. VRFC (TP0)
ENSG00000110080.18	ST3GAL4	protein_coding	0.019816	-4.0503	Ischemic Stroke over 48 h (TP3) down vs. VRFC (TP0)
ENSG00000064932.15	SBNO2	protein_coding	0.012063	-2.3826	Ischemic Stroke over 48 h (TP3) down vs. VRFC (TP0)
ENSG00000256751.5	PLBD1-AS1	antisense	0.004857	-9.20713	Ischemic Stroke over 48 h (TP3) down vs. VRFC (TP0)
ENSG00000116815.15	CD58	protein_coding	0.019829	-2.18168	Ischemic Stroke over 48 h (TP3) down vs. VRFC (TP0)
ENSG00000101473.16	ACOT8	protein_coding	0.019025	-2.77316	Ischemic Stroke over 48 h (TP3) down vs. VRFC (TP0)
ENSG00000147488.11	ST18	protein_coding	0.008969	-12100000	Ischemic Stroke over 48 h (TP3) down vs. VRFC (TP0)
ENSG00000140563.14	MCTP2	protein_coding	0.013585	-7.18269	Ischemic Stroke over 48 h (TP3) down vs. VRFC (TP0)
ENSG00000257534.1	RP11-834C11.10	lincRNA	0.018576	-906000000	Ischemic Stroke over 48 h (TP3) down vs. VRFC (TP0)
ENSG00000274021.1	RP11-823E8.3	lincRNA	0.00553	-5.111	Ischemic Stroke over 48 h (TP3) down vs. VRFC (TP0)
ENSG00000168765.15	GSTM4	protein_coding	0.003615	-18.4278	Ischemic Stroke over 48 h (TP3) down vs. VRFC (TP0)
ENSG00000197081.12	IGF2R	protein_coding	0.018757	-2.2077	Ischemic Stroke over 48 h (TP3) down vs. VRFC (TP0)
ENSG00000138756.17	BMP2K	protein_coding	0.002823	-2.26463	Ischemic Stroke over 48 h (TP3) down vs. VRFC (TP0)
ENSG00000273749.4	CYFIP1	protein_coding	0.006628	-2.41172	Ischemic Stroke over 48 h (TP3) down vs. VRFC (TP0)
ENSG00000141298.17	SSH2	protein_coding	0.008038	-2.26724	Ischemic Stroke over 48 h (TP3) down vs. VRFC (TP0)
ENSG00000151882.11	CCL28	protein_coding	0.000873	57500000000	Ischemic Stroke over 48 h (TP3) up vs. VRFC (TP0)
ENSG00000161921.14	CXCL16	protein_coding	0.004183	-3.66939	Ischemic Stroke over 48 h (TP3) down vs. VRFC (TP0)
ENSG00000163162.8	RNF149	protein_coding	0.001572	-3.08841	Ischemic Stroke over 48 h (TP3) down vs. VRFC (TP0)
ENSG00000104695.12	PPP2CB	protein_coding	0.006827	-2.34588	Ischemic Stroke over 48 h (TP3) down vs. VRFC (TP0)
ENSG00000250510.7	GPR162	protein_coding	0.000984	-3.48595	Ischemic Stroke over 48 h (TP3) down vs. VRFC (TP0)
ENSG00000138190.16	EXOC6	protein_coding	0.014529	-2.42232	Ischemic Stroke over 48 h (TP3) down vs. VRFC (TP0)
ENSG00000248429.5	RP11-597D13.9	antisense	0.01863	-3.46615	Ischemic Stroke over 48 h (TP3) down vs. VRFC (TP0)
ENSG00000160211.15	G6PD	protein_coding	0.014364	-1.88363	Ischemic Stroke over 48 h (TP3) down vs. VRFC (TP0)
ENSG00000223473.2	GS1-124K5.3	lincRNA	0.011921	-6.89302	Ischemic Stroke over 48 h (TP3) down vs. VRFC (TP0)
ENSG00000256706.1	RP5-1096D14.3	antisense	0.012823	-59500000	Ischemic Stroke over 48 h (TP3) down vs. VRFC (TP0)
ENSG00000274536.5	MIR223	antisense	0.013004	-2.51155	Ischemic Stroke over 48 h (TP3) down vs. VRFC (TP0)
ENSG00000106829.18	TLE4	protein_coding	0.014498	-1.76805	Ischemic Stroke over 48 h (TP3) down vs. VRFC (TP0)
ENSG00000237135.1	DDX10P1	processed_pseudogene	0.018293	-5.61155	Ischemic Stroke over 48 h (TP3) down vs. VRFC (TP0)
ENSG00000160883.10	HK3	protein_coding	0.005819	-2.82949	Ischemic Stroke over 48 h (TP3) down vs. VRFC (TP0)
ENSG00000104343.19	UBE2W	protein_coding	0.005158	-2.1828	Ischemic Stroke over 48 h (TP3) down vs. VRFC (TP0)
ENSG00000256229.7	ZNF486	protein_coding	0.015176	8.40039	Ischemic Stroke over 48 h (TP3) up vs. VRFC (TP0)
ENSG00000113742.12	CPEB4	protein_coding	0.010518	-2.02378	Ischemic Stroke over 48 h (TP3) down vs. VRFC (TP0)
ENSG00000127507.17	ADGRE2	protein_coding	0.002772	-3.05664	Ischemic Stroke over 48 h (TP3) down vs. VRFC (TP0)
ENSG00000146592.16	CREB5	protein_coding	0.001131	-3.83215	Ischemic Stroke over 48 h (TP3) down vs. VRFC (TP0)
ENSG00000203710.10	CR1	protein_coding	0.001588	-4.85086	Ischemic Stroke over 48 h (TP3) down vs. VRFC (TP0)
ENSG00000158104.11	HPD	protein_coding	0.003336	-38800000000	Ischemic Stroke over 48 h (TP3) down vs. VRFC (TP0)
ENSG00000177302.14	TOP3A	protein_coding	0.003821	-2.0266	Ischemic Stroke over 48 h (TP3) down vs. VRFC (TP0)
ENSG00000113749.7	HRH2	protein_coding	0.019353	-2.49196	Ischemic Stroke over 48 h (TP3) down vs. VRFC (TP0)
ENSG00000129696.12	TTI2	protein_coding	0.012196	-3.08779	Ischemic Stroke over 48 h (TP3) down vs. VRFC (TP0)
ENSG00000124593.14	PRICKLE4	protein_coding	0.002833	-9.07929	Ischemic Stroke over 48 h (TP3) down vs. VRFC (TP0)
ENSG00000163597.14	SNHG16	processed_transcript	0.015198	2.3668	Ischemic Stroke over 48 h (TP3) up vs. VRFC (TP0)
ENSG00000223891.5	OSER1-AS1	lincRNA	0.008225	281817	Ischemic Stroke over 48 h (TP3) up vs. VRFC (TP0)
ENSG00000122224.17	LY9	protein_coding	0.017006	1467.7	Ischemic Stroke over 48 h (TP3) up vs. VRFC (TP0)
ENSG00000100442.10	FKBP3	protein_coding	0.014536	-2.93611	Ischemic Stroke over 48 h (TP3) down vs. VRFC (TP0)
ENSG00000272627.1	RP11-354E23.5	sense_intronic	0.007207	-4430000	Ischemic Stroke over 48 h (TP3) down vs. VRFC (TP0)
ENSG00000116793.15	PHTF1	protein_coding	0.011639	-2.64289	Ischemic Stroke over 48 h (TP3) down vs. VRFC (TP0)
ENSG00000171055.14	FEZ2	protein_coding	0.016887	-1.95557	Ischemic Stroke over 48 h (TP3) down vs. VRFC (TP0)
ENSG00000078053.16	AMPH	protein_coding	0.011722	-58080.8	Ischemic Stroke over 48 h (TP3) down vs. VRFC (TP0)
ENSG00000261499.2	CH17-260O16.1	unprocessed_pseudogene	0.011258	3.74628	Ischemic Stroke over 48 h (TP3) up vs. VRFC (TP0)
ENSG00000105639.18	JAK3	protein_coding	0.018272	-3.37334	Ischemic Stroke over 48 h (TP3) down vs. VRFC (TP0)
ENSG00000235183.3	RP11-613C6.4	processed_pseudogene	0.006104	-20.0191	Ischemic Stroke over 48 h (TP3) down vs. VRFC (TP0)
ENSG00000279982.1	RP11-45A17.3	TEC	0.013124	-256546	Ischemic Stroke over 48 h (TP3) down vs. VRFC (TP0)
ENSG00000221808.1	MIR1256	miRNA	0.001152	-72000000000	Ischemic Stroke over 48 h (TP3) down vs. VRFC (TP0)
ENSG00000088992.17	TESC	protein_coding	0.013968	-3.05072	Ischemic Stroke over 48 h (TP3) down vs. VRFC (TP0)
ENSG00000274925.1	CTD-2547G23.4	lincRNA	0.008312	-5.19979	Ischemic Stroke over 48 h (TP3) down vs. VRFC (TP0)
ENSG00000265531.3	FCGR1CP	unprocessed_pseudogene	0.00991	-6.74286	Ischemic Stroke over 48 h (TP3) down vs. VRFC (TP0)
ENSG00000131797.12	CLUHP3	transcribed_unprocessed_pseudogene	0.005945	1120000000	Ischemic Stroke over 48 h (TP3) up vs. VRFC (TP0)
ENSG00000153250.18	RBMS1	protein_coding	0.014066	-1.57441	Ischemic Stroke over 48 h (TP3) down vs. VRFC (TP0)
ENSG00000259225.6	RP11-1008C21.1	lincRNA	0.000696	-122000000000	Ischemic Stroke over 48 h (TP3) down vs. VRFC (TP0)
ENSG00000228280.1	RP11-367B6.2	sense_intronic	0.005698	-7.12136	Ischemic Stroke over 48 h (TP3) down vs. VRFC (TP0)
ENSG00000129657.14	SEC14L1	protein_coding	0.012403	-2.31615	Ischemic Stroke over 48 h (TP3) down vs. VRFC (TP0)
ENSG00000008516.16	MMP25	protein_coding	0.01137	-11.2983	Ischemic Stroke over 48 h (TP3) down vs. VRFC (TP0)
ENSG00000165724.5	ZMYND19	protein_coding	0.004253	6.39473	Ischemic Stroke over 48 h (TP3) up vs. VRFC (TP0)
ENSG00000259984.1	RP11-335G20.7	unprocessed_pseudogene	0.009511	-18.3779	Ischemic Stroke over 48 h (TP3) down vs. VRFC (TP0)
ENSG00000171817.16	ZNF540	protein_coding	0.018842	1140000000	Ischemic Stroke over 48 h (TP3) up vs. VRFC (TP0)
ENSG00000157227.12	MMP14	protein_coding	0.010241	-6.14588	Ischemic Stroke over 48 h (TP3) down vs. VRFC (TP0)
ENSG00000242779.6	ZNF702P	transcribed_processed_pseudogene	0.014534	348023	Ischemic Stroke over 48 h (TP3) up vs. VRFC (TP0)
ENSG00000160917.14	CPSF4	protein_coding	0.010771	-2.71865	Ischemic Stroke over 48 h (TP3) down vs. VRFC (TP0)
ENSG00000143641.9	GALNT2	protein_coding	0.018179	-1.79071	Ischemic Stroke over 48 h (TP3) down vs. VRFC (TP0)
ENSG00000120949.14	TNFRSF8	protein_coding	0.015123	-3.01573	Ischemic Stroke over 48 h (TP3) down vs. VRFC (TP0)
ENSG00000105723.11	GSK3A	protein_coding	0.019511	-1.71962	Ischemic Stroke over 48 h (TP3) down vs. VRFC (TP0)
ENSG00000059145.18	UNKL	protein_coding	0.019966	-3.24009	Ischemic Stroke over 48 h (TP3) down vs. VRFC (TP0)
ENSG00000153094.21	BCL2L11	protein_coding	0.018709	-2.17766	Ischemic Stroke over 48 h (TP3) down vs. VRFC (TP0)
ENSG00000136040.8	PLXNC1	protein_coding	0.008377	-2.56593	Ischemic Stroke over 48 h (TP3) down vs. VRFC (TP0)
ENSG00000250687.6	RP11-497H16.7	transcribed_unprocessed_pseudogene	0.017717	-5.56207	Ischemic Stroke over 48 h (TP3) down vs. VRFC (TP0)
ENSG00000271862.1	RP11-343L5.2	lincRNA	0.004041	-3.87108	Ischemic Stroke over 48 h (TP3) down vs. VRFC (TP0)
ENSG00000141543.9	EIF4A3	protein_coding	0.006671	-2.07057	Ischemic Stroke over 48 h (TP3) down vs. VRFC (TP0)
ENSG00000138640.14	FAM13A	protein_coding	0.009069	-3.83224	Ischemic Stroke over 48 h (TP3) down vs. VRFC (TP0)
ENSG00000107281.9	NPDC1	protein_coding	0.005854	-965024	Ischemic Stroke over 48 h (TP3) down vs. VRFC (TP0)
ENSG00000136161.12	RCBTB2	protein_coding	0.013917	-1.94047	Ischemic Stroke over 48 h (TP3) down vs. VRFC (TP0)
ENSG00000273084.1	RP11-1275H24.3	lincRNA	0.019595	-91819.3	Ischemic Stroke over 48 h (TP3) down vs. VRFC (TP0)
ENSG00000133789.14	SWAP70	protein_coding	0.015348	-2.64068	Ischemic Stroke over 48 h (TP3) down vs. VRFC (TP0)
ENSG00000279250.1	RP11-46D1.2	TEC	0.018242	-15.5917	Ischemic Stroke over 48 h (TP3) down vs. VRFC (TP0)
ENSG00000247950.6	SEC24B-AS1	antisense	0.015692	-50957.5	Ischemic Stroke over 48 h (TP3) down vs. VRFC (TP0)
ENSG00000165006.13	UBAP1	protein_coding	0.0082	-2.15088	Ischemic Stroke over 48 h (TP3) down vs. VRFC (TP0)
ENSG00000261220.2	RP11-629O1.2	lincRNA	0.002789	-12.3507	Ischemic Stroke over 48 h (TP3) down vs. VRFC (TP0)
ENSG00000114626.17	ABTB1	protein_coding	0.007603	-2.76205	Ischemic Stroke over 48 h (TP3) down vs. VRFC (TP0)
ENSG00000137133.10	HINT2	protein_coding	0.016267	-4.88643	Ischemic Stroke over 48 h (TP3) down vs. VRFC (TP0)
ENSG00000197798.8	FAM118B	protein_coding	0.009564	-2.97505	Ischemic Stroke over 48 h (TP3) down vs. VRFC (TP0)
ENSG00000199477.1	SNORA31	snoRNA	0.003769	-889027	Ischemic Stroke over 48 h (TP3) down vs. VRFC (TP0)
ENSG00000143318.12	CASQ1	protein_coding	0.003052	150000000000	Ischemic Stroke over 48 h (TP3) up vs. VRFC (TP0)
ENSG00000184786.5	TCTE3	protein_coding	0.016511	-9.78602	Ischemic Stroke over 48 h (TP3) down vs. VRFC (TP0)
ENSG00000112290.12	WASF1	protein_coding	0.012104	-12.4971	Ischemic Stroke over 48 h (TP3) down vs. VRFC (TP0)
ENSG00000163872.15	YEATS2	protein_coding	0.018828	-1.76811	Ischemic Stroke over 48 h (TP3) down vs. VRFC (TP0)
ENSG00000138764.13	CCNG2	protein_coding	0.015025	-2.22149	Ischemic Stroke over 48 h (TP3) down vs. VRFC (TP0)
ENSG00000227939.1	RPL3P2	processed_pseudogene	0.008363	4.91699	Ischemic Stroke over 48 h (TP3) up vs. VRFC (TP0)
ENSG00000141480.17	ARRB2	protein_coding	0.013975	-1.77791	Ischemic Stroke over 48 h (TP3) down vs. VRFC (TP0)
ENSG00000160410.14	SHKBP1	protein_coding	0.018197	-1.79337	Ischemic Stroke over 48 h (TP3) down vs. VRFC (TP0)
ENSG00000162704.15	ARPC5	protein_coding	0.008452	-2.01599	Ischemic Stroke over 48 h (TP3) down vs. VRFC (TP0)
ENSG00000135446.16	CDK4	protein_coding	0.008299	3.34977	Ischemic Stroke over 48 h (TP3) up vs. VRFC (TP0)
ENSG00000185261.14	KIAA0825	protein_coding	0.012607	-5.17536	Ischemic Stroke over 48 h (TP3) down vs. VRFC (TP0)
ENSG00000131389.16	SLC6A6	protein_coding	0.018827	-1.67357	Ischemic Stroke over 48 h (TP3) down vs. VRFC (TP0)
ENSG00000112053.13	SLC26A8	protein_coding	0.00697	-20.7652	Ischemic Stroke over 48 h (TP3) down vs. VRFC (TP0)
ENSG00000268518.1	CTD-2545M3.8	lincRNA	0.006553	-24.4015	Ischemic Stroke over 48 h (TP3) down vs. VRFC (TP0)
ENSG00000174944.8	P2RY14	protein_coding	0.011872	-466806	Ischemic Stroke over 48 h (TP3) down vs. VRFC (TP0)
ENSG00000163534.14	FCRL1	protein_coding	0.00703	4281.15	Ischemic Stroke over 48 h (TP3) up vs. VRFC (TP0)
ENSG00000163221.8	S100A12	protein_coding	0.002379	-6.11108	Ischemic Stroke over 48 h (TP3) down vs. VRFC (TP0)
ENSG00000140332.15	TLE3	protein_coding	0.019287	-2.30651	Ischemic Stroke over 48 h (TP3) down vs. VRFC (TP0)
ENSG00000280069.1	CTD-2349P21.3	TEC	0.0048	-14.8805	Ischemic Stroke over 48 h (TP3) down vs. VRFC (TP0)
ENSG00000062716.11	VMP1	protein_coding	0.013988	-2.74727	Ischemic Stroke over 48 h (TP3) down vs. VRFC (TP0)
ENSG00000262223.6	RP11-1055B8.3	lincRNA	0.005581	-254561	Ischemic Stroke over 48 h (TP3) down vs. VRFC (TP0)
ENSG00000245017.2	RP11-181C3.1	lincRNA	0.019471	-1900000	Ischemic Stroke over 48 h (TP3) down vs. VRFC (TP0)
ENSG00000180644.6	PRF1	protein_coding	0.001543	225000000	Ischemic Stroke over 48 h (TP3) up vs. VRFC (TP0)
ENSG00000270441.1	RP11-694I15.7	unprocessed_pseudogene	0.017225	-13.6216	Ischemic Stroke over 48 h (TP3) down vs. VRFC (TP0)
ENSG00000106400.11	ZNHIT1	protein_coding	0.002963	-2.42223	Ischemic Stroke over 48 h (TP3) down vs. VRFC (TP0)
ENSG00000259891.1	CTA-204B4.2	antisense	0.009664	-7.99489	Ischemic Stroke over 48 h (TP3) down vs. VRFC (TP0)
ENSG00000141294.9	LRRC46	protein_coding	0.017457	64926.7	Ischemic Stroke over 48 h (TP3) up vs. VRFC (TP0)
ENSG00000232354.8	VIPR1-AS1	antisense	0.01214	-13.0168	Ischemic Stroke over 48 h (TP3) down vs. VRFC (TP0)
ENSG00000230778.1	ANKRD63	protein_coding	0.007507	-758000000	Ischemic Stroke over 48 h (TP3) down vs. VRFC (TP0)
ENSG00000225889.7	AC074289.1	antisense	0.002253	-4.46393	Ischemic Stroke over 48 h (TP3) down vs. VRFC (TP0)
ENSG00000101605.12	MYOM1	protein_coding	0.010638	-10.1382	Ischemic Stroke over 48 h (TP3) down vs. VRFC (TP0)
ENSG00000132471.11	WBP2	protein_coding	0.003874	-2.07421	Ischemic Stroke over 48 h (TP3) down vs. VRFC (TP0)
ENSG00000197208.5	SLC22A4	protein_coding	0.003579	-3.49093	Ischemic Stroke over 48 h (TP3) down vs. VRFC (TP0)
ENSG00000130779.19	CLIP1	protein_coding	0.017022	-1.54296	Ischemic Stroke over 48 h (TP3) down vs. VRFC (TP0)
ENSG00000282915.1	RP11-205A8.4	sense_intronic	0.019817	-10221.4	Ischemic Stroke over 48 h (TP3) down vs. VRFC (TP0)
ENSG00000137726.16	FXYD6	protein_coding	0.015714	-3.22035	Ischemic Stroke over 48 h (TP3) down vs. VRFC (TP0)
ENSG00000250508.1	RP11-757G1.6	lincRNA	0.004632	-1330000000	Ischemic Stroke over 48 h (TP3) down vs. VRFC (TP0)
ENSG00000159884.11	CCDC107	protein_coding	0.005538	-3.51172	Ischemic Stroke over 48 h (TP3) down vs. VRFC (TP0)
ENSG00000278002.1	RP11-596C23.2	lincRNA	0.013549	9.33602	Ischemic Stroke over 48 h (TP3) up vs. VRFC (TP0)
ENSG00000197170.9	PSMD12	protein_coding	0.002757	-2.04274	Ischemic Stroke over 48 h (TP3) down vs. VRFC (TP0)
ENSG00000239569.3	KMT2E-AS1	antisense	0.00244	-5.3947	Ischemic Stroke over 48 h (TP3) down vs. VRFC (TP0)
ENSG00000182149.20	IST1	protein_coding	0.018056	-1.58735	Ischemic Stroke over 48 h (TP3) down vs. VRFC (TP0)
ENSG00000110318.13	CEP126	protein_coding	0.008956	3676.06	Ischemic Stroke over 48 h (TP3) up vs. VRFC (TP0)
Supplementary Table 1D. Neutrophils Ischemic Stroke 0 to 24 h (TP1) vs. VRFC (TP0)
Gene ID	Gene Name	Gene Type	p-value(Ischemic Stroke 0 to 24 h (TP1) vs. VRFC (TP0))	Fold-Change(Ischemic Stroke 0 to 24 h (TP1) vs. VRFC (TP0)	Change description
ENSG00000136444.9	RSAD1	protein coding	2.06189e-05	327033	Ischemic Stroke 0 to 24 h (TP1) up vs. VRFC (TP0)
ENSG00000176731.11	C8orf59	protein coding	2.89425e-05	63408.1	Ischemic Stroke 0 to 24 h (TP1) up vs. VRFC (TP0)
ENSG00000251819.1	RNU6-322P	snRNA	9.46741e-05	-731243	Ischemic Stroke 0 to 24 h (TP1) down vs. VRFC (TP0)
ENSG00000183762.12	KREMEN1	protein coding	0.000161235	-4.03046	Ischemic Stroke 0 to 24 h (TP1) down vs. VRFC (TP0)
ENSG00000136040.8	PLXNC1	protein coding	0.000226267	-1.43627	Ischemic Stroke 0 to 24 h (TP1) down vs. VRFC (TP0)
ENSG00000089050.15	RBBP9	protein coding	0.000338025	207916	Ischemic Stroke 0 to 24 h (TP1) up vs. VRFC (TP0)
ENSG00000137764.19	MAP2K5	protein coding	0.000342685	9.20197	Ischemic Stroke 0 to 24 h (TP1) up vs. VRFC (TP0)
ENSG00000139546.10	TARBP2	protein coding	0.000380853	70594.2	Ischemic Stroke 0 to 24 h (TP1) up vs. VRFC (TP0)
ENSG00000169896.16	ITGAM	protein coding	0.000389602	-2.12527	Ischemic Stroke 0 to 24 h (TP1) down vs. VRFC (TP0)
ENSG00000105640.12	RPL18A	protein coding	0.000398358	3.26545	Ischemic Stroke 0 to 24 h (TP1) up vs. VRFC (TP0)
ENSG00000269982.1	RP11-1020A11.2	antisense	0.000453578	99587.5	Ischemic Stroke 0 to 24 h (TP1) up vs. VRFC (TP0)
ENSG00000157985.18	AGAP1	protein coding	0.00045835	196876	Ischemic Stroke 0 to 24 h (TP1) up vs. VRFC (TP0)
ENSG00000143569.18	UBAP2L	protein coding	0.000499371	1.5695	Ischemic Stroke 0 to 24 h (TP1) up vs. VRFC (TP0)
ENSG00000187554.11	TLR5	protein coding	0.000501255	-3.38528	Ischemic Stroke 0 to 24 h (TP1) down vs. VRFC (TP0)
ENSG00000102935.11	ZNF423	protein coding	0.000589059	169354	Ischemic Stroke 0 to 24 h (TP1) up vs. VRFC (TP0)
ENSG00000278060.1	RP11-466M21.1	antisense	0.000594823	-14347.3	Ischemic Stroke 0 to 24 h (TP1) down vs. VRFC (TP0)
ENSG00000018189.12	RUFY3	protein coding	0.000705223	50.9004	Ischemic Stroke 0 to 24 h (TP1) up vs. VRFC (TP0)
ENSG00000157578.13	LCA5L	protein coding	0.000764025	176371	Ischemic Stroke 0 to 24 h (TP1) up vs. VRFC (TP0)
ENSG00000279858.1	RP11-618M23.5	TEC	0.000771194	-158526	Ischemic Stroke 0 to 24 h (TP1) down vs. VRFC (TP0)
ENSG00000212802.4	RPL15P3	processed pseudogene	0.000775837	5.95974	Ischemic Stroke 0 to 24 h (TP1) up vs. VRFC (TP0)
ENSG00000147854.16	UHRF2	protein coding	0.000798254	2.5518	Ischemic Stroke 0 to 24 h (TP1) up vs. VRFC (TP0)
ENSG00000257698.1	RP11-620J15.3	lincRNA	0.000839739	160688	Ischemic Stroke 0 to 24 h (TP1) up vs. VRFC (TP0)
ENSG00000138190.16	EXOC6	protein coding	0.000855051	-1.82619	Ischemic Stroke 0 to 24 h (TP1) down vs. VRFC (TP0)
ENSG00000168264.10	IRF2BP2	protein coding	0.000873021	-2.41957	Ischemic Stroke 0 to 24 h (TP1) down vs. VRFC (TP0)
ENSG00000204301.6	NOTCH4	protein coding	0.000882246	1760.58	Ischemic Stroke 0 to 24 h (TP1) up vs. VRFC (TP0)
ENSG00000109320.11	NFKB1	protein coding	0.000933335	-1.64544	Ischemic Stroke 0 to 24 h (TP1) down vs. VRFC (TP0)
ENSG00000261997.1	RP11-212I21.4	lincRNA	0.000942024	-2.08551	Ischemic Stroke 0 to 24 h (TP1) down vs. VRFC (TP0)
ENSG00000130255.12	RPL36	protein coding	0.00097972	3.92235	Ischemic Stroke 0 to 24 h (TP1) up vs. VRFC (TP0)
ENSG00000214922.9	HLA-F-AS1	processed transcript	0.00101546	110862	Ischemic Stroke 0 to 24 h (TP1) up vs. VRFC (TP0)
ENSG00000065618.17	COL17A1	protein coding	0.00103315	3066.91	Ischemic Stroke 0 to 24 h (TP1) up vs. VRFC (TP0)
ENSG00000152256.13	PDK1	protein coding	0.00104489	-1.75848	Ischemic Stroke 0 to 24 h (TP1) down vs. VRFC (TP0)
ENSG00000224546.2	EIF4BP3	processed pseudogene	0.00107155	1403.46	Ischemic Stroke 0 to 24 h (TP1) up vs. VRFC (TP0)
ENSG00000008277.14	ADAM22	protein coding	0.00109096	48053.9	Ischemic Stroke 0 to 24 h (TP1) up vs. VRFC (TP0)
ENSG00000163597.14	SNHG16	processed transcript	0.00114323	2.30168	Ischemic Stroke 0 to 24 h (TP1) up vs. VRFC (TP0)
ENSG00000047634.14	SCML1	protein coding	0.0011543	23161.6	Ischemic Stroke 0 to 24 h (TP1) up vs. VRFC (TP0)
ENSG00000180879.13	SSR4	protein coding	0.00116796	55.3107	Ischemic Stroke 0 to 24 h (TP1) up vs. VRFC (TP0)
ENSG00000103145.10	HCFC1R1	protein coding	0.00120881	151430	Ischemic Stroke 0 to 24 h (TP1) up vs. VRFC (TP0)
ENSG00000156970.12	BUB1B	protein coding	0.00121395	39017.6	Ischemic Stroke 0 to 24 h (TP1) up vs. VRFC (TP0)
ENSG00000172716.16	SLFN11	protein coding	0.00125	6.60128	Ischemic Stroke 0 to 24 h (TP1) up vs. VRFC (TP0)
ENSG00000214160.9	ALG3	protein coding	0.00126012	34340.9	Ischemic Stroke 0 to 24 h (TP1) up vs. VRFC (TP0)
ENSG00000172578.11	KLHL6	protein coding	0.00132514	-2.26349	Ischemic Stroke 0 to 24 h (TP1) down vs. VRFC (TP0)
ENSG00000083290.19	ULK2	protein coding	0.00132788	62.3006	Ischemic Stroke 0 to 24 h (TP1) up vs. VRFC (TP0)
ENSG00000132514.13	CLEC10A	protein coding	0.00135273	-22652.3	Ischemic Stroke 0 to 24 h (TP1) down vs. VRFC (TP0)
ENSG00000100300.17	TSPO	protein coding	0.00137832	-3.06529	Ischemic Stroke 0 to 24 h (TP1) down vs. VRFC (TP0)
ENSG00000171094.15	ALK	protein coding	0.00142928	76769.4	Ischemic Stroke 0 to 24 h (TP1) up vs. VRFC (TP0)
ENSG00000134955.11	SLC37A2	protein coding	0.00145058	138.115	Ischemic Stroke 0 to 24 h (TP1) up vs. VRFC (TP0)
ENSG00000037637.10	FBXO42	protein coding	0.001455	2.08629	Ischemic Stroke 0 to 24 h (TP1) up vs. VRFC (TP0)
ENSG00000276216.1	CH17-373J23.1	lincRNA	0.00146817	23366.1	Ischemic Stroke 0 to 24 h (TP1) up vs. VRFC (TP0)
ENSG00000167676.4	PLIN4	protein coding	0.0014725	-2.46731	Ischemic Stroke 0 to 24 h (TP1) down vs. VRFC (TP0)
ENSG00000215388.3	ACTG1P3	processed pseudogene	0.00150284	3669.6	Ischemic Stroke 0 to 24 h (TP1) up vs. VRFC (TP0)
ENSG00000149177.12	PTPRJ	protein coding	0.00151919	-1.46689	Ischemic Stroke 0 to 24 h (TP1) down vs. VRFC (TP0)
ENSG00000100413.16	POLR3H	protein coding	0.00156314	12093.1	Ischemic Stroke 0 to 24 h (TP1) up vs. VRFC (TP0)
ENSG00000163220.10	S100A9	protein coding	0.00169413	-1.68074	Ischemic Stroke 0 to 24 h (TP1) down vs. VRFC (TP0)
ENSG00000136193.16	SCRN1	protein coding	0.00169903	8.52688	Ischemic Stroke 0 to 24 h (TP1) up vs. VRFC (TP0)
ENSG00000089558.8	KCNH4	protein coding	0.00173946	21802.4	Ischemic Stroke 0 to 24 h (TP1) up vs. VRFC (TP0)
ENSG00000186260.16	MKL2	protein coding	0.00198242	658.189	Ischemic Stroke 0 to 24 h (TP1) up vs. VRFC (TP0)
ENSG00000223722.3	RP11-467L13.5	processed pseudogene	0.00199362	59.9547	Ischemic Stroke 0 to 24 h (TP1) up vs. VRFC (TP0)
ENSG00000134780.9	DAGLA	protein coding	0.00199629	77591.2	Ischemic Stroke 0 to 24 h (TP1) up vs. VRFC (TP0)
ENSG00000203950.6	FAM127B	protein coding	0.00204387	824.952	Ischemic Stroke 0 to 24 h (TP1) up vs. VRFC (TP0)
ENSG00000197208.5	SLC22A4	protein coding	0.00216418	-1.99889	Ischemic Stroke 0 to 24 h (TP1) down vs. VRFC (TP0)
ENSG00000120708.16	TGFBI	protein coding	0.00221557	4.80247	Ischemic Stroke 0 to 24 h (TP1) up vs. VRFC (TP0)
ENSG00000058729.10	RIOK2	protein coding	0.00224573	3877.45	Ischemic Stroke 0 to 24 h (TP1) up vs. VRFC (TP0)
ENSG00000198598.6	MMP17	protein coding	0.00224657	7690.22	Ischemic Stroke 0 to 24 h (TP1) up vs. VRFC (TP0)
ENSG00000227507.2	LTB	protein coding	0.0022754	-1.63585	Ischemic Stroke 0 to 24 h (TP1) down vs. VRFC (TP0)
ENSG00000182253.14	SYNM	protein coding	0.00229399	30189.2	Ischemic Stroke 0 to 24 h (TP1) up vs. VRFC (TP0)
ENSG00000174373.16	RALGAPA1	protein coding	0.00230191	3.49787	Ischemic Stroke 0 to 24 h (TP1) up vs. VRFC (TP0)
ENSG00000196715.5	VKORC1L1	protein coding	0.00244268	51.2205	Ischemic Stroke 0 to 24 h (TP1) up vs. VRFC (TP0)
ENSG00000188676.13	IDO2	protein coding	0.00245327	25908.5	Ischemic Stroke 0 to 24 h (TP1) up vs. VRFC (TP0)
ENSG00000124588.19	NQO2	protein coding	0.00250477	-1.81349	Ischemic Stroke 0 to 24 h (TP1) down vs. VRFC (TP0)
ENSG00000067798.14	NAV3	protein coding	0.00251015	42.5047	Ischemic Stroke 0 to 24 h (TP1) up vs. VRFC (TP0)
ENSG00000271398.1	RP5-1092A3.5	lincRNA	0.00252957	29716.7	Ischemic Stroke 0 to 24 h (TP1) up vs. VRFC (TP0)
ENSG00000144283.21	PKP4	protein coding	0.00254184	3.20987	Ischemic Stroke 0 to 24 h (TP1) up vs. VRFC (TP0)
ENSG00000100504.16	PYGL	protein coding	0.0026025	-1.67925	Ischemic Stroke 0 to 24 h (TP1) down vs. VRFC (TP0)
ENSG00000233875.1	RP11-61L14.6	antisense	0.00262112	238.418	Ischemic Stroke 0 to 24 h (TP1) up vs. VRFC (TP0)
ENSG00000232354.8	VIPR1-AS1	antisense	0.00265443	15122.3	Ischemic Stroke 0 to 24 h (TP1) up vs. VRFC (TP0)
ENSG00000143546.9	S100A8	protein coding	0.00269652	-1.70905	Ischemic Stroke 0 to 24 h (TP1) down vs. VRFC (TP0)
ENSG00000197771.12	MCMBP	protein coding	0.00271599	-1.63561	Ischemic Stroke 0 to 24 h (TP1) down vs. VRFC (TP0)
ENSG00000012061.15	ERCC1	protein coding	0.00277764	4.00824	Ischemic Stroke 0 to 24 h (TP1) up vs. VRFC (TP0)
ENSG00000260401.1	RP11-800A3.4	sense overlapping	0.00282048	14556.6	Ischemic Stroke 0 to 24 h (TP1) up vs. VRFC (TP0)
ENSG00000261476.1	RP11-77K12.3	sense intronic	0.00284646	22146.8	Ischemic Stroke 0 to 24 h (TP1) up vs. VRFC (TP0)
ENSG00000163221.8	S100A12	protein coding	0.00284751	-2.84539	Ischemic Stroke 0 to 24 h (TP1) down vs. VRFC (TP0)
ENSG00000085644.13	ZNF213	protein coding	0.0028494	2.28094	Ischemic Stroke 0 to 24 h (TP1) up vs. VRFC (TP0)
ENSG00000163161.12	ERCC3	protein coding	0.00285095	3.24604	Ischemic Stroke 0 to 24 h (TP1) up vs. VRFC (TP0)
ENSG00000233730.1	RP4-666F24.3	lincRNA	0.00288933	3.54017	Ischemic Stroke 0 to 24 h (TP1) up vs. VRFC (TP0)
ENSG00000269968.1	RP5-940J5.9	antisense	0.00295195	509.743	Ischemic Stroke 0 to 24 h (TP1) up vs. VRFC (TP0)
ENSG00000131018.22	SYNE1	protein coding	0.00295315	-2.45746	Ischemic Stroke 0 to 24 h (TP1) down vs. VRFC (TP0)
ENSG00000065150.18	IPO5	protein coding	0.00301784	33.4693	Ischemic Stroke 0 to 24 h (TP1) up vs. VRFC (TP0)
ENSG00000083937.8	CHMP2B	protein coding	0.00302464	-1.64833	Ischemic Stroke 0 to 24 h (TP1) down vs. VRFC (TP0)
ENSG00000198315.10	ZKSCAN8	protein coding	0.00303165	2.6765	Ischemic Stroke 0 to 24 h (TP1) up vs. VRFC (TP0)
ENSG00000183791.4	TCEB3C	protein coding	0.00306933	31267.3	Ischemic Stroke 0 to 24 h (TP1) up vs. VRFC (TP0)
ENSG00000275409.1	RP11-131L12.4	lincRNA	0.00307549	33178.1	Ischemic Stroke 0 to 24 h (TP1) up vs. VRFC (TP0)
ENSG00000198216.10	CACNA1E	protein coding	0.00312245	-2.36572	Ischemic Stroke 0 to 24 h (TP1) down vs. VRFC (TP0)
ENSG00000184939.15	ZFP90	protein coding	0.00319376	646.334	Ischemic Stroke 0 to 24 h (TP1) up vs. VRFC (TP0)
ENSG00000237945.7	LINC00649	antisense	0.00332026	4761.04	Ischemic Stroke 0 to 24 h (TP1) up vs. VRFC (TP0)
ENSG00000198734.10	F5	protein coding	0.00332648	-2.14873	Ischemic Stroke 0 to 24 h (TP1) down vs. VRFC (TP0)
ENSG00000152133.14	GPATCH11	protein coding	0.00333838	131.43	Ischemic Stroke 0 to 24 h (TP1) up vs. VRFC (TP0)
ENSG00000138095.18	LRPPRC	protein coding	0.0034263	13.3004	Ischemic Stroke 0 to 24 h (TP1) up vs. VRFC (TP0)
ENSG00000211689.7	TRGC1	TR C gene	0.00344179	2039.67	Ischemic Stroke 0 to 24 h (TP1) up vs. VRFC (TP0)
ENSG00000145901.14	TNIP1	protein coding	0.00345611	-1.42118	Ischemic Stroke 0 to 24 h (TP1) down vs. VRFC (TP0)
ENSG00000108039.17	XPNPEP1	protein coding	0.00346854	96.9842	Ischemic Stroke 0 to 24 h (TP1) up vs. VRFC (TP0)
ENSG00000152207.7	CYSLTR2	protein coding	0.00346861	418.526	Ischemic Stroke 0 to 24 h (TP1) up vs. VRFC (TP0)
ENSG00000276903.1	HIST1H2AL	protein coding	0.0034843	5414.87	Ischemic Stroke 0 to 24 h (TP1) up vs. VRFC (TP0)
ENSG00000225940.5	C5orf67	protein coding	0.00350701	4585.92	Ischemic Stroke 0 to 24 h (TP1) up vs. VRFC (TP0)
ENSG00000110076.18	NRXN2	protein coding	0.00355691	1328.63	Ischemic Stroke 0 to 24 h (TP1) up vs. VRFC (TP0)
ENSG00000174446.12	SNAPC5	protein coding	0.00361427	20.1817	Ischemic Stroke 0 to 24 h (TP1) up vs. VRFC (TP0)
ENSG00000154783.10	FGD5	protein coding	0.00363219	11694.3	Ischemic Stroke 0 to 24 h (TP1) up vs. VRFC (TP0)
ENSG00000172824.14	CES4A	protein coding	0.00371222	12161.5	Ischemic Stroke 0 to 24 h (TP1) up vs. VRFC (TP0)
ENSG00000139287.12	TPH2	protein coding	0.00383175	32246.1	Ischemic Stroke 0 to 24 h (TP1) up vs. VRFC (TP0)
ENSG00000177182.10	CLVS1	protein coding	0.00392114	21962.1	Ischemic Stroke 0 to 24 h (TP1) up vs. VRFC (TP0)
ENSG00000155561.14	NUP205	protein coding	0.00393301	41.186	Ischemic Stroke 0 to 24 h (TP1) up vs. VRFC (TP0)
ENSG00000240616.1	RPS6P25	processed pseudogene	0.00395617	21788	Ischemic Stroke 0 to 24 h (TP1) up vs. VRFC (TP0)
ENSG00000019485.12	PRDM11	protein coding	0.00396827	4402	Ischemic Stroke 0 to 24 h (TP1) up vs. VRFC (TP0)
ENSG00000160255.17	ITGB2	protein coding	0.00399281	-1.46389	Ischemic Stroke 0 to 24 h (TP1) down vs. VRFC (TP0)
ENSG00000228839.5	PIK3IP1-AS1	antisense	0.00400025	-1441.18	Ischemic Stroke 0 to 24 h (TP1) down vs. VRFC (TP0)
ENSG00000204442.3	FAM155A	protein coding	0.00402353	22791	Ischemic Stroke 0 to 24 h (TP1) up vs. VRFC (TP0)
ENSG00000111711.9	GOLT1B	protein coding	0.00404909	47.5742	Ischemic Stroke 0 to 24 h (TP1) up vs. VRFC (TP0)
ENSG00000164494.11	PDSS2	protein coding	0.00411465	21370.4	Ischemic Stroke 0 to 24 h (TP1) up vs. VRFC (TP0)
ENSG00000111199.10	TRPV4	protein coding	0.00414876	16890.6	Ischemic Stroke 0 to 24 h (TP1) up vs. VRFC (TP0)
ENSG00000134812.7	GIF	protein coding	0.00418287	23901.4	Ischemic Stroke 0 to 24 h (TP1) up vs. VRFC (TP0)
ENSG00000220842.6	RP11-572P18.1	processed pseudogene	0.00422172	3.06331	Ischemic Stroke 0 to 24 h (TP1) up vs. VRFC (TP0)
ENSG00000272949.1	RP11-514P8.8	processed transcript	0.00422845	11259.1	Ischemic Stroke 0 to 24 h (TP1) up vs. VRFC (TP0)
ENSG00000255040.1	RP11-677N16.1	processed pseudogene	0.00431175	28320	Ischemic Stroke 0 to 24 h (TP1) up vs. VRFC (TP0)
ENSG00000135636.13	DYSF	protein coding	0.00434895	-1.8152	Ischemic Stroke 0 to 24 h (TP1) down vs. VRFC (TP0)
ENSG00000231841.1	RP11-206F17.2	processed pseudogene	0.00437283	808.762	Ischemic Stroke 0 to 24 h (TP1) up vs. VRFC (TP0)
ENSG00000105372.6	RPS19	protein coding	0.00438648	2.42671	Ischemic Stroke 0 to 24 h (TP1) up vs. VRFC (TP0)
ENSG00000124440.15	HIF3A	protein coding	0.00443156	17607.7	Ischemic Stroke 0 to 24 h (TP1) up vs. VRFC (TP0)
ENSG00000233038.5	AC011899.9	antisense	0.00448047	5.25833	Ischemic Stroke 0 to 24 h (TP1) up vs. VRFC (TP0)
ENSG00000139445.17	FOXN4	protein coding	0.00449488	-3107.46	Ischemic Stroke 0 to 24 h (TP1) down vs. VRFC (TP0)
ENSG00000248503.2	RP5-1000K24.2	transcribed processed pseudogene	0.00451939	33.6349	Ischemic Stroke 0 to 24 h (TP1) up vs. VRFC (TP0)
ENSG00000130762.14	ARHGEF16	protein coding	0.00455622	27814.4	Ischemic Stroke 0 to 24 h (TP1) up vs. VRFC (TP0)
ENSG00000143079.14	CTTNBP2NL	protein coding	0.00455841	17821.6	Ischemic Stroke 0 to 24 h (TP1) up vs. VRFC (TP0)
ENSG00000135525.18	MAP7	protein coding	0.0045753	4.71448	Ischemic Stroke 0 to 24 h (TP1) up vs. VRFC (TP0)
ENSG00000269987.1	RP3-430N8.11	lincRNA	0.00458026	14399.2	Ischemic Stroke 0 to 24 h (TP1) up vs. VRFC (TP0)
ENSG00000106799.12	TGFBR1	protein coding	0.00459099	-1.63405	Ischemic Stroke 0 to 24 h (TP1) down vs. VRFC (TP0)
ENSG00000084463.7	WBP11	protein coding	0.00460422	2.20095	Ischemic Stroke 0 to 24 h (TP1) up vs. VRFC (TP0)
ENSG00000184708.17	EIF4ENIF1	protein coding	0.00460691	2.01571	Ischemic Stroke 0 to 24 h (TP1) up vs. VRFC (TP0)
ENSG00000067533.5	RRP15	protein coding	0.00462946	13913.1	Ischemic Stroke 0 to 24 h (TP1) up vs. VRFC (TP0)
ENSG00000113460.12	BRIX1	protein coding	0.00471541	8116.48	Ischemic Stroke 0 to 24 h (TP1) up vs. VRFC (TP0)
ENSG00000132646.10	PCNA	protein coding	0.00472539	373.817	Ischemic Stroke 0 to 24 h (TP1) up vs. VRFC (TP0)
ENSG00000139318.7	DUSP6	protein coding	0.00472572	1.78652	Ischemic Stroke 0 to 24 h (TP1) up vs. VRFC (TP0)
ENSG00000176871.8	WSB2	protein coding	0.00485944	-3.81173	Ischemic Stroke 0 to 24 h (TP1) down vs. VRFC (TP0)
ENSG00000100601.9	ALKBH1	protein coding	0.00486913	1240.95	Ischemic Stroke 0 to 24 h (TP1) up vs. VRFC (TP0)
ENSG00000099991.17	CABIN1	protein coding	0.00488845	1.69297	Ischemic Stroke 0 to 24 h (TP1) up vs. VRFC (TP0)
ENSG00000129255.15	MPDU1	protein coding	0.00491403	4999.63	Ischemic Stroke 0 to 24 h (TP1) up vs. VRFC (TP0)
ENSG00000100376.11	FAM118A	protein coding	0.00492555	5.21438	Ischemic Stroke 0 to 24 h (TP1) up vs. VRFC (TP0)
ENSG00000277911.1	RP11-333J10.2	sense intronic	0.00494316	25624.7	Ischemic Stroke 0 to 24 h (TP1) up vs. VRFC (TP0)
ENSG00000183019.7	MCEMP1	protein coding	0.00501547	-4.22482	Ischemic Stroke 0 to 24 h (TP1) down vs. VRFC (TP0)
ENSG00000178980.14	SEPW1	protein coding	0.00503682	1016.39	Ischemic Stroke 0 to 24 h (TP1) up vs. VRFC (TP0)
ENSG00000171466.9	ZNF562	protein coding	0.00506387	4.81176	Ischemic Stroke 0 to 24 h (TP1) up vs. VRFC (TP0)
ENSG00000258354.1	MIR3180-1	lincRNA	0.00508751	10239.7	Ischemic Stroke 0 to 24 h (TP1) up vs. VRFC (TP0)
ENSG00000116251.9	RPL22	protein coding	0.00510581	6.73954	Ischemic Stroke 0 to 24 h (TP1) up vs. VRFC (TP0)
ENSG00000151726.13	ACSL1	protein coding	0.00510818	-1.62843	Ischemic Stroke 0 to 24 h (TP1) down vs. VRFC (TP0)
ENSG00000198963.10	RORB	protein coding	0.0051428	11273.5	Ischemic Stroke 0 to 24 h (TP1) up vs. VRFC (TP0)
ENSG00000084092.6	NOA1	protein coding	0.00520344	31.1427	Ischemic Stroke 0 to 24 h (TP1) up vs. VRFC (TP0)
ENSG00000121621.6	KIF18A	protein coding	0.00523601	19435	Ischemic Stroke 0 to 24 h (TP1) up vs. VRFC (TP0)
ENSG00000151553.14	FAM160B1	protein coding	0.00524753	-1.48051	Ischemic Stroke 0 to 24 h (TP1) down vs. VRFC (TP0)
ENSG00000186318.16	BACE1	protein coding	0.0052611	28967.7	Ischemic Stroke 0 to 24 h (TP1) up vs. VRFC (TP0)
ENSG00000166326.6	TRIM44	protein coding	0.00526509	4.26524	Ischemic Stroke 0 to 24 h (TP1) up vs. VRFC (TP0)
ENSG00000185917.13	SETD4	protein coding	0.00530153	262.586	Ischemic Stroke 0 to 24 h (TP1) up vs. VRFC (TP0)
ENSG00000123685.8	BATF3	protein coding	0.00545156	2925.51	Ischemic Stroke 0 to 24 h (TP1) up vs. VRFC (TP0)
ENSG00000137948.18	BRDT	protein coding	0.00547316	20985.6	Ischemic Stroke 0 to 24 h (TP1) up vs. VRFC (TP0)
ENSG00000259007.1	RP11-463J10.3	antisense	0.00548239	-29738	Ischemic Stroke 0 to 24 h (TP1) down vs. VRFC (TP0)
ENSG00000155366.16	RHOC	protein coding	0.00552317	6.90725	Ischemic Stroke 0 to 24 h (TP1) up vs. VRFC (TP0)
ENSG00000185973.10	TMLHE	protein coding	0.00554902	-1.95028	Ischemic Stroke 0 to 24 h (TP1) down vs. VRFC (TP0)
ENSG00000230521.1	HCG4P7	unprocessed pseudogene	0.00555474	5835.27	Ischemic Stroke 0 to 24 h (TP1) up vs. VRFC (TP0)
ENSG00000184788.12	SATL1	protein coding	0.00556756	1931.24	Ischemic Stroke 0 to 24 h (TP1) up vs. VRFC (TP0)
ENSG00000207595.1	MIR181A2	miRNA	0.00560325	9406.85	Ischemic Stroke 0 to 24 h (TP1) up vs. VRFC (TP0)
ENSG00000107404.18	DVL1	protein coding	0.00561247	106.414	Ischemic Stroke 0 to 24 h (TP1) up vs. VRFC (TP0)
ENSG00000213203.2	GIMAP1	protein coding	0.00563979	153.608	Ischemic Stroke 0 to 24 h (TP1) up vs. VRFC (TP0)
ENSG00000151491.12	EPS8	protein coding	0.00564195	38.5301	Ischemic Stroke 0 to 24 h (TP1) up vs. VRFC (TP0)
ENSG00000163625.15	WDFY3	protein coding	0.00568108	-1.40001	Ischemic Stroke 0 to 24 h (TP1) down vs. VRFC (TP0)
ENSG00000167011.8	NAT16	protein coding	0.00568936	9362.48	Ischemic Stroke 0 to 24 h (TP1) up vs. VRFC (TP0)
ENSG00000176024.17	ZNF613	protein coding	0.00570832	25.3541	Ischemic Stroke 0 to 24 h (TP1) up vs. VRFC (TP0)
ENSG00000173369.15	C1QB	protein coding	0.00572162	21303.4	Ischemic Stroke 0 to 24 h (TP1) up vs. VRFC (TP0)
ENSG00000275476.1	RP11-996F15.4	antisense	0.00575462	-20910	Ischemic Stroke 0 to 24 h (TP1) down vs. VRFC (TP0)
ENSG00000120942.13	UBIAD1	protein coding	0.0057638	6876.58	Ischemic Stroke 0 to 24 h (TP1) up vs. VRFC (TP0)
ENSG00000156500.14	FAM122C	protein coding	0.00576616	29.6	Ischemic Stroke 0 to 24 h (TP1) up vs. VRFC (TP0)
ENSG00000164707.15	SLC13A4	protein coding	0.00578648	33729.5	Ischemic Stroke 0 to 24 h (TP1) up vs. VRFC (TP0)
ENSG00000172594.12	SMPDL3A	protein coding	0.00584494	411.094	Ischemic Stroke 0 to 24 h (TP1) up vs. VRFC (TP0)
ENSG00000105058.11	FAM32A	protein coding	0.00585836	1.7375	Ischemic Stroke 0 to 24 h (TP1) up vs. VRFC (TP0)
ENSG00000257335.8	MGAM	protein coding	0.00586878	-1.76292	Ischemic Stroke 0 to 24 h (TP1) down vs. VRFC (TP0)
ENSG00000010610.9	CD4	protein coding	0.00591392	3.42675	Ischemic Stroke 0 to 24 h (TP1) up vs. VRFC (TP0)
ENSG00000198252.11	STYX	protein coding	0.00591696	2.4915	Ischemic Stroke 0 to 24 h (TP1) up vs. VRFC (TP0)
ENSG00000161813.21	LARP4	protein coding	0.00592095	4.06943	Ischemic Stroke 0 to 24 h (TP1) up vs. VRFC (TP0)
ENSG00000215458.8	AATBC	antisense	0.00596462	29.0061	Ischemic Stroke 0 to 24 h (TP1) up vs. VRFC (TP0)
ENSG00000173706.12	HEG1	protein coding	0.00597397	9.16642	Ischemic Stroke 0 to 24 h (TP1) up vs. VRFC (TP0)
ENSG00000148229.12	POLE3	protein coding	0.00603241	30.5225	Ischemic Stroke 0 to 24 h (TP1) up vs. VRFC (TP0)
ENSG00000234210.1	AC006372.4	lincRNA	0.00603747	12080.5	Ischemic Stroke 0 to 24 h (TP1) up vs. VRFC (TP0)
ENSG00000020633.18	RUNX3	protein coding	0.00604036	2.37041	Ischemic Stroke 0 to 24 h (TP1) up vs. VRFC (TP0)
ENSG00000130748.6	TMEM160	protein coding	0.00608122	7424.79	Ischemic Stroke 0 to 24 h (TP1) up vs. VRFC (TP0)
ENSG00000064012.21	CASP8	protein coding	0.00608285	1.46612	Ischemic Stroke 0 to 24 h (TP1) up vs. VRFC (TP0)
ENSG00000230815.1	RP11-49O14.3	sense intronic	0.00612224	5377.55	Ischemic Stroke 0 to 24 h (TP1) up vs. VRFC (TP0)
ENSG00000083845.8	RPS5	protein coding	0.00616561	3.90563	Ischemic Stroke 0 to 24 h (TP1) up vs. VRFC (TP0)
ENSG00000228462.1	RP11-445N18.3	processed pseudogene	0.00619118	4766.36	Ischemic Stroke 0 to 24 h (TP1) up vs. VRFC (TP0)
ENSG00000266844.1	RP11-862L9.3	antisense	0.00620067	10288.5	Ischemic Stroke 0 to 24 h (TP1) up vs. VRFC (TP0)
ENSG00000105671.11	DDX49	protein coding	0.0062232	4.43205	Ischemic Stroke 0 to 24 h (TP1) up vs. VRFC (TP0)
ENSG00000165802.20	NSMF	protein coding	0.00625262	45.2731	Ischemic Stroke 0 to 24 h (TP1) up vs. VRFC (TP0)
ENSG00000148019.12	CEP78	protein coding	0.00630336	457.122	Ischemic Stroke 0 to 24 h (TP1) up vs. VRFC (TP0)
ENSG00000227039.6	ITGB2-AS1	antisense	0.00631883	-2.02994	Ischemic Stroke 0 to 24 h (TP1) down vs. VRFC (TP0)
ENSG00000271207.1	MTCO1P22	processed pseudogene	0.00645781	2316.67	Ischemic Stroke 0 to 24 h (TP1) up vs. VRFC (TP0)
ENSG00000281469.1	RP11-567F11.1	TEC	0.00658266	-599.629	Ischemic Stroke 0 to 24 h (TP1) down vs. VRFC (TP0)
ENSG00000128594.7	LRRC4	protein coding	0.00659484	-1.52031	Ischemic Stroke 0 to 24 h (TP1) down vs. VRFC (TP0)
ENSG00000226674.8	TEX41	lincRNA	0.00662045	6640.89	Ischemic Stroke 0 to 24 h (TP1) up vs. VRFC (TP0)
ENSG00000073849.14	ST6GAL1	protein coding	0.00662696	1.8796	Ischemic Stroke 0 to 24 h (TP1) up vs. VRFC (TP0)
ENSG00000139405.15	RITA1	protein coding	0.00670216	36518.7	Ischemic Stroke 0 to 24 h (TP1) up vs. VRFC (TP0)
ENSG00000112782.15	CLIC5	protein coding	0.00678332	22315.1	Ischemic Stroke 0 to 24 h (TP1) up vs. VRFC (TP0)
ENSG00000146677.7	AC004453.8	processed pseudogene	0.0068313	20.0879	Ischemic Stroke 0 to 24 h (TP1) up vs. VRFC (TP0)
ENSG00000272669.1	RP3-508I15.21	antisense	0.00684753	-3.59606	Ischemic Stroke 0 to 24 h (TP1) down vs. VRFC (TP0)
ENSG00000023909.9	GCLM	protein coding	0.00690498	-4.27709	Ischemic Stroke 0 to 24 h (TP1) down vs. VRFC (TP0)
ENSG00000183666.16	GUSBP1	transcribed unprocessed pseudogene	0.00691381	948.054	Ischemic Stroke 0 to 24 h (TP1) up vs. VRFC (TP0)
ENSG00000137070.17	IL11RA	protein coding	0.00716442	67.9714	Ischemic Stroke 0 to 24 h (TP1) up vs. VRFC (TP0)
ENSG00000244398.1	RP11-466H18.1	processed pseudogene	0.00722717	48.9068	Ischemic Stroke 0 to 24 h (TP1) up vs. VRFC (TP0)
ENSG00000006459.10	KDM7A	protein coding	0.00732191	-1.51764	Ischemic Stroke 0 to 24 h (TP1) down vs. VRFC (TP0)
ENSG00000156966.6	B3GNT7	protein coding	0.00737536	20091.8	Ischemic Stroke 0 to 24 h (TP1) up vs. VRFC (TP0)
ENSG00000141384.12	TAF4B	protein coding	0.00739853	11694.6	Ischemic Stroke 0 to 24 h (TP1) up vs. VRFC (TP0)
ENSG00000079277.19	MKNK1	protein coding	0.00744755	-1.79845	Ischemic Stroke 0 to 24 h (TP1) down vs. VRFC (TP0)
ENSG00000162076.12	FLYWCH2	protein coding	0.00745387	16299.5	Ischemic Stroke 0 to 24 h (TP1) up vs. VRFC (TP0)
ENSG00000142875.19	PRKACB	protein coding	0.00745704	36.7605	Ischemic Stroke 0 to 24 h (TP1) up vs. VRFC (TP0)
ENSG00000092036.17	HAUS4	protein coding	0.00751671	-3.39107	Ischemic Stroke 0 to 24 h (TP1) down vs. VRFC (TP0)
ENSG00000142657.20	PGD	protein coding	0.0076383	-1.56974	Ischemic Stroke 0 to 24 h (TP1) down vs. VRFC (TP0)
ENSG00000237017.1	AC012314.8	antisense	0.00764853	12432.6	Ischemic Stroke 0 to 24 h (TP1) up vs. VRFC (TP0)
ENSG00000183111.11	ARHGEF37	protein coding	0.00767726	4124.4	Ischemic Stroke 0 to 24 h (TP1) up vs. VRFC (TP0)
ENSG00000116793.15	PHTF1	protein coding	0.00770021	-1.93287	Ischemic Stroke 0 to 24 h (TP1) down vs. VRFC (TP0)
ENSG00000203710.10	CR1	protein coding	0.00776833	-1.7366	Ischemic Stroke 0 to 24 h (TP1) down vs. VRFC (TP0)
ENSG00000198911.11	SREBF2	protein coding	0.00778447	2.35919	Ischemic Stroke 0 to 24 h (TP1) up vs. VRFC (TP0)
ENSG00000165650.11	PDZD8	protein coding	0.00788626	-1.84406	Ischemic Stroke 0 to 24 h (TP1) down vs. VRFC (TP0)
ENSG00000074416.13	MGLL	protein coding	0.00791559	347.932	Ischemic Stroke 0 to 24 h (TP1) up vs. VRFC (TP0)
ENSG00000107331.16	ABCA2	protein coding	0.00796449	-2.50458	Ischemic Stroke 0 to 24 h (TP1) down vs. VRFC (TP0)
ENSG00000113569.15	NUP155	protein coding	0.0079862	19.463	Ischemic Stroke 0 to 24 h (TP1) up vs. VRFC (TP0)
ENSG00000169018.5	FEM1B	protein coding	0.0080222	1.98451	Ischemic Stroke 0 to 24 h (TP1) up vs. VRFC (TP0)
ENSG00000109047.7	RCVRN	protein coding	0.00802478	-2305.53	Ischemic Stroke 0 to 24 h (TP1) down vs. VRFC (TP0)
ENSG00000078246.16	TULP3	protein coding	0.00808995	3755.04	Ischemic Stroke 0 to 24 h (TP1) up vs. VRFC (TP0)
ENSG00000071655.17	MBD3	protein coding	0.00809771	4053.07	Ischemic Stroke 0 to 24 h (TP1) up vs. VRFC (TP0)
ENSG00000260285.1	RP11-600F24.7	antisense	0.00821071	1796.5	Ischemic Stroke 0 to 24 h (TP1) up vs. VRFC (TP0)
ENSG00000166927.12	MS4A7	protein coding	0.00826322	4.00743	Ischemic Stroke 0 to 24 h (TP1) up vs. VRFC (TP0)
ENSG00000256043.2	CTSO	protein coding	0.00826575	80.2842	Ischemic Stroke 0 to 24 h (TP1) up vs. VRFC (TP0)
ENSG00000197893.13	NRAP	protein coding	0.00829767	8212.42	Ischemic Stroke 0 to 24 h (TP1) up vs. VRFC (TP0)
ENSG00000160050.14	CCDC28B	protein coding	0.00840127	-9860.75	Ischemic Stroke 0 to 24 h (TP1) down vs. VRFC (TP0)
ENSG00000165810.16	BTNL9	protein coding	0.00843041	16148.6	Ischemic Stroke 0 to 24 h (TP1) up vs. VRFC (TP0)
ENSG00000227115.7	LINC01630	lincRNA	0.00843969	-14900.8	Ischemic Stroke 0 to 24 h (TP1) down vs. VRFC (TP0)
ENSG00000148908.14	RGS10	protein coding	0.00844503	162.303	Ischemic Stroke 0 to 24 h (TP1) up vs. VRFC (TP0)
ENSG00000158417.10	EIF5B	protein coding	0.00845348	4.16165	Ischemic Stroke 0 to 24 h (TP1) up vs. VRFC (TP0)
ENSG00000196305.17	IARS	protein coding	0.00845635	210.009	Ischemic Stroke 0 to 24 h (TP1) up vs. VRFC (TP0)
ENSG00000077238.13	IL4R	protein coding	0.00848971	-2.05619	Ischemic Stroke 0 to 24 h (TP1) down vs. VRFC (TP0)
ENSG00000140368.12	PSTPIP1	protein coding	0.00856826	-1.90675	Ischemic Stroke 0 to 24 h (TP1) down vs. VRFC (TP0)
ENSG00000142065.13	ZFP14	protein coding	0.0086294	4709.37	Ischemic Stroke 0 to 24 h (TP1) up vs. VRFC (TP0)
ENSG00000188021.8	UBQLN2	protein coding	0.0086345	-1.76248	Ischemic Stroke 0 to 24 h (TP1) down vs. VRFC (TP0)
ENSG00000116641.17	DOCK7	protein coding	0.00869487	171.8	Ischemic Stroke 0 to 24 h (TP1) up vs. VRFC (TP0)
ENSG00000062716.11	VMP1	protein coding	0.00871721	1.31707	Ischemic Stroke 0 to 24 h (TP1) up vs. VRFC (TP0)
ENSG00000257743.8	MGAM2	protein coding	0.00872224	-1.93835	Ischemic Stroke 0 to 24 h (TP1) down vs. VRFC (TP0)
ENSG00000183779.6	ZNF703	protein coding	0.00873492	35.272	Ischemic Stroke 0 to 24 h (TP1) up vs. VRFC (TP0)
ENSG00000267546.2	RP11-666A8.8	antisense	0.00875543	14879	Ischemic Stroke 0 to 24 h (TP1) up vs. VRFC (TP0)
ENSG00000198663.16	C6orf89	protein coding	0.00877697	1.46343	Ischemic Stroke 0 to 24 h (TP1) up vs. VRFC (TP0)
ENSG00000155115.6	GTF3C6	protein coding	0.00881056	3346.92	Ischemic Stroke 0 to 24 h (TP1) up vs. VRFC (TP0)
ENSG00000187653.11	TMSB4XP8	processed pseudogene	0.00883233	2.14455	Ischemic Stroke 0 to 24 h (TP1) up vs. VRFC (TP0)
ENSG00000139618.14	BRCA2	protein coding	0.00886625	29.0108	Ischemic Stroke 0 to 24 h (TP1) up vs. VRFC (TP0)
ENSG00000103723.12	AP3B2	protein coding	0.00889157	-114.009	Ischemic Stroke 0 to 24 h (TP1) down vs. VRFC (TP0)
ENSG00000235314.1	LINC00957	lincRNA	0.00896651	92.405	Ischemic Stroke 0 to 24 h (TP1) up vs. VRFC (TP0)
ENSG00000108389.9	MTMR4	protein coding	0.00898746	-1.7703	Ischemic Stroke 0 to 24 h (TP1) down vs. VRFC (TP0)
ENSG00000197629.5	MPEG1	protein coding	0.00900325	2.51242	Ischemic Stroke 0 to 24 h (TP1) up vs. VRFC (TP0)
ENSG00000151093.7	OXSM	protein coding	0.00902004	7748.41	Ischemic Stroke 0 to 24 h (TP1) up vs. VRFC (TP0)
ENSG00000038382.17	TRIO	protein coding	0.00905781	3.4332	Ischemic Stroke 0 to 24 h (TP1) up vs. VRFC (TP0)
ENSG00000261634.3	RP11-352D13.6	antisense	0.0091883	5926.83	Ischemic Stroke 0 to 24 h (TP1) up vs. VRFC (TP0)
ENSG00000114670.13	NEK11	protein coding	0.00919232	299.297	Ischemic Stroke 0 to 24 h (TP1) up vs. VRFC (TP0)
ENSG00000145990.10	GFOD1	protein coding	0.00923567	33.7377	Ischemic Stroke 0 to 24 h (TP1) up vs. VRFC (TP0)
ENSG00000183207.12	RUVBL2	protein coding	0.00924267	1422.96	Ischemic Stroke 0 to 24 h (TP1) up vs. VRFC (TP0)
ENSG00000197006.13	METTL9	protein coding	0.00935081	-1.64798	Ischemic Stroke 0 to 24 h (TP1) down vs. VRFC (TP0)
ENSG00000264940.4	SNORD3C	snoRNA	0.00936305	-2.9275	Ischemic Stroke 0 to 24 h (TP1) down vs. VRFC (TP0)
ENSG00000132669.12	RIN2	protein coding	0.0094243	46.7903	Ischemic Stroke 0 to 24 h (TP1) up vs. VRFC (TP0)
ENSG00000075399.13	VPS9D1	protein coding	0.00949266	-2.09963	Ischemic Stroke 0 to 24 h (TP1) down vs. VRFC (TP0)
ENSG00000122025.14	FLT3	protein coding	0.00955401	3060.86	Ischemic Stroke 0 to 24 h (TP1) up vs. VRFC (TP0)
ENSG00000228474.5	OST4	protein coding	0.00957748	2.40796	Ischemic Stroke 0 to 24 h (TP1) up vs. VRFC (TP0)
ENSG00000171241.8	SHCBP1	protein coding	0.0096985	-5280.95	Ischemic Stroke 0 to 24 h (TP1) down vs. VRFC (TP0)
ENSG00000103275.19	UBE2I	protein coding	0.00973896	1.72423	Ischemic Stroke 0 to 24 h (TP1) up vs. VRFC (TP0)
ENSG00000090861.15	AARS	protein coding	0.00980048	4476.24	Ischemic Stroke 0 to 24 h (TP1) up vs. VRFC (TP0)
ENSG00000136404.15	TM6SF1	protein coding	0.00982131	-1.67911	Ischemic Stroke 0 to 24 h (TP1) down vs. VRFC (TP0)
ENSG00000041802.10	LSG1	protein coding	0.00987547	38.1114	Ischemic Stroke 0 to 24 h (TP1) up vs. VRFC (TP0)
ENSG00000274021.1	RP11-823E8.3	lincRNA	0.00989314	21.0217	Ischemic Stroke 0 to 24 h (TP1) up vs. VRFC (TP0)
ENSG00000173960.12	UBXN2A	protein coding	0.00994055	390.381	Ischemic Stroke 0 to 24 h (TP1) up vs. VRFC (TP0)
ENSG00000254363.6	CTB-131B5.5	processed transcript	0.00998275	9047.81	Ischemic Stroke 0 to 24 h (TP1) up vs. VRFC (TP0)
ENSG00000199405.1	SNORA1	snoRNA	0.00998355	-1345.69	Ischemic Stroke 0 to 24 h (TP1) down vs. VRFC (TP0)
ENSG00000273352.1	RP11-61L19.3	sense intronic	0.00999629	2323.78	Ischemic Stroke 0 to 24 h (TP1) up vs. VRFC (TP0)
ENSG00000266028.7	SRGAP2	protein coding	0.0100517	1.84824	Ischemic Stroke 0 to 24 h (TP1) up vs. VRFC (TP0)
ENSG00000117697.14	NSL1	protein coding	0.0100693	2.06157	Ischemic Stroke 0 to 24 h (TP1) up vs. VRFC (TP0)
ENSG00000012779.10	ALOX5	protein coding	0.0100783	-1.51204	Ischemic Stroke 0 to 24 h (TP1) down vs. VRFC (TP0)
ENSG00000110075.14	PPP6R3	protein coding	0.0100902	1.28679	Ischemic Stroke 0 to 24 h (TP1) up vs. VRFC (TP0)
ENSG00000147955.16	SIGMAR1	protein coding	0.0100981	23.5423	Ischemic Stroke 0 to 24 h (TP1) up vs. VRFC (TP0)
ENSG00000126775.8	ATG14	protein coding	0.0101308	31.912	Ischemic Stroke 0 to 24 h (TP1) up vs. VRFC (TP0)
ENSG00000197885.10	NKIRAS1	protein coding	0.010161	177.767	Ischemic Stroke 0 to 24 h (TP1) up vs. VRFC (TP0)
ENSG00000176788.8	BASP1	protein coding	0.0101628	-1.44445	Ischemic Stroke 0 to 24 h (TP1) down vs. VRFC (TP0)
ENSG00000121680.15	PEX16	protein coding	0.0101783	3.23707	Ischemic Stroke 0 to 24 h (TP1) up vs. VRFC (TP0)
ENSG00000266947.1	RP11-799D4.4	antisense	0.0101787	12249.7	Ischemic Stroke 0 to 24 h (TP1) up vs. VRFC (TP0)
ENSG00000262180.1	OCLM	protein coding	0.0101831	25.7864	Ischemic Stroke 0 to 24 h (TP1) up vs. VRFC (TP0)
ENSG00000135540.11	NHSL1	protein coding	0.0101952	3079.05	Ischemic Stroke 0 to 24 h (TP1) up vs. VRFC (TP0)
ENSG00000260766.1	RP11-226L15.5	sense overlapping	0.0102127	3438.04	Ischemic Stroke 0 to 24 h (TP1) up vs. VRFC (TP0)
ENSG00000164088.17	PPM1M	protein coding	0.0102179	-1.74493	Ischemic Stroke 0 to 24 h (TP1) down vs. VRFC (TP0)
ENSG00000231764.8	DLX6-AS1	antisense	0.0102218	9816.58	Ischemic Stroke 0 to 24 h (TP1) up vs. VRFC (TP0)
ENSG00000147883.10	CDKN2B	protein coding	0.0102398	3172.13	Ischemic Stroke 0 to 24 h (TP1) up vs. VRFC (TP0)
ENSG00000166262.15	FAM227B	protein coding	0.010268	2497.42	Ischemic Stroke 0 to 24 h (TP1) up vs. VRFC (TP0)
ENSG00000171067.10	C11orf24	protein coding	0.0103452	2982.39	Ischemic Stroke 0 to 24 h (TP1) up vs. VRFC (TP0)
ENSG00000196189.12	SEMA4A	protein coding	0.0103515	-1.58595	Ischemic Stroke 0 to 24 h (TP1) down vs. VRFC (TP0)
ENSG00000139514.12	SLC7A1	protein coding	0.0103725	73.5587	Ischemic Stroke 0 to 24 h (TP1) up vs. VRFC (TP0)
ENSG00000162804.13	SNED1	protein coding	0.0104282	8.63088	Ischemic Stroke 0 to 24 h (TP1) up vs. VRFC (TP0)
ENSG00000150760.12	DOCK1	protein coding	0.0104382	3501.24	Ischemic Stroke 0 to 24 h (TP1) up vs. VRFC (TP0)
ENSG00000173726.10	TOMM20	protein coding	0.0105342	4.60684	Ischemic Stroke 0 to 24 h (TP1) up vs. VRFC (TP0)
ENSG00000239906.1	RP11-34P13.14	antisense	0.0105933	-2.37418	Ischemic Stroke 0 to 24 h (TP1) down vs. VRFC (TP0)
ENSG00000197106.6	SLC6A17	protein coding	0.0106338	11923.7	Ischemic Stroke 0 to 24 h (TP1) up vs. VRFC (TP0)
ENSG00000138380.17	CARF	protein coding	0.010635	538.965	Ischemic Stroke 0 to 24 h (TP1) up vs. VRFC (TP0)
ENSG00000198356.11	ASNA1	protein coding	0.0106876	18.5792	Ischemic Stroke 0 to 24 h (TP1) up vs. VRFC (TP0)
ENSG00000273486.1	RP11-731C17.2	antisense	0.0107652	3508.26	Ischemic Stroke 0 to 24 h (TP1) up vs. VRFC (TP0)
ENSG00000108774.14	RAB5C	protein coding	0.0107732	1.60318	Ischemic Stroke 0 to 24 h (TP1) up vs. VRFC (TP0)
ENSG00000241684.5	ADAMTS9-AS2	antisense	0.0108057	12579.1	Ischemic Stroke 0 to 24 h (TP1) up vs. VRFC (TP0)
ENSG00000105176.17	URI1	protein coding	0.0108944	24.2538	Ischemic Stroke 0 to 24 h (TP1) up vs. VRFC (TP0)
ENSG00000140481.14	CCDC33	protein coding	0.0109266	11718	Ischemic Stroke 0 to 24 h (TP1) up vs. VRFC (TP0)
ENSG00000126756.11	UXT	protein coding	0.0109394	3.05944	Ischemic Stroke 0 to 24 h (TP1) up vs. VRFC (TP0)
ENSG00000054523.17	KIF1B	protein coding	0.011026	-1.84926	Ischemic Stroke 0 to 24 h (TP1) down vs. VRFC (TP0)
ENSG00000187123.14	LYPD6	protein coding	0.011054	8690.07	Ischemic Stroke 0 to 24 h (TP1) up vs. VRFC (TP0)
ENSG00000069974.15	RAB27A	protein coding	0.0110708	-1.44245	Ischemic Stroke 0 to 24 h (TP1) down vs. VRFC (TP0)
ENSG00000264204.2	AGAP7P	unprocessed pseudogene	0.0111641	2.57206	Ischemic Stroke 0 to 24 h (TP1) up vs. VRFC (TP0)
ENSG00000224698.1	RP11-131J3.1	lincRNA	0.0112182	3012.59	Ischemic Stroke 0 to 24 h (TP1) up vs. VRFC (TP0)
ENSG00000136999.4	NOV	protein coding	0.0113332	2.59535	Ischemic Stroke 0 to 24 h (TP1) up vs. VRFC (TP0)
ENSG00000124177.14	CHD6	protein coding	0.0113428	2.43899	Ischemic Stroke 0 to 24 h (TP1) up vs. VRFC (TP0)
ENSG00000159216.18	RUNX1	protein coding	0.0114356	-1.75624	Ischemic Stroke 0 to 24 h (TP1) down vs. VRFC (TP0)
ENSG00000106327.12	TFR2	protein coding	0.0114451	15557.6	Ischemic Stroke 0 to 24 h (TP1) up vs. VRFC (TP0)
ENSG00000104327.7	CALB1	protein coding	0.0114457	14554.9	Ischemic Stroke 0 to 24 h (TP1) up vs. VRFC (TP0)
ENSG00000175322.11	ZNF519	protein coding	0.0114986	1721.08	Ischemic Stroke 0 to 24 h (TP1) up vs. VRFC (TP0)
ENSG00000050438.16	SLC4A8	protein coding	0.0115468	188.146	Ischemic Stroke 0 to 24 h (TP1) up vs. VRFC (TP0)
ENSG00000155275.18	TRMT44	protein coding	0.0115593	2299.98	Ischemic Stroke 0 to 24 h (TP1) up vs. VRFC (TP0)
ENSG00000157778.8	PSMG3	protein coding	0.0115863	5949.37	Ischemic Stroke 0 to 24 h (TP1) up vs. VRFC (TP0)
ENSG00000099904.15	ZDHHC8	protein coding	0.0116142	526.253	Ischemic Stroke 0 to 24 h (TP1) up vs. VRFC (TP0)
ENSG00000205090.8	TMEM240	protein coding	0.0116927	-11257.9	Ischemic Stroke 0 to 24 h (TP1) down vs. VRFC (TP0)
ENSG00000100503.23	NIN	protein coding	0.0117334	-1.33253	Ischemic Stroke 0 to 24 h (TP1) down vs. VRFC (TP0)
ENSG00000111678.10	C12orf57	protein coding	0.0117703	4485.5	Ischemic Stroke 0 to 24 h (TP1) up vs. VRFC (TP0)
ENSG00000166068.12	SPRED1	protein coding	0.01183	31.5355	Ischemic Stroke 0 to 24 h (TP1) up vs. VRFC (TP0)
ENSG00000106443.15	PHF14	protein coding	0.0119009	19.278	Ischemic Stroke 0 to 24 h (TP1) up vs. VRFC (TP0)
ENSG00000146143.17	PRIM2	protein coding	0.0119501	633.755	Ischemic Stroke 0 to 24 h (TP1) up vs. VRFC (TP0)
ENSG00000261656.5	BEAN1-AS1	antisense	0.0120021	-7128.65	Ischemic Stroke 0 to 24 h (TP1) down vs. VRFC (TP0)
ENSG00000116133.11	DHCR24	protein coding	0.0120039	5052.51	Ischemic Stroke 0 to 24 h (TP1) up vs. VRFC (TP0)
ENSG00000228801.5	RP11-110G21.1	antisense	0.0120076	3819.3	Ischemic Stroke 0 to 24 h (TP1) up vs. VRFC (TP0)
ENSG00000031081.10	ARHGAP31	protein coding	0.0120809	4.9029	Ischemic Stroke 0 to 24 h (TP1) up vs. VRFC (TP0)
ENSG00000008838.18	MED24	protein coding	0.0120897	672.278	Ischemic Stroke 0 to 24 h (TP1) up vs. VRFC (TP0)
ENSG00000276234.4	TADA2A	protein coding	0.0120997	1096.52	Ischemic Stroke 0 to 24 h (TP1) up vs. VRFC (TP0)
ENSG00000245148.2	ARAP1-AS2	antisense	0.0121669	-2701.45	Ischemic Stroke 0 to 24 h (TP1) down vs. VRFC (TP0)
ENSG00000266017.1	MIR4477B	miRNA	0.0121895	-4.52329	Ischemic Stroke 0 to 24 h (TP1) down vs. VRFC (TP0)
ENSG00000137727.12	ARHGAP20	protein coding	0.01221	4464.65	Ischemic Stroke 0 to 24 h (TP1) up vs. VRFC (TP0)
ENSG00000148110.15	MFSD14B	protein coding	0.0122164	-2.17134	Ischemic Stroke 0 to 24 h (TP1) down vs. VRFC (TP0)
ENSG00000166881.9	NEMP1	protein coding	0.0122264	5.02518	Ischemic Stroke 0 to 24 h (TP1) up vs. VRFC (TP0)
ENSG00000134001.12	EIF2S1	protein coding	0.0124202	794.435	Ischemic Stroke 0 to 24 h (TP1) up vs. VRFC (TP0)
ENSG00000204624.7	DISP3	protein coding	0.0124355	10012.1	Ischemic Stroke 0 to 24 h (TP1) up vs. VRFC (TP0)
ENSG00000115484.14	CCT4	protein coding	0.0124675	186.659	Ischemic Stroke 0 to 24 h (TP1) up vs. VRFC (TP0)
ENSG00000145936.8	KCNMB1	protein coding	0.0124707	1506.06	Ischemic Stroke 0 to 24 h (TP1) up vs. VRFC (TP0)
ENSG00000107362.13	ABHD17B	protein coding	0.0125028	-101.933	Ischemic Stroke 0 to 24 h (TP1) down vs. VRFC (TP0)
ENSG00000124507.10	PACSIN1	protein coding	0.0125322	9078.95	Ischemic Stroke 0 to 24 h (TP1) up vs. VRFC (TP0)
ENSG00000163605.14	PPP4R2	protein coding	0.0125418	-1.53733	Ischemic Stroke 0 to 24 h (TP1) down vs. VRFC (TP0)
ENSG00000120662.15	MTRF1	protein coding	0.0125698	55.9026	Ischemic Stroke 0 to 24 h (TP1) up vs. VRFC (TP0)
ENSG00000143498.17	TAF1A	protein coding	0.0126431	4968.82	Ischemic Stroke 0 to 24 h (TP1) up vs. VRFC (TP0)
ENSG00000263874.2	LINC00672	protein coding	0.0126946	-3.57412	Ischemic Stroke 0 to 24 h (TP1) down vs. VRFC (TP0)
ENSG00000106591.3	MRPL32	protein coding	0.0127335	456.014	Ischemic Stroke 0 to 24 h (TP1) up vs. VRFC (TP0)
ENSG00000136514.2	RTP4	protein coding	0.0127447	1655.94	Ischemic Stroke 0 to 24 h (TP1) up vs. VRFC (TP0)
ENSG00000283064.1	RP1-221C16.8	antisense	0.0127493	-1619.3	Ischemic Stroke 0 to 24 h (TP1) down vs. VRFC (TP0)
ENSG00000088386.16	SLC15A1	protein coding	0.0128243	11210.3	Ischemic Stroke 0 to 24 h (TP1) up vs. VRFC (TP0)
ENSG00000164684.13	ZNF704	protein coding	0.0128292	5142.42	Ischemic Stroke 0 to 24 h (TP1) up vs. VRFC (TP0)
ENSG00000267787.5	RP11-35G9.5	antisense	0.0128794	3281.57	Ischemic Stroke 0 to 24 h (TP1) up vs. VRFC (TP0)
ENSG00000235683.1	AC018442.1	processed pseudogene	0.0128861	270.745	Ischemic Stroke 0 to 24 h (TP1) up vs. VRFC (TP0)
ENSG00000104738.16	MCM4	protein coding	0.0129407	618.706	Ischemic Stroke 0 to 24 h (TP1) up vs. VRFC (TP0)
ENSG00000008083.13	JARID2	protein coding	0.0129985	1.58176	Ischemic Stroke 0 to 24 h (TP1) up vs. VRFC (TP0)
ENSG00000272699.1	RP11-145M9.5	antisense	0.0130765	5865.67	Ischemic Stroke 0 to 24 h (TP1) up vs. VRFC (TP0)
ENSG00000125459.14	MSTO1	protein coding	0.0131402	401.006	Ischemic Stroke 0 to 24 h (TP1) up vs. VRFC (TP0)
ENSG00000007520.3	TSR3	protein coding	0.0131427	-4.96287	Ischemic Stroke 0 to 24 h (TP1) down vs. VRFC (TP0)
ENSG00000138316.10	ADAMTS14	protein coding	0.0131595	7337.71	Ischemic Stroke 0 to 24 h (TP1) up vs. VRFC (TP0)
ENSG00000169499.14	PLEKHA2	protein coding	0.0132273	-1.39089	Ischemic Stroke 0 to 24 h (TP1) down vs. VRFC (TP0)
ENSG00000174776.10	WDR49	protein coding	0.0132302	8599.98	Ischemic Stroke 0 to 24 h (TP1) up vs. VRFC (TP0)
ENSG00000179144.4	GIMAP7	protein coding	0.0133399	8.38505	Ischemic Stroke 0 to 24 h (TP1) up vs. VRFC (TP0)
ENSG00000151689.12	INPP1	protein coding	0.0134186	18.2787	Ischemic Stroke 0 to 24 h (TP1) up vs. VRFC (TP0)
ENSG00000139970.16	RTN1	protein coding	0.0134371	3.97385	Ischemic Stroke 0 to 24 h (TP1) up vs. VRFC (TP0)
ENSG00000170525.18	PFKFB3	protein coding	0.0134404	-2.08232	Ischemic Stroke 0 to 24 h (TP1) down vs. VRFC (TP0)
ENSG00000120802.13	TMPO	protein coding	0.0134451	3.60603	Ischemic Stroke 0 to 24 h (TP1) up vs. VRFC (TP0)
ENSG00000087470.17	DNM1L	protein coding	0.0135161	22.2346	Ischemic Stroke 0 to 24 h (TP1) up vs. VRFC (TP0)
ENSG00000229089.6	ANKRD20A8P	transcribed unprocessed pseudogene	0.013532	4210.87	Ischemic Stroke 0 to 24 h (TP1) up vs. VRFC (TP0)
ENSG00000233327.10	USP32P2	transcribed unprocessed pseudogene	0.0135505	3991.76	Ischemic Stroke 0 to 24 h (TP1) up vs. VRFC (TP0)
ENSG00000283444.1	RP11-605P22.1	unitary pseudogene	0.0135704	242.696	Ischemic Stroke 0 to 24 h (TP1) up vs. VRFC (TP0)
ENSG00000132819.16	RBM38	protein coding	0.0137448	-1.92014	Ischemic Stroke 0 to 24 h (TP1) down vs. VRFC (TP0)
ENSG00000234902.6	AC007879.2	lincRNA	0.0138437	23.5677	Ischemic Stroke 0 to 24 h (TP1) up vs. VRFC (TP0)
ENSG00000148690.11	FRA10AC1	protein coding	0.0139059	5.21738	Ischemic Stroke 0 to 24 h (TP1) up vs. VRFC (TP0)
ENSG00000207088.1	SNORA7B	snoRNA	0.0139743	51.3038	Ischemic Stroke 0 to 24 h (TP1) up vs. VRFC (TP0)
ENSG00000214872.8	SMTNL1	protein coding	0.0140044	4544.02	Ischemic Stroke 0 to 24 h (TP1) up vs. VRFC (TP0)
ENSG00000160883.10	HK3	protein coding	0.0140493	-2.32918	Ischemic Stroke 0 to 24 h (TP1) down vs. VRFC (TP0)
ENSG00000100380.13	ST13	protein coding	0.0140819	2.45698	Ischemic Stroke 0 to 24 h (TP1) up vs. VRFC (TP0)
ENSG00000206557.5	TRIM71	protein coding	0.0140991	7374.98	Ischemic Stroke 0 to 24 h (TP1) up vs. VRFC (TP0)
ENSG00000130338.12	TULP4	protein coding	0.0141141	5.98717	Ischemic Stroke 0 to 24 h (TP1) up vs. VRFC (TP0)
ENSG00000134256.12	CD101	protein coding	0.0141588	4.61081	Ischemic Stroke 0 to 24 h (TP1) up vs. VRFC (TP0)
ENSG00000113273.15	ARSB	protein coding	0.0142545	2.19722	Ischemic Stroke 0 to 24 h (TP1) up vs. VRFC (TP0)
ENSG00000250687.6	RP11-497H16.7	transcribed unprocessed pseudogene	0.0142622	-3.92942	Ischemic Stroke 0 to 24 h (TP1) down vs. VRFC (TP0)
ENSG00000182578.13	CSF1R	protein coding	0.0143137	2.40399	Ischemic Stroke 0 to 24 h (TP1) up vs. VRFC (TP0)
ENSG00000166025.17	AMOTL1	protein coding	0.0143816	3415.98	Ischemic Stroke 0 to 24 h (TP1) up vs. VRFC (TP0)
ENSG00000171793.13	CTPS1	protein coding	0.0143947	1631.7	Ischemic Stroke 0 to 24 h (TP1) up vs. VRFC (TP0)
ENSG00000167965.17	MLST8	protein coding	0.0144906	2899.9	Ischemic Stroke 0 to 24 h (TP1) up vs. VRFC (TP0)
ENSG00000231327.1	AC016700.5	lincRNA	0.0145184	373.471	Ischemic Stroke 0 to 24 h (TP1) up vs. VRFC (TP0)
ENSG00000225630.1	MTND2P28	unprocessed pseudogene	0.0145675	1.84602	Ischemic Stroke 0 to 24 h (TP1) up vs. VRFC (TP0)
ENSG00000006747.14	SCIN	protein coding	0.0148839	11394.5	Ischemic Stroke 0 to 24 h (TP1) up vs. VRFC (TP0)
ENSG00000118997.13	DNAH7	protein coding	0.0149051	24.7605	Ischemic Stroke 0 to 24 h (TP1) up vs. VRFC (TP0)
ENSG00000176593.7	CTD-2368P22.1	processed transcript	0.0149444	25.4863	Ischemic Stroke 0 to 24 h (TP1) up vs. VRFC (TP0)
ENSG00000112039.3	FANCE	protein coding	0.014997	4865.59	Ischemic Stroke 0 to 24 h (TP1) up vs. VRFC (TP0)
ENSG00000100095.18	SEZ6L	protein coding	0.0150068	1524.77	Ischemic Stroke 0 to 24 h (TP1) up vs. VRFC (TP0)
ENSG00000131196.17	NFATC1	protein coding	0.0150499	2.27573	Ischemic Stroke 0 to 24 h (TP1) up vs. VRFC (TP0)
ENSG00000196576.14	PLXNB2	protein coding	0.0150539	2.74838	Ischemic Stroke 0 to 24 h (TP1) up vs. VRFC (TP0)
ENSG00000137193.13	PIM1	protein coding	0.0151341	-1.62361	Ischemic Stroke 0 to 24 h (TP1) down vs. VRFC (TP0)
ENSG00000174720.15	LARP7	protein coding	0.0151383	1.74102	Ischemic Stroke 0 to 24 h (TP1) up vs. VRFC (TP0)
ENSG00000197580.11	BCO2	protein coding	0.0151564	4736.3	Ischemic Stroke 0 to 24 h (TP1) up vs. VRFC (TP0)
ENSG00000120458.10	MSANTD2	protein coding	0.0151849	3316.83	Ischemic Stroke 0 to 24 h (TP1) up vs. VRFC (TP0)
ENSG00000099849.14	RASSF7	protein coding	0.015231	198.07	Ischemic Stroke 0 to 24 h (TP1) up vs. VRFC (TP0)
ENSG00000132825.6	PPP1R3D	protein coding	0.0153904	-1.76866	Ischemic Stroke 0 to 24 h (TP1) down vs. VRFC (TP0)
ENSG00000230798.5	FOXD3-AS1	antisense	0.0154594	1461.18	Ischemic Stroke 0 to 24 h (TP1) up vs. VRFC (TP0)
ENSG00000141985.9	SH3GL1	protein coding	0.0155405	-1.60066	Ischemic Stroke 0 to 24 h (TP1) down vs. VRFC (TP0)
ENSG00000204315.3	FKBPL	protein coding	0.0155617	291.44	Ischemic Stroke 0 to 24 h (TP1) up vs. VRFC (TP0)
ENSG00000170037.13	CNTROB	protein coding	0.0155901	389.617	Ischemic Stroke 0 to 24 h (TP1) up vs. VRFC (TP0)
ENSG00000151967.18	SCHIP1	protein coding	0.0157178	8716.57	Ischemic Stroke 0 to 24 h (TP1) up vs. VRFC (TP0)
ENSG00000251151.2	HOXC-AS3	processed transcript	0.0157461	-846.532	Ischemic Stroke 0 to 24 h (TP1) down vs. VRFC (TP0)
ENSG00000155438.11	NIFK	protein coding	0.0158228	371.654	Ischemic Stroke 0 to 24 h (TP1) up vs. VRFC (TP0)
ENSG00000128641.18	MYO1B	protein coding	0.0158288	2770.33	Ischemic Stroke 0 to 24 h (TP1) up vs. VRFC (TP0)
ENSG00000116774.11	OLFML3	protein coding	0.0158489	2362.99	Ischemic Stroke 0 to 24 h (TP1) up vs. VRFC (TP0)
ENSG00000271978.1	RP11-428J1.4	lincRNA	0.0158654	973.253	Ischemic Stroke 0 to 24 h (TP1) up vs. VRFC (TP0)
ENSG00000124749.16	COL21A1	protein coding	0.0158897	9736.42	Ischemic Stroke 0 to 24 h (TP1) up vs. VRFC (TP0)
ENSG00000052795.12	FNIP2	protein coding	0.0158974	3.87524	Ischemic Stroke 0 to 24 h (TP1) up vs. VRFC (TP0)
ENSG00000271707.1	ATP1B3P1	processed pseudogene	0.0159046	401.183	Ischemic Stroke 0 to 24 h (TP1) up vs. VRFC (TP0)
ENSG00000184226.14	PCDH9	protein coding	0.015923	68.8917	Ischemic Stroke 0 to 24 h (TP1) up vs. VRFC (TP0)
ENSG00000145431.10	PDGFC	protein coding	0.0159639	2327.17	Ischemic Stroke 0 to 24 h (TP1) up vs. VRFC (TP0)
ENSG00000213654.9	GPSM3	protein coding	0.0160843	-1.3171	Ischemic Stroke 0 to 24 h (TP1) down vs. VRFC (TP0)
ENSG00000149639.14	SOGA1	protein coding	0.0161391	7.36379	Ischemic Stroke 0 to 24 h (TP1) up vs. VRFC (TP0)
ENSG00000166170.9	BAG5	protein coding	0.0163214	2.29558	Ischemic Stroke 0 to 24 h (TP1) up vs. VRFC (TP0)
ENSG00000131400.7	NAPSA	protein coding	0.0164091	3698.69	Ischemic Stroke 0 to 24 h (TP1) up vs. VRFC (TP0)
ENSG00000071082.10	RPL31	protein coding	0.01641	2.02386	Ischemic Stroke 0 to 24 h (TP1) up vs. VRFC (TP0)
ENSG00000111452.12	ADGRD1	protein coding	0.016457	367.676	Ischemic Stroke 0 to 24 h (TP1) up vs. VRFC (TP0)
ENSG00000167778.8	SPRYD3	protein coding	0.0164704	2.21564	Ischemic Stroke 0 to 24 h (TP1) up vs. VRFC (TP0)
ENSG00000168386.18	FILIP1L	protein coding	0.0165457	4504.77	Ischemic Stroke 0 to 24 h (TP1) up vs. VRFC (TP0)
ENSG00000120697.8	ALG5	protein coding	0.0165495	2413.85	Ischemic Stroke 0 to 24 h (TP1) up vs. VRFC (TP0)
ENSG00000151136.14	BTBD11	protein coding	0.0165676	4.95026	Ischemic Stroke 0 to 24 h (TP1) up vs. VRFC (TP0)
ENSG00000135778.11	NTPCR	protein coding	0.016576	22.6954	Ischemic Stroke 0 to 24 h (TP1) up vs. VRFC (TP0)
ENSG00000134571.10	MYBPC3	protein coding	0.0165913	-2.19088	Ischemic Stroke 0 to 24 h (TP1) down vs. VRFC (TP0)
ENSG00000067601.7	PMS2P4	transcribed unprocessed pseudogene	0.0166286	1548.84	Ischemic Stroke 0 to 24 h (TP1) up vs. VRFC (TP0)
ENSG00000095917.13	TPSD1	protein coding	0.0166553	1481.73	Ischemic Stroke 0 to 24 h (TP1) up vs. VRFC (TP0)
ENSG00000183054.11	RGPD6	protein coding	0.0166821	44.4567	Ischemic Stroke 0 to 24 h (TP1) up vs. VRFC (TP0)
ENSG00000175110.11	MRPS22	protein coding	0.0167534	81.4951	Ischemic Stroke 0 to 24 h (TP1) up vs. VRFC (TP0)
ENSG00000167380.16	ZNF226	protein coding	0.0167769	2.81571	Ischemic Stroke 0 to 24 h (TP1) up vs. VRFC (TP0)
ENSG00000118564.14	FBXL5	protein coding	0.0169726	-1.34189	Ischemic Stroke 0 to 24 h (TP1) down vs. VRFC (TP0)
ENSG00000102870.5	ZNF629	protein coding	0.0169839	3221.66	Ischemic Stroke 0 to 24 h (TP1) up vs. VRFC (TP0)
ENSG00000240499.7	RP5-1101C3.1	antisense	0.0170048	5735.63	Ischemic Stroke 0 to 24 h (TP1) up vs. VRFC (TP0)
ENSG00000153048.10	CARHSP1	protein coding	0.0170495	-1.76519	Ischemic Stroke 0 to 24 h (TP1) down vs. VRFC (TP0)
ENSG00000124564.17	SLC17A3	protein coding	0.0170529	3605.4	Ischemic Stroke 0 to 24 h (TP1) up vs. VRFC (TP0)
ENSG00000180198.15	RCC1	protein coding	0.0170692	427.465	Ischemic Stroke 0 to 24 h (TP1) up vs. VRFC (TP0)
ENSG00000090565.15	RAB11FIP3	protein coding	0.0170825	3813.46	Ischemic Stroke 0 to 24 h (TP1) up vs. VRFC (TP0)
ENSG00000007255.10	TRAPPC6A	protein coding	0.0173229	1251.35	Ischemic Stroke 0 to 24 h (TP1) up vs. VRFC (TP0)
ENSG00000182318.5	ZSCAN22	protein coding	0.0173347	169.663	Ischemic Stroke 0 to 24 h (TP1) up vs. VRFC (TP0)
ENSG00000201544.1	SNORA16B	snoRNA	0.0174803	1241.58	Ischemic Stroke 0 to 24 h (TP1) up vs. VRFC (TP0)
ENSG00000160216.18	AGPAT3	protein coding	0.0175602	2.67433	Ischemic Stroke 0 to 24 h (TP1) up vs. VRFC (TP0)
ENSG00000148339.12	SLC25A25	protein coding	0.0176236	1933.99	Ischemic Stroke 0 to 24 h (TP1) up vs. VRFC (TP0)
ENSG00000197816.13	CCDC180	protein coding	0.0176928	5975.57	Ischemic Stroke 0 to 24 h (TP1) up vs. VRFC (TP0)
ENSG00000137819.13	PAQR5	protein coding	0.0178619	7329.34	Ischemic Stroke 0 to 24 h (TP1) up vs. VRFC (TP0)
ENSG00000155961.4	RAB39B	protein coding	0.017977	-19.8709	Ischemic Stroke 0 to 24 h (TP1) down vs. VRFC (TP0)
ENSG00000131746.12	TNS4	protein coding	0.0179975	2915.22	Ischemic Stroke 0 to 24 h (TP1) up vs. VRFC (TP0)
ENSG00000164100.8	NDST3	protein coding	0.0180074	10737.9	Ischemic Stroke 0 to 24 h (TP1) up vs. VRFC (TP0)
ENSG00000258820.5	RP11-293M10.2	antisense	0.0180528	2.79096	Ischemic Stroke 0 to 24 h (TP1) up vs. VRFC (TP0)
ENSG00000182541.17	LIMK2	protein coding	0.0180583	-1.51027	Ischemic Stroke 0 to 24 h (TP1) down vs. VRFC (TP0)
ENSG00000204406.12	MBD5	protein coding	0.0180768	-1.5154	Ischemic Stroke 0 to 24 h (TP1) down vs. VRFC (TP0)
ENSG00000214106.7	PAXIP1-AS2	antisense	0.0181056	16.4109	Ischemic Stroke 0 to 24 h (TP1) up vs. VRFC (TP0)
ENSG00000006015.17	C19orf60	protein coding	0.0181336	6.21097	Ischemic Stroke 0 to 24 h (TP1) up vs. VRFC (TP0)
ENSG00000135185.11	TMEM243	protein coding	0.0181508	4.85169	Ischemic Stroke 0 to 24 h (TP1) up vs. VRFC (TP0)
ENSG00000149328.14	GLB1L2	protein coding	0.0181553	8983.68	Ischemic Stroke 0 to 24 h (TP1) up vs. VRFC (TP0)
ENSG00000116885.18	OSCP1	protein coding	0.0182466	1619.67	Ischemic Stroke 0 to 24 h (TP1) up vs. VRFC (TP0)
ENSG00000163932.13	PRKCD	protein coding	0.0182806	-1.37219	Ischemic Stroke 0 to 24 h (TP1) down vs. VRFC (TP0)
ENSG00000020922.12	MRE11A	protein coding	0.0182978	2.09013	Ischemic Stroke 0 to 24 h (TP1) up vs. VRFC (TP0)
ENSG00000182700.4	IGIP	protein coding	0.0183479	3975.16	Ischemic Stroke 0 to 24 h (TP1) up vs. VRFC (TP0)
ENSG00000178177.15	LCORL	protein coding	0.0183492	1.94001	Ischemic Stroke 0 to 24 h (TP1) up vs. VRFC (TP0)
ENSG00000124224.16	PPP4R1L	transcribed unprocessed pseudogene	0.0183562	-1.66275	Ischemic Stroke 0 to 24 h (TP1) down vs. VRFC (TP0)
ENSG00000177406.4	RP11-218M22.1	antisense	0.018362	-1.89295	Ischemic Stroke 0 to 24 h (TP1) down vs. VRFC (TP0)
ENSG00000203747.9	FCGR3A	protein coding	0.0183835	2.11385	Ischemic Stroke 0 to 24 h (TP1) up vs. VRFC (TP0)
ENSG00000182902.13	SLC25A18	protein coding	0.0184116	4093.52	Ischemic Stroke 0 to 24 h (TP1) up vs. VRFC (TP0)
ENSG00000146007.10	ZMAT2	protein coding	0.0184545	-1.6541	Ischemic Stroke 0 to 24 h (TP1) down vs. VRFC (TP0)
ENSG00000159713.10	TPPP3	protein coding	0.0184615	958.222	Ischemic Stroke 0 to 24 h (TP1) up vs. VRFC (TP0)
ENSG00000248734.2	CTD-2260A17.1	antisense	0.0185011	640.396	Ischemic Stroke 0 to 24 h (TP1) up vs. VRFC (TP0)
ENSG00000177374.12	HIC1	protein coding	0.0185219	908.918	Ischemic Stroke 0 to 24 h (TP1) up vs. VRFC (TP0)
ENSG00000152061.23	RABGAP1L	protein coding	0.018549	1.69994	Ischemic Stroke 0 to 24 h (TP1) up vs. VRFC (TP0)
ENSG00000180979.9	LRRC57	protein coding	0.01857	2.20888	Ischemic Stroke 0 to 24 h (TP1) up vs. VRFC (TP0)
ENSG00000136295.14	TTYH3	protein coding	0.0186711	1.78175	Ischemic Stroke 0 to 24 h (TP1) up vs. VRFC (TP0)
ENSG00000241860.6	RP11-34P13.13	processed transcript	0.0187368	-1.90368	Ischemic Stroke 0 to 24 h (TP1) down vs. VRFC (TP0)
ENSG00000280017.1	RP11-54F2.9	TEC	0.0187467	-5794.48	Ischemic Stroke 0 to 24 h (TP1) down vs. VRFC (TP0)
ENSG00000282988.1	RP1-34B20.21	protein coding	0.0187583	-2.83679	Ischemic Stroke 0 to 24 h (TP1) down vs. VRFC (TP0)
ENSG00000164616.15	FBXL21	transcribed unitary pseudogene	0.0188255	2388.63	Ischemic Stroke 0 to 24 h (TP1) up vs. VRFC (TP0)
ENSG00000207973.1	MIR589	miRNA	0.0189608	-259.895	Ischemic Stroke 0 to 24 h (TP1) down vs. VRFC (TP0)
ENSG00000095383.19	TBC1D2	protein coding	0.0189843	2.56042	Ischemic Stroke 0 to 24 h (TP1) up vs. VRFC (TP0)
ENSG00000180616.8	SSTR2	protein coding	0.0190615	5900.76	Ischemic Stroke 0 to 24 h (TP1) up vs. VRFC (TP0)
ENSG00000227591.5	RP1-28O10.1	antisense	0.0190653	310.418	Ischemic Stroke 0 to 24 h (TP1) up vs. VRFC (TP0)
ENSG00000119004.15	CYP20A1	protein coding	0.019103	205.83	Ischemic Stroke 0 to 24 h (TP1) up vs. VRFC (TP0)
ENSG00000279744.1	RP13-20L14.10	TEC	0.0191588	-2.88387	Ischemic Stroke 0 to 24 h (TP1) down vs. VRFC (TP0)
ENSG00000147364.16	FBXO25	protein coding	0.0191705	334.717	Ischemic Stroke 0 to 24 h (TP1) up vs. VRFC (TP0)
ENSG00000156222.11	SLC28A1	protein coding	0.0193241	2904.83	Ischemic Stroke 0 to 24 h (TP1) up vs. VRFC (TP0)
ENSG00000226478.3	UPF3AP1	processed pseudogene	0.0193865	-387.567	Ischemic Stroke 0 to 24 h (TP1) down vs. VRFC (TP0)
ENSG00000224631.4	RP11-51O6.1	transcribed processed pseudogene	0.0194382	2.09182	Ischemic Stroke 0 to 24 h (TP1) up vs. VRFC (TP0)
ENSG00000198794.11	SCAMP5	protein coding	0.0194697	-5247.03	Ischemic Stroke 0 to 24 h (TP1) down vs. VRFC (TP0)
ENSG00000134996.11	OSTF1	protein coding	0.0194979	-1.32558	Ischemic Stroke 0 to 24 h (TP1) down vs. VRFC (TP0)
ENSG00000197594.11	ENPP1	protein coding	0.0195489	-7061.23	Ischemic Stroke 0 to 24 h (TP1) down vs. VRFC (TP0)
ENSG00000251692.7	PTX4	protein coding	0.0195851	3907.91	Ischemic Stroke 0 to 24 h (TP1) up vs. VRFC (TP0)
ENSG00000282508.1	LINC01002	processed transcript	0.0195915	-1.80797	Ischemic Stroke 0 to 24 h (TP1) down vs. VRFC (TP0)
ENSG00000225475.1	RP11-377K22.2	processed pseudogene	0.0196878	1042.55	Ischemic Stroke 0 to 24 h (TP1) up vs. VRFC (TP0)
ENSG00000104450.12	SPAG1	protein coding	0.0197195	2.57964	Ischemic Stroke 0 to 24 h (TP1) up vs. VRFC (TP0)
ENSG00000100292.16	HMOX1	protein coding	0.0197219	2.69549	Ischemic Stroke 0 to 24 h (TP1) up vs. VRFC (TP0)
ENSG00000224272.2	AC114730.3	antisense	0.019909	1155.1	Ischemic Stroke 0 to 24 h (TP1) up vs. VRFC (TP0)
ENSG00000196839.12	ADA	protein coding	0.0199498	678.741	Ischemic Stroke 0 to 24 h (TP1) up vs. VRFC (TP0)
Supplementary Table 1E. Neutrophils Ischemic Stroke 24 to 48 h (TP2) vs. VRFC (TP0)
Gene ID	Gene Name	Gene Type	p-value(Ischemic Stroke 24 to 48 h (TP2) vs. VRFC (TP0))	Fold-Change(Ischemic Stroke 24 to 48 h (TP2) vs. VRFC (TP0)) description	Change description
ENSG00000044115.20	CTNNA1	protein coding	0.00837595	-2.77045	Ischemic Stroke 24 to 48 h (TP2) down vs. VRFC (TP0)
ENSG00000149177.12	PTPRJ	protein coding	0.000899457	-1.87772	Ischemic Stroke 24 to 48 h (TP2) down vs. VRFC (TP0)
ENSG00000107789.15	MINPP1	protein coding	0.00446655	8828010	Ischemic Stroke 24 to 48 h (TP2) up vs. VRFC (TP0)
ENSG00000105671.11	DDX49	protein coding	0.00110092	16.9967	Ischemic Stroke 24 to 48 h (TP2) up vs. VRFC (TP0)
ENSG00000223573.6	TINCR	protein coding	0.0135921	722524	Ischemic Stroke 24 to 48 h (TP2) up vs. VRFC (TP0)
ENSG00000161813.21	LARP4	protein coding	0.0177125	6.42768	Ischemic Stroke 24 to 48 h (TP2) up vs. VRFC (TP0)
ENSG00000176731.11	C8orf59	protein coding	3.05173e-05	29014900	Ischemic Stroke 24 to 48 h (TP2) up vs. VRFC (TP0)
ENSG00000266947.1	RP11-799D4.4	antisense	0.0050286	10541700	Ischemic Stroke 24 to 48 h (TP2) up vs. VRFC (TP0)
ENSG00000232354.8	VIPR1-AS1	antisense	0.0104567	286772	Ischemic Stroke 24 to 48 h (TP2) up vs. VRFC (TP0)
ENSG00000273010.1	RP11-96K19.5	antisense	0.0170076	183814	Ischemic Stroke 24 to 48 h (TP2) up vs. VRFC (TP0)
ENSG00000228318.3	AP001610.5	antisense	0.0120908	1693430	Ischemic Stroke 24 to 48 h (TP2) up vs. VRFC (TP0)
ENSG00000136040.8	PLXNC1	protein coding	7.83825e-05	-1.84705	Ischemic Stroke 24 to 48 h (TP2) down vs. VRFC (TP0)
ENSG00000273486.1	RP11-731C17.2	antisense	0.00114218	18188600	Ischemic Stroke 24 to 48 h (TP2) up vs. VRFC (TP0)
ENSG00000280734.2	LINC01232	processed transcript	0.00318651	24.0871	Ischemic Stroke 24 to 48 h (TP2) up vs. VRFC (TP0)
ENSG00000261136.1	RP11-37C7.3	antisense	0.00310499	5133390	Ischemic Stroke 24 to 48 h (TP2) up vs. VRFC (TP0)
ENSG00000185963.13	BICD2	protein coding	0.00457882	-1.86744	Ischemic Stroke 24 to 48 h (TP2) down vs. VRFC (TP0)
ENSG00000167088.10	SNRPD1	protein coding	0.00890765	372698	Ischemic Stroke 24 to 48 h (TP2) up vs. VRFC (TP0)
ENSG00000151849.14	CENPJ	protein coding	0.0197168	157694	Ischemic Stroke 24 to 48 h (TP2) up vs. VRFC (TP0)
ENSG00000166073.9	GPR176	protein coding	0.00231924	264658	Ischemic Stroke 24 to 48 h (TP2) up vs. VRFC (TP0)
ENSG00000103742.11	IGDCC4	protein coding	0.0126739	-2083780	Ischemic Stroke 24 to 48 h (TP2) down vs. VRFC (TP0)
ENSG00000168264.10	IRF2BP2	protein coding	0.00167145	-3.6336	Ischemic Stroke 24 to 48 h (TP2) down vs. VRFC (TP0)
ENSG00000052795.12	FNIP2	protein coding	0.00973527	9.7661	Ischemic Stroke 24 to 48 h (TP2) up vs. VRFC (TP0)
ENSG00000148339.12	SLC25A25	protein coding	0.00895479	492690	Ischemic Stroke 24 to 48 h (TP2) up vs. VRFC (TP0)
ENSG00000137070.17	IL11RA	protein coding	0.00215161	2050.59	Ischemic Stroke 24 to 48 h (TP2) up vs. VRFC (TP0)
ENSG00000100503.23	NIN	protein coding	0.0148658	-1.53953	Ischemic Stroke 24 to 48 h (TP2) down vs. VRFC (TP0)
ENSG00000145868.16	FBXO38	protein coding	0.0125746	-1.66453	Ischemic Stroke 24 to 48 h (TP2) down vs. VRFC (TP0)
ENSG00000158825.5	CDA	protein coding	0.0158493	-2.03573	Ischemic Stroke 24 to 48 h (TP2) down vs. VRFC (TP0)
ENSG00000145936.8	KCNMB1	protein coding	0.0143416	70614	Ischemic Stroke 24 to 48 h (TP2) up vs. VRFC (TP0)
ENSG00000269982.1	RP11-1020A11.2	antisense	0.000159775	325343000	Ischemic Stroke 24 to 48 h (TP2) up vs. VRFC (TP0)
ENSG00000198252.11	STYX	protein coding	0.00979098	3.77265	Ischemic Stroke 24 to 48 h (TP2) up vs. VRFC (TP0)
ENSG00000172824.14	CES4A	protein coding	0.000661656	44453400	Ischemic Stroke 24 to 48 h (TP2) up vs. VRFC (TP0)
ENSG00000224546.2	EIF4BP3	processed pseudogene	0.000896986	98931.7	Ischemic Stroke 24 to 48 h (TP2) up vs. VRFC (TP0)
ENSG00000114446.4	IFT57	protein coding	0.00486326	15056.2	Ischemic Stroke 24 to 48 h (TP2) up vs. VRFC (TP0)
ENSG00000266844.1	RP11-862L9.3	antisense	0.00679163	1520580	Ischemic Stroke 24 to 48 h (TP2) up vs. VRFC (TP0)
ENSG00000069974.15	RAB27A	protein coding	0.00494416	-1.89386	Ischemic Stroke 24 to 48 h (TP2) down vs. VRFC (TP0)
ENSG00000100504.16	PYGL	protein coding	0.000661578	-2.53671	Ischemic Stroke 24 to 48 h (TP2) down vs. VRFC (TP0)
ENSG00000257335.8	MGAM	protein coding	0.00173198	-2.7774	Ischemic Stroke 24 to 48 h (TP2) down vs. VRFC (TP0)
ENSG00000112309.10	B3GAT2	protein coding	0.0147891	287463	Ischemic Stroke 24 to 48 h (TP2) up vs. VRFC (TP0)
ENSG00000225342.2	AC079630.4	antisense	0.0130753	6.34494	Ischemic Stroke 24 to 48 h (TP2) up vs. VRFC (TP0)
ENSG00000148019.12	CEP78	protein coding	0.0125757	5721.77	Ischemic Stroke 24 to 48 h (TP2) up vs. VRFC (TP0)
ENSG00000266028.7	SRGAP2	protein coding	0.0197583	2.36383	Ischemic Stroke 24 to 48 h (TP2) up vs. VRFC (TP0)
ENSG00000100376.11	FAM118A	protein coding	0.00468822	13.3541	Ischemic Stroke 24 to 48 h (TP2) up vs. VRFC (TP0)
ENSG00000165219.21	GAPVD1	protein coding	0.00166202	-1.7636	Ischemic Stroke 24 to 48 h (TP2) down vs. VRFC (TP0)
ENSG00000100300.17	TSPO	protein coding	9.40971e-05	-9.12864	Ischemic Stroke 24 to 48 h (TP2) down vs. VRFC (TP0)
ENSG00000090470.14	PDCD7	protein coding	0.016994	169872	Ischemic Stroke 24 to 48 h (TP2) up vs. VRFC (TP0)
ENSG00000152213.3	ARL11	protein coding	0.00480475	-2.46077	Ischemic Stroke 24 to 48 h (TP2) down vs. VRFC (TP0)
ENSG00000244398.1	RP11-466H18.1	processed pseudogene	0.00733625	426.037	Ischemic Stroke 24 to 48 h (TP2) up vs. VRFC (TP0)
ENSG00000185917.13	SETD4	protein coding	0.00342679	9615.34	Ischemic Stroke 24 to 48 h (TP2) up vs. VRFC (TP0)
ENSG00000165650.11	PDZD8	protein coding	0.000855928	-3.43079	Ischemic Stroke 24 to 48 h (TP2) down vs. VRFC (TP0)
ENSG00000106245.9	BUD31	protein coding	0.0143769	2.08461	Ischemic Stroke 24 to 48 h (TP2) up vs. VRFC (TP0)
ENSG00000183255.11	PTTG1IP	protein coding	0.0114011	-1.45996	Ischemic Stroke 24 to 48 h (TP2) down vs. VRFC (TP0)
ENSG00000119402.16	FBXW2	protein coding	0.00468441	-2.69395	Ischemic Stroke 24 to 48 h (TP2) down vs. VRFC (TP0)
ENSG00000188611.14	ASAH2	protein coding	0.00183256	29961700	Ischemic Stroke 24 to 48 h (TP2) up vs. VRFC (TP0)
ENSG00000203950.6	FAM127B	protein coding	0.000157871	585752	Ischemic Stroke 24 to 48 h (TP2) up vs. VRFC (TP0)
ENSG00000107404.18	DVL1	protein coding	0.00204688	3679.21	Ischemic Stroke 24 to 48 h (TP2) up vs. VRFC (TP0)
ENSG00000276234.4	TADA2A	protein coding	0.0142691	41766.2	Ischemic Stroke 24 to 48 h (TP2) up vs. VRFC (TP0)
ENSG00000128039.10	SRD5A3	protein coding	0.00974821	490595	Ischemic Stroke 24 to 48 h (TP2) up vs. VRFC (TP0)
ENSG00000160712.12	IL6R	protein coding	0.0105581	-1.7482	Ischemic Stroke 24 to 48 h (TP2) down vs. VRFC (TP0)
ENSG00000235552.4	RPL6P27	transcribed processed pseudogene	0.00569636	7.36917	Ischemic Stroke 24 to 48 h (TP2) up vs. VRFC (TP0)
ENSG00000136295.14	TTYH3	protein coding	0.00480971	2.9995	Ischemic Stroke 24 to 48 h (TP2) up vs. VRFC (TP0)
ENSG00000108389.9	MTMR4	protein coding	0.00852475	-2.45357	Ischemic Stroke 24 to 48 h (TP2) down vs. VRFC (TP0)
ENSG00000138380.17	CARF	protein coding	0.0111639	16963.3	Ischemic Stroke 24 to 48 h (TP2) up vs. VRFC (TP0)
ENSG00000134970.13	TMED7	protein coding	0.00464805	4.26045	Ischemic Stroke 24 to 48 h (TP2) up vs. VRFC (TP0)
ENSG00000071655.17	MBD3	protein coding	0.010286	273232	Ischemic Stroke 24 to 48 h (TP2) up vs. VRFC (TP0)
ENSG00000169223.14	LMAN2	protein coding	0.00312912	-2.19831	Ischemic Stroke 24 to 48 h (TP2) down vs. VRFC (TP0)
ENSG00000272701.2	MESTIT1	antisense	0.0134374	271623	Ischemic Stroke 24 to 48 h (TP2) up vs. VRFC (TP0)
ENSG00000215458.8	AATBC	antisense	0.00106741	596.752	Ischemic Stroke 24 to 48 h (TP2) up vs. VRFC (TP0)
ENSG00000165238.16	WNK2	protein coding	0.0136871	8512.68	Ischemic Stroke 24 to 48 h (TP2) up vs. VRFC (TP0)
ENSG00000018189.12	RUFY3	protein coding	5.30753e-05	1949.74	Ischemic Stroke 24 to 48 h (TP2) up vs. VRFC (TP0)
ENSG00000233875.1	RP11-61L14.6	antisense	0.00114763	11232	Ischemic Stroke 24 to 48 h (TP2) up vs. VRFC (TP0)
ENSG00000176788.8	BASP1	protein coding	0.00700229	-1.8305	Ischemic Stroke 24 to 48 h (TP2) down vs. VRFC (TP0)
ENSG00000163625.15	WDFY3	protein coding	0.000345291	-2.02301	Ischemic Stroke 24 to 48 h (TP2) down vs. VRFC (TP0)
ENSG00000174776.10	WDR49	protein coding	0.00947615	2836790	Ischemic Stroke 24 to 48 h (TP2) up vs. VRFC (TP0)
ENSG00000134697.12	GNL2	protein coding	0.00322595	12.0739	Ischemic Stroke 24 to 48 h (TP2) up vs. VRFC (TP0)
ENSG00000225684.3	FAM225B	lincRNA	0.0165566	344439	Ischemic Stroke 24 to 48 h (TP2) up vs. VRFC (TP0)
ENSG00000198315.10	ZKSCAN8	protein coding	0.00138423	5.33064	Ischemic Stroke 24 to 48 h (TP2) up vs. VRFC (TP0)
ENSG00000151726.13	ACSL1	protein coding	0.000866588	-2.5239	Ischemic Stroke 24 to 48 h (TP2) down vs. VRFC (TP0)
ENSG00000204315.3	FKBPL	protein coding	0.00194783	113511	Ischemic Stroke 24 to 48 h (TP2) up vs. VRFC (TP0)
ENSG00000223547.9	ZNF844	protein coding	0.00851872	4.44443	Ischemic Stroke 24 to 48 h (TP2) up vs. VRFC (TP0)
ENSG00000143198.12	MGST3	protein coding	0.0119025	252.348	Ischemic Stroke 24 to 48 h (TP2) up vs. VRFC (TP0)
ENSG00000109320.11	NFKB1	protein coding	0.000541104	-2.26545	Ischemic Stroke 24 to 48 h (TP2) down vs. VRFC (TP0)
ENSG00000101474.11	APMAP	protein coding	0.0128603	-2.50571	Ischemic Stroke 24 to 48 h (TP2) down vs. VRFC (TP0)
ENSG00000272742.1	CTB-43P18.1	antisense	0.00653251	4206470	Ischemic Stroke 24 to 48 h (TP2) up vs. VRFC (TP0)
ENSG00000188676.13	IDO2	protein coding	0.00764661	940977	Ischemic Stroke 24 to 48 h (TP2) up vs. VRFC (TP0)
ENSG00000120697.8	ALG5	protein coding	0.00782153	813129	Ischemic Stroke 24 to 48 h (TP2) up vs. VRFC (TP0)
ENSG00000077312.8	SNRPA	protein coding	0.00663269	823.794	Ischemic Stroke 24 to 48 h (TP2) up vs. VRFC (TP0)
ENSG00000261656.5	BEAN1-AS1	antisense	0.00941487	-1700320	Ischemic Stroke 24 to 48 h (TP2) down vs. VRFC (TP0)
ENSG00000122025.14	FLT3	protein coding	0.00898316	305728	Ischemic Stroke 24 to 48 h (TP2) up vs. VRFC (TP0)
ENSG00000083290.19	ULK2	protein coding	0.000101516	3227.51	Ischemic Stroke 24 to 48 h (TP2) up vs. VRFC (TP0)
ENSG00000137764.19	MAP2K5	protein coding	0.000420455	29.9688	Ischemic Stroke 24 to 48 h (TP2) up vs. VRFC (TP0)
ENSG00000096063.15	SRPK1	protein coding	0.0114369	-2.36078	Ischemic Stroke 24 to 48 h (TP2) down vs. VRFC (TP0)
ENSG00000156136.9	DCK	protein coding	0.00955517	4.59768	Ischemic Stroke 24 to 48 h (TP2) up vs. VRFC (TP0)
ENSG00000272617.2	COG8	protein coding	0.00886921	823138	Ischemic Stroke 24 to 48 h (TP2) up vs. VRFC (TP0)
ENSG00000273352.1	RP11-61L19.3	sense intronic	0.0101833	172133	Ischemic Stroke 24 to 48 h (TP2) up vs. VRFC (TP0)
ENSG00000196576.14	PLXNB2	protein coding	0.0086258	5.55949	Ischemic Stroke 24 to 48 h (TP2) up vs. VRFC (TP0)
ENSG00000054654.15	SYNE2	protein coding	0.0193653	-3.08686	Ischemic Stroke 24 to 48 h (TP2) down vs. VRFC (TP0)
ENSG00000132646.10	PCNA	protein coding	0.0192552	1845.54	Ischemic Stroke 24 to 48 h (TP2) up vs. VRFC (TP0)
ENSG00000132405.18	TBC1D14	protein coding	0.0170192	-1.91892	Ischemic Stroke 24 to 48 h (TP2) down vs. VRFC (TP0)
ENSG00000275409.1	RP11-131L12.4	lincRNA	0.0138857	561362	Ischemic Stroke 24 to 48 h (TP2) up vs. VRFC (TP0)
ENSG00000214128.10	TMEM213	protein coding	0.00556828	1050900	Ischemic Stroke 24 to 48 h (TP2) up vs. VRFC (TP0)
ENSG00000100345.20	MYH9	protein coding	0.00900671	-1.97093	Ischemic Stroke 24 to 48 h (TP2) down vs. VRFC (TP0)
ENSG00000171241.8	SHCBP1	protein coding	0.0147991	-277121	Ischemic Stroke 24 to 48 h (TP2) down vs. VRFC (TP0)
ENSG00000133026.12	MYH10	protein coding	0.0052315	5245.13	Ischemic Stroke 24 to 48 h (TP2) up vs. VRFC (TP0)
ENSG00000143340.6	FAM163A	protein coding	0.0193851	124922	Ischemic Stroke 24 to 48 h (TP2) up vs. VRFC (TP0)
ENSG00000135932.10	CAB39	protein coding	0.00498104	-2.0427	Ischemic Stroke 24 to 48 h (TP2) down vs. VRFC (TP0)
ENSG00000183779.6	ZNF703	protein coding	0.000837337	1476.45	Ischemic Stroke 24 to 48 h (TP2) up vs. VRFC (TP0)
ENSG00000105379.9	ETFB	protein coding	0.0181028	72.6169	Ischemic Stroke 24 to 48 h (TP2) up vs. VRFC (TP0)
ENSG00000184226.14	PCDH9	protein coding	0.0147328	800.324	Ischemic Stroke 24 to 48 h (TP2) up vs. VRFC (TP0)
ENSG00000143815.14	LBR	protein coding	0.00487291	-2.29698	Ischemic Stroke 24 to 48 h (TP2) down vs. VRFC (TP0)
ENSG00000132825.6	PPP1R3D	protein coding	0.00386841	-2.94151	Ischemic Stroke 24 to 48 h (TP2) down vs. VRFC (TP0)
ENSG00000121680.15	PEX16	protein coding	0.00235941	9.10573	Ischemic Stroke 24 to 48 h (TP2) up vs. VRFC (TP0)
ENSG00000142657.20	PGD	protein coding	0.00180395	-2.31211	Ischemic Stroke 24 to 48 h (TP2) down vs. VRFC (TP0)
ENSG00000067900.7	ROCK1	protein coding	0.00574532	-1.63752	Ischemic Stroke 24 to 48 h (TP2) down vs. VRFC (TP0)
ENSG00000134955.11	SLC37A2	protein coding	0.000513053	4922.63	Ischemic Stroke 24 to 48 h (TP2) up vs. VRFC (TP0)
ENSG00000116698.20	SMG7	protein coding	0.00695596	-1.66179	Ischemic Stroke 24 to 48 h (TP2) down vs. VRFC (TP0)
ENSG00000051009.10	FAM160A2	protein coding	0.00497112	-2.76787	Ischemic Stroke 24 to 48 h (TP2) down vs. VRFC (TP0)
ENSG00000177485.6	ZBTB33	protein coding	0.00917848	7.13571	Ischemic Stroke 24 to 48 h (TP2) up vs. VRFC (TP0)
ENSG00000180879.13	SSR4	protein coding	0.000353347	1095.08	Ischemic Stroke 24 to 48 h (TP2) up vs. VRFC (TP0)
ENSG00000112303.13	VNN2	protein coding	0.00968553	-1.80517	Ischemic Stroke 24 to 48 h (TP2) down vs. VRFC (TP0)
ENSG00000112782.15	CLIC5	protein coding	0.00687112	5896260	Ischemic Stroke 24 to 48 h (TP2) up vs. VRFC (TP0)
ENSG00000198963.10	RORB	protein coding	0.00532244	1958950	Ischemic Stroke 24 to 48 h (TP2) up vs. VRFC (TP0)
ENSG00000125124.11	BBS2	protein coding	0.0040036	8245.66	Ischemic Stroke 24 to 48 h (TP2) up vs. VRFC (TP0)
ENSG00000211938.2	IGHV3-7	IG V gene	0.0128732	510731	Ischemic Stroke 24 to 48 h (TP2) up vs. VRFC (TP0)
ENSG00000040531.14	CTNS	protein coding	0.0121614	11.3434	Ischemic Stroke 24 to 48 h (TP2) up vs. VRFC (TP0)
ENSG00000172795.15	DCP2	protein coding	0.0059084	-1.76135	Ischemic Stroke 24 to 48 h (TP2) down vs. VRFC (TP0)
ENSG00000274021.1	RP11-823E8.3	lincRNA	0.00421765	205.712	Ischemic Stroke 24 to 48 h (TP2) up vs. VRFC (TP0)
ENSG00000176531.10	PHLDB3	protein coding	0.0110966	-1261670	Ischemic Stroke 24 to 48 h (TP2) down vs. VRFC (TP0)
ENSG00000188994.12	ZNF292	protein coding	0.0187422	-1.49549	Ischemic Stroke 24 to 48 h (TP2) down vs. VRFC (TP0)
ENSG00000256594.7	RP11-705C15.2	transcribed unprocessed pseudogene	0.00457206	-18.9374	Ischemic Stroke 24 to 48 h (TP2) down vs. VRFC (TP0)
ENSG00000112941.13	PAPD7	protein coding	0.00789668	7.53202	Ischemic Stroke 24 to 48 h (TP2) up vs. VRFC (TP0)
ENSG00000155926.13	SLA	protein coding	0.010362	-2.13586	Ischemic Stroke 24 to 48 h (TP2) down vs. VRFC (TP0)
ENSG00000160255.17	ITGB2	protein coding	0.00153511	-1.93924	Ischemic Stroke 24 to 48 h (TP2) down vs. VRFC (TP0)
ENSG00000151948.11	GLT1D1	protein coding	0.013729	-1.73793	Ischemic Stroke 24 to 48 h (TP2) down vs. VRFC (TP0)
ENSG00000106591.3	MRPL32	protein coding	0.00810962	27062.9	Ischemic Stroke 24 to 48 h (TP2) up vs. VRFC (TP0)
ENSG00000152240.12	HAUS1	protein coding	0.0089118	696089	Ischemic Stroke 24 to 48 h (TP2) up vs. VRFC (TP0)
ENSG00000173744.17	AGFG1	protein coding	0.0137884	-2.21359	Ischemic Stroke 24 to 48 h (TP2) down vs. VRFC (TP0)
ENSG00000185504.16	FAAP100	protein coding	0.00323849	1621.16	Ischemic Stroke 24 to 48 h (TP2) up vs. VRFC (TP0)
ENSG00000100985.7	MMP9	protein coding	0.00687513	-5.09982	Ischemic Stroke 24 to 48 h (TP2) down vs. VRFC (TP0)
ENSG00000097033.14	SH3GLB1	protein coding	0.00518148	-2.00983	Ischemic Stroke 24 to 48 h (TP2) down vs. VRFC (TP0)
ENSG00000214929.3	SPATA31D1	protein coding	0.0136346	206224	Ischemic Stroke 24 to 48 h (TP2) up vs. VRFC (TP0)
ENSG00000137073.20	UBAP2	protein coding	0.0116006	2.40497	Ischemic Stroke 24 to 48 h (TP2) up vs. VRFC (TP0)
ENSG00000119326.14	CTNNAL1	protein coding	0.0196643	106319	Ischemic Stroke 24 to 48 h (TP2) up vs. VRFC (TP0)
ENSG00000227039.6	ITGB2-AS1	antisense	0.000469797	-4.32015	Ischemic Stroke 24 to 48 h (TP2) down vs. VRFC (TP0)
ENSG00000117676.13	RPS6KA1	protein coding	0.0118434	-1.75529	Ischemic Stroke 24 to 48 h (TP2) down vs. VRFC (TP0)
ENSG00000151552.11	QDPR	protein coding	0.0125144	785419	Ischemic Stroke 24 to 48 h (TP2) up vs. VRFC (TP0)
ENSG00000172809.12	RPL38	protein coding	0.0189825	2.69978	Ischemic Stroke 24 to 48 h (TP2) up vs. VRFC (TP0)
ENSG00000088386.16	SLC15A1	protein coding	0.0183106	915255	Ischemic Stroke 24 to 48 h (TP2) up vs. VRFC (TP0)
ENSG00000031081.10	ARHGAP31	protein coding	0.0123842	11.8246	Ischemic Stroke 24 to 48 h (TP2) up vs. VRFC (TP0)
ENSG00000151790.8	TDO2	protein coding	0.00450529	1056780	Ischemic Stroke 24 to 48 h (TP2) up vs. VRFC (TP0)
ENSG00000204920.10	ZNF155	protein coding	0.0099749	16300.5	Ischemic Stroke 24 to 48 h (TP2) up vs. VRFC (TP0)
ENSG00000223401.2	RP11-211G3.2	protein coding	0.0122285	-4.15098	Ischemic Stroke 24 to 48 h (TP2) down vs. VRFC (TP0)
ENSG00000104267.9	CA2	protein coding	0.0193162	43055.9	Ischemic Stroke 24 to 48 h (TP2) up vs. VRFC (TP0)
ENSG00000172939.8	OXSR1	protein coding	0.00870656	-2.20165	Ischemic Stroke 24 to 48 h (TP2) down vs. VRFC (TP0)
ENSG00000037637.10	FBXO42	protein coding	0.00592827	2.64722	Ischemic Stroke 24 to 48 h (TP2) up vs. VRFC (TP0)
ENSG00000272699.1	RP11-145M9.5	antisense	0.00717787	2601330	Ischemic Stroke 24 to 48 h (TP2) up vs. VRFC (TP0)
ENSG00000181026.14	AEN	protein coding	0.00497867	353033	Ischemic Stroke 24 to 48 h (TP2) up vs. VRFC (TP0)
ENSG00000183019.7	MCEMP1	protein coding	0.00146333	-13.3239	Ischemic Stroke 24 to 48 h (TP2) down vs. VRFC (TP0)
ENSG00000274290.2	HIST1H2BE	protein coding	0.0137765	596.463	Ischemic Stroke 24 to 48 h (TP2) up vs. VRFC (TP0)
ENSG00000259891.1	CTA-204B4.2	antisense	0.0111993	62004.8	Ischemic Stroke 24 to 48 h (TP2) up vs. VRFC (TP0)
ENSG00000266786.1	LGALS9DP	unprocessed pseudogene	0.0185939	93.7107	Ischemic Stroke 24 to 48 h (TP2) up vs. VRFC (TP0)
ENSG00000083845.8	RPS5	protein coding	0.00457537	9.10041	Ischemic Stroke 24 to 48 h (TP2) up vs. VRFC (TP0)
ENSG00000197208.5	SLC22A4	protein coding	0.0163325	-2.28049	Ischemic Stroke 24 to 48 h (TP2) down vs. VRFC (TP0)
ENSG00000214106.7	PAXIP1-AS2	antisense	0.002116	340.936	Ischemic Stroke 24 to 48 h (TP2) up vs. VRFC (TP0)
ENSG00000182405.5	PGBD4	protein coding	0.00577566	98096.2	Ischemic Stroke 24 to 48 h (TP2) up vs. VRFC (TP0)
ENSG00000204388.6	HSPA1B	protein coding	0.0176562	-1.74523	Ischemic Stroke 24 to 48 h (TP2) down vs. VRFC (TP0)
ENSG00000171813.13	PWWP2B	protein coding	0.00741704	8850.67	Ischemic Stroke 24 to 48 h (TP2) up vs. VRFC (TP0)
ENSG00000105176.17	URI1	protein coding	0.00164317	544.736	Ischemic Stroke 24 to 48 h (TP2) up vs. VRFC (TP0)
ENSG00000211689.7	TRGC1	TR C gene	0.0102455	29372.4	Ischemic Stroke 24 to 48 h (TP2) up vs. VRFC (TP0)
ENSG00000131018.22	SYNE1	protein coding	0.000423058	-5.50911	Ischemic Stroke 24 to 48 h (TP2) down vs. VRFC (TP0)
ENSG00000264940.4	SNORD3C	snoRNA	0.00295229	-6.99371	Ischemic Stroke 24 to 48 h (TP2) down vs. VRFC (TP0)
ENSG00000173281.4	PPP1R3B	protein coding	0.00143594	-2.12257	Ischemic Stroke 24 to 48 h (TP2) down vs. VRFC (TP0)
ENSG00000183248.11	PRR36	protein coding	0.0161662	286835	Ischemic Stroke 24 to 48 h (TP2) up vs. VRFC (TP0)
ENSG00000091106.18	NLRC4	protein coding	0.00854719	-3.05979	Ischemic Stroke 24 to 48 h (TP2) down vs. VRFC (TP0)
ENSG00000156970.12	BUB1B	protein coding	0.00342917	2450400	Ischemic Stroke 24 to 48 h (TP2) up vs. VRFC (TP0)
ENSG00000176593.7	CTD-2368P22.1	processed transcript	0.00476053	381.034	Ischemic Stroke 24 to 48 h (TP2) up vs. VRFC (TP0)
ENSG00000152133.14	GPATCH11	protein coding	0.00131216	4597.86	Ischemic Stroke 24 to 48 h (TP2) up vs. VRFC (TP0)
ENSG00000089050.15	RBBP9	protein coding	0.00424551	2506420	Ischemic Stroke 24 to 48 h (TP2) up vs. VRFC (TP0)
ENSG00000065150.18	IPO5	protein coding	0.000788021	548.816	Ischemic Stroke 24 to 48 h (TP2) up vs. VRFC (TP0)
ENSG00000141682.11	PMAIP1	protein coding	0.0114266	7.97224	Ischemic Stroke 24 to 48 h (TP2) up vs. VRFC (TP0)
ENSG00000173757.9	STAT5B	protein coding	0.00590088	-2.02552	Ischemic Stroke 24 to 48 h (TP2) down vs. VRFC (TP0)
ENSG00000223722.3	RP11-467L13.5	processed pseudogene	0.00617552	263.452	Ischemic Stroke 24 to 48 h (TP2) up vs. VRFC (TP0)
ENSG00000196365.11	LONP1	protein coding	0.0155166	47862.1	Ischemic Stroke 24 to 48 h (TP2) up vs. VRFC (TP0)
ENSG00000107185.9	RGP1	protein coding	0.0189832	-2.95405	Ischemic Stroke 24 to 48 h (TP2) down vs. VRFC (TP0)
ENSG00000153560.11	UBP1	protein coding	0.0189546	3.88358	Ischemic Stroke 24 to 48 h (TP2) up vs. VRFC (TP0)
ENSG00000143436.10	MRPL9	protein coding	0.0148796	890358	Ischemic Stroke 24 to 48 h (TP2) up vs. VRFC (TP0)
ENSG00000015133.18	CCDC88C	protein coding	0.016326	2.7162	Ischemic Stroke 24 to 48 h (TP2) up vs. VRFC (TP0)
ENSG00000118513.18	MYB	protein coding	0.0156729	12.0977	Ischemic Stroke 24 to 48 h (TP2) up vs. VRFC (TP0)
ENSG00000266405.3	CBX3P2	transcribed processed pseudogene	0.0163987	10342.2	Ischemic Stroke 24 to 48 h (TP2) up vs. VRFC (TP0)
ENSG00000155961.4	RAB39B	protein coding	0.0196657	-98.6268	Ischemic Stroke 24 to 48 h (TP2) down vs. VRFC (TP0)
ENSG00000133794.17	ARNTL	protein coding	0.00627681	-2.29626	Ischemic Stroke 24 to 48 h (TP2) down vs. VRFC (TP0)
ENSG00000111711.9	GOLT1B	protein coding	0.0157341	144.806	Ischemic Stroke 24 to 48 h (TP2) up vs. VRFC (TP0)
ENSG00000118420.16	UBE3D	protein coding	0.0198926	578177	Ischemic Stroke 24 to 48 h (TP2) up vs. VRFC (TP0)
ENSG00000232586.1	KIAA1614-AS1	antisense	0.016897	492.126	Ischemic Stroke 24 to 48 h (TP2) up vs. VRFC (TP0)
ENSG00000223959.8	AFG3L1P	unitary pseudogene	0.00284464	14.7338	Ischemic Stroke 24 to 48 h (TP2) up vs. VRFC (TP0)
ENSG00000168569.7	TMEM223	protein coding	0.000530692	23265400	Ischemic Stroke 24 to 48 h (TP2) up vs. VRFC (TP0)
ENSG00000228261.1	RP11-127L20.3	lincRNA	0.00650702	711937	Ischemic Stroke 24 to 48 h (TP2) up vs. VRFC (TP0)
ENSG00000110076.18	NRXN2	protein coding	0.00818885	23556.1	Ischemic Stroke 24 to 48 h (TP2) up vs. VRFC (TP0)
ENSG00000204442.3	FAM155A	protein coding	0.000596378	208405000	Ischemic Stroke 24 to 48 h (TP2) up vs. VRFC (TP0)
ENSG00000163605.14	PPP4R2	protein coding	0.00243601	-2.29693	Ischemic Stroke 24 to 48 h (TP2) down vs. VRFC (TP0)
ENSG00000100601.9	ALKBH1	protein coding	0.00498212	64740.8	Ischemic Stroke 24 to 48 h (TP2) up vs. VRFC (TP0)
ENSG00000214087.8	ARL16	protein coding	0.00592989	6384.11	Ischemic Stroke 24 to 48 h (TP2) up vs. VRFC (TP0)
ENSG00000188559.13	RALGAPA2	protein coding	0.0094688	-1.95286	Ischemic Stroke 24 to 48 h (TP2) down vs. VRFC (TP0)
ENSG00000139546.10	TARBP2	protein coding	0.000792788	11797200	Ischemic Stroke 24 to 48 h (TP2) up vs. VRFC (TP0)
ENSG00000204624.7	DISP3	protein coding	0.00626015	7648360	Ischemic Stroke 24 to 48 h (TP2) up vs. VRFC (TP0)
ENSG00000168237.17	GLYCTK	protein coding	0.00805767	200.777	Ischemic Stroke 24 to 48 h (TP2) up vs. VRFC (TP0)
ENSG00000126756.11	UXT	protein coding	0.018652	4.96155	Ischemic Stroke 24 to 48 h (TP2) up vs. VRFC (TP0)
ENSG00000067798.14	NAV3	protein coding	0.000274639	1408.93	Ischemic Stroke 24 to 48 h (TP2) up vs. VRFC (TP0)
ENSG00000249476.1	CTD-2587M2.1	lincRNA	0.0177445	-2.84166	Ischemic Stroke 24 to 48 h (TP2) down vs. VRFC (TP0)
ENSG00000159339.13	PADI4	protein coding	0.0135672	-3.35765	Ischemic Stroke 24 to 48 h (TP2) down vs. VRFC (TP0)
ENSG00000260401.1	RP11-800A3.4	sense overlapping	0.00646657	720004	Ischemic Stroke 24 to 48 h (TP2) up vs. VRFC (TP0)
ENSG00000148908.14	RGS10	protein coding	0.0084942	2783.22	Ischemic Stroke 24 to 48 h (TP2) up vs. VRFC (TP0)
ENSG00000136193.16	SCRN1	protein coding	0.00104631	33.5697	Ischemic Stroke 24 to 48 h (TP2) up vs. VRFC (TP0)
ENSG00000146677.7	AC004453.8	processed pseudogene	0.000170562	923.213	Ischemic Stroke 24 to 48 h (TP2) up vs. VRFC (TP0)
ENSG00000049246.14	PER3	protein coding	0.0123846	375005	Ischemic Stroke 24 to 48 h (TP2) up vs. VRFC (TP0)
ENSG00000214872.8	SMTNL1	protein coding	0.00105115	73137200	Ischemic Stroke 24 to 48 h (TP2) up vs. VRFC (TP0)
ENSG00000274929.1	RP11-165D7.5	sense intronic	0.0183268	335308	Ischemic Stroke 24 to 48 h (TP2) up vs. VRFC (TP0)
ENSG00000248503.2	RP5-1000K24.2	transcribed processed pseudogene	0.00109963	613.833	Ischemic Stroke 24 to 48 h (TP2) up vs. VRFC (TP0)
ENSG00000183011.13	NAA38	protein coding	0.0162196	4.50379	Ischemic Stroke 24 to 48 h (TP2) up vs. VRFC (TP0)
ENSG00000155366.16	RHOC	protein coding	0.0128334	14.5041	Ischemic Stroke 24 to 48 h (TP2) up vs. VRFC (TP0)
ENSG00000066629.16	EML1	protein coding	0.0139245	1866110	Ischemic Stroke 24 to 48 h (TP2) up vs. VRFC (TP0)
ENSG00000197312.11	DDI2	protein coding	0.00252777	1724.97	Ischemic Stroke 24 to 48 h (TP2) up vs. VRFC (TP0)
ENSG00000084463.7	WBP11	protein coding	0.00337731	3.58906	Ischemic Stroke 24 to 48 h (TP2) up vs. VRFC (TP0)
ENSG00000201822.1	RNA5SP149	rRNA	0.0132308	-8.86136	Ischemic Stroke 24 to 48 h (TP2) down vs. VRFC (TP0)
ENSG00000064012.21	CASP8	protein coding	0.00510707	1.84137	Ischemic Stroke 24 to 48 h (TP2) up vs. VRFC (TP0)
ENSG00000213613.2	RP11-380G5.3	processed pseudogene	0.00343033	-4.21879	Ischemic Stroke 24 to 48 h (TP2) down vs. VRFC (TP0)
ENSG00000254596.1	CTD-3074O7.7	processed pseudogene	0.0125684	-369.954	Ischemic Stroke 24 to 48 h (TP2) down vs. VRFC (TP0)
ENSG00000141526.15	SLC16A3	protein coding	0.0137547	-2.16446	Ischemic Stroke 24 to 48 h (TP2) down vs. VRFC (TP0)
ENSG00000120708.16	TGFBI	protein coding	0.00077745	15.2638	Ischemic Stroke 24 to 48 h (TP2) up vs. VRFC (TP0)
ENSG00000171811.12	CFAP46	protein coding	0.0155496	197839	Ischemic Stroke 24 to 48 h (TP2) up vs. VRFC (TP0)
ENSG00000108774.14	RAB5C	protein coding	0.0116467	2.07003	Ischemic Stroke 24 to 48 h (TP2) up vs. VRFC (TP0)
ENSG00000148634.15	HERC4	protein coding	0.0134591	-1.84919	Ischemic Stroke 24 to 48 h (TP2) down vs. VRFC (TP0)
ENSG00000138867.16	GUCD1	protein coding	0.00454286	-2.19847	Ischemic Stroke 24 to 48 h (TP2) down vs. VRFC (TP0)
ENSG00000171566.11	PLRG1	protein coding	0.0124344	10.0812	Ischemic Stroke 24 to 48 h (TP2) up vs. VRFC (TP0)
ENSG00000164347.17	GFM2	protein coding	0.00744234	3.41288	Ischemic Stroke 24 to 48 h (TP2) up vs. VRFC (TP0)
ENSG00000224430.2	MKRN5P	processed pseudogene	0.0156384	473114	Ischemic Stroke 24 to 48 h (TP2) up vs. VRFC (TP0)
ENSG00000140563.14	MCTP2	protein coding	0.00459503	-2.06089	Ischemic Stroke 24 to 48 h (TP2) down vs. VRFC (TP0)
ENSG00000071082.10	RPL31	protein coding	0.00177898	4.36241	Ischemic Stroke 24 to 48 h (TP2) up vs. VRFC (TP0)
ENSG00000110075.14	PPP6R3	protein coding	0.008298	1.49855	Ischemic Stroke 24 to 48 h (TP2) up vs. VRFC (TP0)
ENSG00000185973.10	TMLHE	protein coding	0.0144515	-2.47889	Ischemic Stroke 24 to 48 h (TP2) down vs. VRFC (TP0)
ENSG00000113569.15	NUP155	protein coding	0.00108331	348.42	Ischemic Stroke 24 to 48 h (TP2) up vs. VRFC (TP0)
ENSG00000283529.1	RP4-791K14.2	transcribed unprocessed pseudogene	0.00632744	593657	Ischemic Stroke 24 to 48 h (TP2) up vs. VRFC (TP0)
ENSG00000278060.1	RP11-466M21.1	antisense	0.00232326	-443653	Ischemic Stroke 24 to 48 h (TP2) down vs. VRFC (TP0)
ENSG00000163110.14	PDLIM5	protein coding	0.0108106	2.48944	Ischemic Stroke 24 to 48 h (TP2) up vs. VRFC (TP0)
ENSG00000104450.12	SPAG1	protein coding	0.00170093	7.78479	Ischemic Stroke 24 to 48 h (TP2) up vs. VRFC (TP0)
ENSG00000103479.15	RBL2	protein coding	0.0168676	-1.62996	Ischemic Stroke 24 to 48 h (TP2) down vs. VRFC (TP0)
ENSG00000020633.18	RUNX3	protein coding	0.00553754	3.90213	Ischemic Stroke 24 to 48 h (TP2) up vs. VRFC (TP0)
ENSG00000113141.16	IK	protein coding	0.0177295	2.00922	Ischemic Stroke 24 to 48 h (TP2) up vs. VRFC (TP0)
ENSG00000148110.15	MFSD14B	protein coding	0.00676171	-3.73136	Ischemic Stroke 24 to 48 h (TP2) down vs. VRFC (TP0)
ENSG00000122359.17	ANXA11	protein coding	0.0121411	-1.67311	Ischemic Stroke 24 to 48 h (TP2) down vs. VRFC (TP0)
ENSG00000092036.17	HAUS4	protein coding	0.00410114	-7.85374	Ischemic Stroke 24 to 48 h (TP2) down vs. VRFC (TP0)
ENSG00000110080.18	ST3GAL4	protein coding	0.00790864	-4.60474	Ischemic Stroke 24 to 48 h (TP2) down vs. VRFC (TP0)
ENSG00000160593.17	JAML	protein coding	0.0146059	-1.8132	Ischemic Stroke 24 to 48 h (TP2) down vs. VRFC (TP0)
ENSG00000227507.2	LTB	protein coding	0.00116683	-2.27937	Ischemic Stroke 24 to 48 h (TP2) down vs. VRFC (TP0)
ENSG00000138316.10	ADAMTS14	protein coding	0.0199128	428497	Ischemic Stroke 24 to 48 h (TP2) up vs. VRFC (TP0)
ENSG00000103021.9	CCDC113	protein coding	0.00894638	5832580	Ischemic Stroke 24 to 48 h (TP2) up vs. VRFC (TP0)
ENSG00000138185.17	ENTPD1	protein coding	0.0122864	-1.95143	Ischemic Stroke 24 to 48 h (TP2) down vs. VRFC (TP0)
ENSG00000186732.13	MPPED1	protein coding	0.00974653	1554680	Ischemic Stroke 24 to 48 h (TP2) up vs. VRFC (TP0)
ENSG00000198734.10	F5	protein coding	0.00233687	-3.46416	Ischemic Stroke 24 to 48 h (TP2) down vs. VRFC (TP0)
ENSG00000155438.11	NIFK	protein coding	0.00420172	68501.4	Ischemic Stroke 24 to 48 h (TP2) up vs. VRFC (TP0)
ENSG00000214140.10	PRCD	protein coding	0.00833773	2137900	Ischemic Stroke 24 to 48 h (TP2) up vs. VRFC (TP0)
ENSG00000124493.13	GRM4	protein coding	0.0164998	16032.9	Ischemic Stroke 24 to 48 h (TP2) up vs. VRFC (TP0)
ENSG00000271978.1	RP11-428J1.4	lincRNA	0.00460038	364456	Ischemic Stroke 24 to 48 h (TP2) up vs. VRFC (TP0)
ENSG00000233730.1	RP4-666F24.3	lincRNA	0.00332629	6.95471	Ischemic Stroke 24 to 48 h (TP2) up vs. VRFC (TP0)
ENSG00000255040.1	RP11-677N16.1	processed pseudogene	0.00241284	27320700	Ischemic Stroke 24 to 48 h (TP2) up vs. VRFC (TP0)
ENSG00000007520.3	TSR3	protein coding	0.00615665	-16.2227	Ischemic Stroke 24 to 48 h (TP2) down vs. VRFC (TP0)
ENSG00000139618.14	BRCA2	protein coding	0.00974315	177.927	Ischemic Stroke 24 to 48 h (TP2) up vs. VRFC (TP0)
ENSG00000170860.3	LSM3	protein coding	0.000771814	4.92475	Ischemic Stroke 24 to 48 h (TP2) up vs. VRFC (TP0)
ENSG00000203710.10	CR1	protein coding	0.00294372	-2.6475	Ischemic Stroke 24 to 48 h (TP2) down vs. VRFC (TP0)
ENSG00000198356.11	ASNA1	protein coding	0.00156444	326.069	Ischemic Stroke 24 to 48 h (TP2) up vs. VRFC (TP0)
ENSG00000185697.16	MYBL1	protein coding	0.0138722	419568	Ischemic Stroke 24 to 48 h (TP2) up vs. VRFC (TP0)
ENSG00000147955.16	SIGMAR1	protein coding	0.00719165	175.868	Ischemic Stroke 24 to 48 h (TP2) up vs. VRFC (TP0)
ENSG00000250182.3	EEF1A1P13	processed pseudogene	0.0130937	5.27066	Ischemic Stroke 24 to 48 h (TP2) up vs. VRFC (TP0)
ENSG00000006459.10	KDM7A	protein coding	0.0045757	-1.99778	Ischemic Stroke 24 to 48 h (TP2) down vs. VRFC (TP0)
ENSG00000201616.1	RNU1-91P	snRNA	0.0158731	688503	Ischemic Stroke 24 to 48 h (TP2) up vs. VRFC (TP0)
ENSG00000231764.8	DLX6-AS1	antisense	0.0117939	1241840	Ischemic Stroke 24 to 48 h (TP2) up vs. VRFC (TP0)
ENSG00000100731.15	PCNX1	protein coding	0.0126287	-1.90394	Ischemic Stroke 24 to 48 h (TP2) down vs. VRFC (TP0)
ENSG00000115648.13	MLPH	protein coding	0.00956084	2463040	Ischemic Stroke 24 to 48 h (TP2) up vs. VRFC (TP0)
ENSG00000139318.7	DUSP6	protein coding	0.0071014	2.35826	Ischemic Stroke 24 to 48 h (TP2) up vs. VRFC (TP0)
ENSG00000147364.16	FBXO25	protein coding	0.0172619	10190.3	Ischemic Stroke 24 to 48 h (TP2) up vs. VRFC (TP0)
ENSG00000138095.18	LRPPRC	protein coding	0.00619686	42.3613	Ischemic Stroke 24 to 48 h (TP2) up vs. VRFC (TP0)
ENSG00000169442.8	CD52	protein coding	0.0104192	17.8881	Ischemic Stroke 24 to 48 h (TP2) up vs. VRFC (TP0)
ENSG00000173726.10	TOMM20	protein coding	0.0117252	10.4272	Ischemic Stroke 24 to 48 h (TP2) up vs. VRFC (TP0)
ENSG00000116701.14	NCF2	protein coding	0.0136023	-1.48159	Ischemic Stroke 24 to 48 h (TP2) down vs. VRFC (TP0)
ENSG00000158417.10	EIF5B	protein coding	0.00756515	9.57134	Ischemic Stroke 24 to 48 h (TP2) up vs. VRFC (TP0)
ENSG00000107164.15	FUBP3	protein coding	0.0178158	-3.59098	Ischemic Stroke 24 to 48 h (TP2) down vs. VRFC (TP0)
ENSG00000146278.10	PNRC1	protein coding	0.00885308	1.65373	Ischemic Stroke 24 to 48 h (TP2) up vs. VRFC (TP0)
ENSG00000182541.17	LIMK2	protein coding	0.00578362	-2.14115	Ischemic Stroke 24 to 48 h (TP2) down vs. VRFC (TP0)
ENSG00000120662.15	MTRF1	protein coding	0.00423501	1467.66	Ischemic Stroke 24 to 48 h (TP2) up vs. VRFC (TP0)
ENSG00000214160.9	ALG3	protein coding	0.000639286	36130600	Ischemic Stroke 24 to 48 h (TP2) up vs. VRFC (TP0)
ENSG00000165282.13	PIGO	protein coding	0.0157383	38295.2	Ischemic Stroke 24 to 48 h (TP2) up vs. VRFC (TP0)
ENSG00000006747.14	SCIN	protein coding	0.0165046	1664950	Ischemic Stroke 24 to 48 h (TP2) up vs. VRFC (TP0)
ENSG00000257743.8	MGAM2	protein coding	0.00426931	-3.11094	Ischemic Stroke 24 to 48 h (TP2) down vs. VRFC (TP0)
ENSG00000159713.10	TPPP3	protein coding	0.0197185	39619.4	Ischemic Stroke 24 to 48 h (TP2) up vs. VRFC (TP0)
ENSG00000168386.18	FILIP1L	protein coding	0.0121584	965864	Ischemic Stroke 24 to 48 h (TP2) up vs. VRFC (TP0)
ENSG00000119004.15	CYP20A1	protein coding	0.00667559	17051.7	Ischemic Stroke 24 to 48 h (TP2) up vs. VRFC (TP0)
ENSG00000167740.9	CYB5D2	protein coding	0.000880706	17540.7	Ischemic Stroke 24 to 48 h (TP2) up vs. VRFC (TP0)
ENSG00000163754.17	GYG1	protein coding	0.0161563	-4.32401	Ischemic Stroke 24 to 48 h (TP2) down vs. VRFC (TP0)
ENSG00000137411.16	VARS2	protein coding	0.0179957	142475	Ischemic Stroke 24 to 48 h (TP2) up vs. VRFC (TP0)
ENSG00000228462.1	RP11-445N18.3	processed pseudogene	0.000682779	21164000	Ischemic Stroke 24 to 48 h (TP2) up vs. VRFC (TP0)
ENSG00000163162.8	RNF149	protein coding	0.0136703	-1.65564	Ischemic Stroke 24 to 48 h (TP2) down vs. VRFC (TP0)
ENSG00000148229.12	POLE3	protein coding	0.0120583	125.452	Ischemic Stroke 24 to 48 h (TP2) up vs. VRFC (TP0)
ENSG00000174446.12	SNAPC5	protein coding	0.000456349	330.696	Ischemic Stroke 24 to 48 h (TP2) up vs. VRFC (TP0)
ENSG00000062485.18	CS	protein coding	0.0108639	2.32353	Ischemic Stroke 24 to 48 h (TP2) up vs. VRFC (TP0)
ENSG00000164088.17	PPM1M	protein coding	0.00690517	-2.50372	Ischemic Stroke 24 to 48 h (TP2) down vs. VRFC (TP0)
ENSG00000105329.9	TGFB1	protein coding	0.0157081	-1.56595	Ischemic Stroke 24 to 48 h (TP2) down vs. VRFC (TP0)
ENSG00000175274.18	TP53I11	protein coding	0.00204862	-2.54014	Ischemic Stroke 24 to 48 h (TP2) down vs. VRFC (TP0)
ENSG00000149557.12	FEZ1	protein coding	0.0032149	25081000	Ischemic Stroke 24 to 48 h (TP2) up vs. VRFC (TP0)
ENSG00000178719.16	GRINA	protein coding	0.0174694	-2.59459	Ischemic Stroke 24 to 48 h (TP2) down vs. VRFC (TP0)
ENSG00000120802.13	TMPO	protein coding	0.00762045	8.80257	Ischemic Stroke 24 to 48 h (TP2) up vs. VRFC (TP0)
ENSG00000105185.11	PDCD5	protein coding	0.0196583	13741.9	Ischemic Stroke 24 to 48 h (TP2) up vs. VRFC (TP0)
ENSG00000153446.15	C16orf89	protein coding	0.00910611	164946	Ischemic Stroke 24 to 48 h (TP2) up vs. VRFC (TP0)
ENSG00000101464.10	PIGU	protein coding	0.00898674	68832.5	Ischemic Stroke 24 to 48 h (TP2) up vs. VRFC (TP0)
ENSG00000167536.13	DHRS13	protein coding	0.0110638	-4.69889	Ischemic Stroke 24 to 48 h (TP2) down vs. VRFC (TP0)
ENSG00000204301.6	NOTCH4	protein coding	0.00694819	9999.39	Ischemic Stroke 24 to 48 h (TP2) up vs. VRFC (TP0)
ENSG00000079277.19	MKNK1	protein coding	0.00732318	-2.5031	Ischemic Stroke 24 to 48 h (TP2) down vs. VRFC (TP0)
ENSG00000116774.11	OLFML3	protein coding	0.0178195	144608	Ischemic Stroke 24 to 48 h (TP2) up vs. VRFC (TP0)
ENSG00000213096.10	ZNF254	protein coding	0.000689438	-4.97952	Ischemic Stroke 24 to 48 h (TP2) down vs. VRFC (TP0)
ENSG00000166326.6	TRIM44	protein coding	0.0169931	6.73224	Ischemic Stroke 24 to 48 h (TP2) up vs. VRFC (TP0)
ENSG00000125703.14	ATG4C	protein coding	0.0174223	92653.5	Ischemic Stroke 24 to 48 h (TP2) up vs. VRFC (TP0)
ENSG00000173812.10	EIF1	protein coding	0.0167327	1.76181	Ischemic Stroke 24 to 48 h (TP2) up vs. VRFC (TP0)
ENSG00000058729.10	RIOK2	protein coding	0.0109074	37109.2	Ischemic Stroke 24 to 48 h (TP2) up vs. VRFC (TP0)
ENSG00000283652.1	WDFY4	protein coding	0.0102522	-2.92541	Ischemic Stroke 24 to 48 h (TP2) down vs. VRFC (TP0)
ENSG00000254275.6	LINC00824	processed transcript	0.0136085	319088	Ischemic Stroke 24 to 48 h (TP2) up vs. VRFC (TP0)
ENSG00000134313.14	KIDINS220	protein coding	0.0108106	-1.54637	Ischemic Stroke 24 to 48 h (TP2) down vs. VRFC (TP0)
ENSG00000142319.17	SLC6A3	protein coding	0.00182559	6558870	Ischemic Stroke 24 to 48 h (TP2) up vs. VRFC (TP0)
ENSG00000141968.7	VAV1	protein coding	0.0166989	-2.20596	Ischemic Stroke 24 to 48 h (TP2) down vs. VRFC (TP0)
ENSG00000121621.6	KIF18A	protein coding	0.00517575	4997340	Ischemic Stroke 24 to 48 h (TP2) up vs. VRFC (TP0)
ENSG00000225630.1	MTND2P28	unprocessed pseudogene	0.00198674	3.4604	Ischemic Stroke 24 to 48 h (TP2) up vs. VRFC (TP0)
ENSG00000155970.11	MICU3	protein coding	0.0121614	1164110	Ischemic Stroke 24 to 48 h (TP2) up vs. VRFC (TP0)
ENSG00000269987.1	RP3-430N8.11	lincRNA	0.00552588	2147940	Ischemic Stroke 24 to 48 h (TP2) up vs. VRFC (TP0)
ENSG00000233154.5	RP4-655J12.4	lincRNA	0.0175456	5810.58	Ischemic Stroke 24 to 48 h (TP2) up vs. VRFC (TP0)
ENSG00000155561.14	NUP205	protein coding	0.00823696	193.236	Ischemic Stroke 24 to 48 h (TP2) up vs. VRFC (TP0)
ENSG00000275180.1	RP11-631N16.4	lincRNA	0.0185172	131022	Ischemic Stroke 24 to 48 h (TP2) up vs. VRFC (TP0)
ENSG00000129646.14	QRICH2	protein coding	0.0190963	15397.5	Ischemic Stroke 24 to 48 h (TP2) up vs. VRFC (TP0)
ENSG00000167011.8	NAT16	protein coding	0.00879052	686797	Ischemic Stroke 24 to 48 h (TP2) up vs. VRFC (TP0)
ENSG00000225411.2	RP11-764K9.1	lincRNA	0.019217	-5.31422	Ischemic Stroke 24 to 48 h (TP2) down vs. VRFC (TP0)
ENSG00000106479.10	ZNF862	protein coding	0.0120198	-5.11402	Ischemic Stroke 24 to 48 h (TP2) down vs. VRFC (TP0)
ENSG00000041802.10	LSG1	protein coding	0.0131585	229.721	Ischemic Stroke 24 to 48 h (TP2) up vs. VRFC (TP0)
ENSG00000197580.11	BCO2	protein coding	0.0104293	1185040	Ischemic Stroke 24 to 48 h (TP2) up vs. VRFC (TP0)
ENSG00000100445.17	SDR39U1	protein coding	0.00677258	8748.5	Ischemic Stroke 24 to 48 h (TP2) up vs. VRFC (TP0)
ENSG00000269968.1	RP5-940J5.9	antisense	0.0100455	3980.24	Ischemic Stroke 24 to 48 h (TP2) up vs. VRFC (TP0)
ENSG00000225556.1	C2CD4D	protein coding	0.0158841	216755	Ischemic Stroke 24 to 48 h (TP2) up vs. VRFC (TP0)
ENSG00000038382.17	TRIO	protein coding	0.0159112	5.84029	Ischemic Stroke 24 to 48 h (TP2) up vs. VRFC (TP0)
ENSG00000251819.1	RNU6-322P	snRNA	0.00100666	-28975200	Ischemic Stroke 24 to 48 h (TP2) down vs. VRFC (TP0)
ENSG00000228474.5	OST4	protein coding	0.00333301	4.82546	Ischemic Stroke 24 to 48 h (TP2) up vs. VRFC (TP0)
ENSG00000110931.18	CAMKK2	protein coding	0.00400884	-2.34639	Ischemic Stroke 24 to 48 h (TP2) down vs. VRFC (TP0)
ENSG00000106066.14	CPVL	protein coding	0.0191824	11.9018	Ischemic Stroke 24 to 48 h (TP2) up vs. VRFC (TP0)
ENSG00000085644.13	ZNF213	protein coding	0.00178372	3.87645	Ischemic Stroke 24 to 48 h (TP2) up vs. VRFC (TP0)
ENSG00000112039.3	FANCE	protein coding	0.00568975	4143360	Ischemic Stroke 24 to 48 h (TP2) up vs. VRFC (TP0)
ENSG00000101871.14	MID1	protein coding	0.0166023	-393596	Ischemic Stroke 24 to 48 h (TP2) down vs. VRFC (TP0)
ENSG00000124588.19	NQO2	protein coding	0.00347213	-2.44444	Ischemic Stroke 24 to 48 h (TP2) down vs. VRFC (TP0)
ENSG00000169896.16	ITGAM	protein coding	0.000164302	-3.5394	Ischemic Stroke 24 to 48 h (TP2) down vs. VRFC (TP0)
ENSG00000062716.11	VMP1	protein coding	0.00872371	1.53648	Ischemic Stroke 24 to 48 h (TP2) up vs. VRFC (TP0)
ENSG00000204632.11	HLA-G	protein coding	0.00622232	5.20951	Ischemic Stroke 24 to 48 h (TP2) up vs. VRFC (TP0)
ENSG00000233705.6	SLC26A4-AS1	antisense	0.0185321	319117	Ischemic Stroke 24 to 48 h (TP2) up vs. VRFC (TP0)
ENSG00000249859.8	PVT1	lincRNA	0.00398024	17242300	Ischemic Stroke 24 to 48 h (TP2) up vs. VRFC (TP0)
ENSG00000106348.16	IMPDH1	protein coding	0.0151179	-1.75365	Ischemic Stroke 24 to 48 h (TP2) down vs. VRFC (TP0)
ENSG00000231327.1	AC016700.5	lincRNA	0.00924115	19802.3	Ischemic Stroke 24 to 48 h (TP2) up vs. VRFC (TP0)
ENSG00000126003.6	PLAGL2	protein coding	0.0135779	2.20245	Ischemic Stroke 24 to 48 h (TP2) up vs. VRFC (TP0)
ENSG00000197106.6	SLC6A17	protein coding	0.00692307	5724100	Ischemic Stroke 24 to 48 h (TP2) up vs. VRFC (TP0)
ENSG00000120733.13	KDM3B	protein coding	0.00698891	-1.7485	Ischemic Stroke 24 to 48 h (TP2) down vs. VRFC (TP0)
ENSG00000075223.13	SEMA3C	protein coding	0.0175633	6.87491	Ischemic Stroke 24 to 48 h (TP2) up vs. VRFC (TP0)
ENSG00000230798.5	FOXD3-AS1	antisense	0.00797759	283682	Ischemic Stroke 24 to 48 h (TP2) up vs. VRFC (TP0)
ENSG00000113460.12	BRIX1	protein coding	0.000675071	33446800	Ischemic Stroke 24 to 48 h (TP2) up vs. VRFC (TP0)
ENSG00000184602.5	SNN	protein coding	0.0165397	1.70488	Ischemic Stroke 24 to 48 h (TP2) up vs. VRFC (TP0)
ENSG00000136002.17	ARHGEF4	protein coding	0.0160162	69249.1	Ischemic Stroke 24 to 48 h (TP2) up vs. VRFC (TP0)
ENSG00000008838.18	MED24	protein coding	0.0069524	59749.8	Ischemic Stroke 24 to 48 h (TP2) up vs. VRFC (TP0)
ENSG00000204072.3	ARMCX7P	transcribed unprocessed pseudogene	0.00955461	3013790	Ischemic Stroke 24 to 48 h (TP2) up vs. VRFC (TP0)
ENSG00000060491.16	OGFR	protein coding	0.00653975	-1.82138	Ischemic Stroke 24 to 48 h (TP2) down vs. VRFC (TP0)
ENSG00000043039.6	BARX2	protein coding	0.0115778	1155240	Ischemic Stroke 24 to 48 h (TP2) up vs. VRFC (TP0)
ENSG00000058335.15	RASGRF1	protein coding	0.0142034	319767	Ischemic Stroke 24 to 48 h (TP2) up vs. VRFC (TP0)
ENSG00000166881.9	NEMP1	protein coding	0.00402316	18.759	Ischemic Stroke 24 to 48 h (TP2) up vs. VRFC (TP0)
ENSG00000274561.1	RP11-147L13.12	lincRNA	0.00718548	3802710	Ischemic Stroke 24 to 48 h (TP2) up vs. VRFC (TP0)
ENSG00000272666.1	CTA-384D8.35	lincRNA	0.0170455	44340.1	Ischemic Stroke 24 to 48 h (TP2) up vs. VRFC (TP0)
ENSG00000268903.1	RP11-34P13.15	processed pseudogene	0.0165878	-3.93441	Ischemic Stroke 24 to 48 h (TP2) down vs. VRFC (TP0)
ENSG00000198598.6	MMP17	protein coding	0.0147274	52895.7	Ischemic Stroke 24 to 48 h (TP2) up vs. VRFC (TP0)
ENSG00000123064.12	DDX54	protein coding	0.00616959	11616.8	Ischemic Stroke 24 to 48 h (TP2) up vs. VRFC (TP0)
ENSG00000170525.18	PFKFB3	protein coding	0.0147101	-3.08858	Ischemic Stroke 24 to 48 h (TP2) down vs. VRFC (TP0)
ENSG00000188177.13	ZC3H6	protein coding	0.00826195	1.89183	Ischemic Stroke 24 to 48 h (TP2) up vs. VRFC (TP0)
ENSG00000134419.15	RPS15A	protein coding	0.0054501	4.83383	Ischemic Stroke 24 to 48 h (TP2) up vs. VRFC (TP0)
ENSG00000091136.13	LAMB1	protein coding	0.0124862	1431880	Ischemic Stroke 24 to 48 h (TP2) up vs. VRFC (TP0)
ENSG00000279744.1	RP13-20L14.10	TEC	0.00422441	-7.81649	Ischemic Stroke 24 to 48 h (TP2) down vs. VRFC (TP0)
ENSG00000106799.12	TGFBR1	protein coding	0.00165154	-2.367	Ischemic Stroke 24 to 48 h (TP2) down vs. VRFC (TP0)
ENSG00000079805.16	DNM2	protein coding	0.00702619	-1.94276	Ischemic Stroke 24 to 48 h (TP2) down vs. VRFC (TP0)
ENSG00000176024.17	ZNF613	protein coding	0.000794949	533.259	Ischemic Stroke 24 to 48 h (TP2) up vs. VRFC (TP0)
ENSG00000012779.10	ALOX5	protein coding	0.00409949	-2.07017	Ischemic Stroke 24 to 48 h (TP2) down vs. VRFC (TP0)
ENSG00000158089.14	GALNT14	protein coding	0.0124375	-7.45266	Ischemic Stroke 24 to 48 h (TP2) down vs. VRFC (TP0)
ENSG00000166927.12	MS4A7	protein coding	0.00668135	9.29438	Ischemic Stroke 24 to 48 h (TP2) up vs. VRFC (TP0)
ENSG00000167676.4	PLIN4	protein coding	0.00610913	-3.29468	Ischemic Stroke 24 to 48 h (TP2) down vs. VRFC (TP0)
ENSG00000137948.18	BRDT	protein coding	0.00559518	5265940	Ischemic Stroke 24 to 48 h (TP2) up vs. VRFC (TP0)
ENSG00000201321.1	RNA5S9	rRNA	0.0148433	-5.34162	Ischemic Stroke 24 to 48 h (TP2) down vs. VRFC (TP0)
ENSG00000077238.13	IL4R	protein coding	0.000834285	-4.35317	Ischemic Stroke 24 to 48 h (TP2) down vs. VRFC (TP0)
ENSG00000283064.1	RP1-221C16.8	antisense	0.00435403	-643567	Ischemic Stroke 24 to 48 h (TP2) down vs. VRFC (TP0)
ENSG00000237017.1	AC012314.8	antisense	0.00437125	7460820	Ischemic Stroke 24 to 48 h (TP2) up vs. VRFC (TP0)
ENSG00000215388.3	ACTG1P3	processed pseudogene	0.000722568	953904	Ischemic Stroke 24 to 48 h (TP2) up vs. VRFC (TP0)
ENSG00000230521.1	HCG4P7	unprocessed pseudogene	0.00965681	277662	Ischemic Stroke 24 to 48 h (TP2) up vs. VRFC (TP0)
ENSG00000166676.14	TVP23A	protein coding	0.011185	1596090	Ischemic Stroke 24 to 48 h (TP2) up vs. VRFC (TP0)
ENSG00000201544.1	SNORA16B	snoRNA	0.00499857	617194	Ischemic Stroke 24 to 48 h (TP2) up vs. VRFC (TP0)
ENSG00000162804.13	SNED1	protein coding	0.00626659	36.9945	Ischemic Stroke 24 to 48 h (TP2) up vs. VRFC (TP0)
ENSG00000112062.10	MAPK14	protein coding	0.00326163	-2.8919	Ischemic Stroke 24 to 48 h (TP2) down vs. VRFC (TP0)
ENSG00000182253.14	SYNM	protein coding	0.0128119	379666	Ischemic Stroke 24 to 48 h (TP2) up vs. VRFC (TP0)
ENSG00000111199.10	TRPV4	protein coding	0.00903391	883199	Ischemic Stroke 24 to 48 h (TP2) up vs. VRFC (TP0)
ENSG00000143870.12	PDIA6	protein coding	0.0158547	6.04533	Ischemic Stroke 24 to 48 h (TP2) up vs. VRFC (TP0)
ENSG00000116237.15	ICMT	protein coding	0.0124398	16686.6	Ischemic Stroke 24 to 48 h (TP2) up vs. VRFC (TP0)
ENSG00000164684.13	ZNF704	protein coding	0.00526678	3659350	Ischemic Stroke 24 to 48 h (TP2) up vs. VRFC (TP0)
ENSG00000197771.12	MCMBP	protein coding	0.00387117	-2.0874	Ischemic Stroke 24 to 48 h (TP2) down vs. VRFC (TP0)
ENSG00000117697.14	NSL1	protein coding	0.0177486	2.80736	Ischemic Stroke 24 to 48 h (TP2) up vs. VRFC (TP0)
ENSG00000103145.10	HCFC1R1	protein coding	0.00481092	8169010	Ischemic Stroke 24 to 48 h (TP2) up vs. VRFC (TP0)
ENSG00000171067.10	C11orf24	protein coding	0.0166721	107037	Ischemic Stroke 24 to 48 h (TP2) up vs. VRFC (TP0)
ENSG00000112081.16	SRSF3	protein coding	0.0155088	1.83214	Ischemic Stroke 24 to 48 h (TP2) up vs. VRFC (TP0)
ENSG00000182318.5	ZSCAN22	protein coding	0.00492595	14950.2	Ischemic Stroke 24 to 48 h (TP2) up vs. VRFC (TP0)
ENSG00000105011.8	ASF1B	protein coding	0.0171174	5.57263	Ischemic Stroke 24 to 48 h (TP2) up vs. VRFC (TP0)
ENSG00000119599.16	DCAF4	protein coding	0.0181775	-649852	Ischemic Stroke 24 to 48 h (TP2) down vs. VRFC (TP0)
ENSG00000196262.13	PPIA	protein coding	0.0124725	2.81575	Ischemic Stroke 24 to 48 h (TP2) up vs. VRFC (TP0)
ENSG00000179144.4	GIMAP7	protein coding	0.00630462	40.2687	Ischemic Stroke 24 to 48 h (TP2) up vs. VRFC (TP0)
ENSG00000156222.11	SLC28A1	protein coding	0.00146523	39063700	Ischemic Stroke 24 to 48 h (TP2) up vs. VRFC (TP0)
ENSG00000230724.9	LINC01001	lincRNA	0.0104724	-2.53616	Ischemic Stroke 24 to 48 h (TP2) down vs. VRFC (TP0)
ENSG00000095917.13	TPSD1	protein coding	0.0177409	78258.3	Ischemic Stroke 24 to 48 h (TP2) up vs. VRFC (TP0)
ENSG00000234511.8	C5orf58	protein coding	0.00768106	513195	Ischemic Stroke 24 to 48 h (TP2) up vs. VRFC (TP0)
ENSG00000273108.1	RP11-416N2.4	antisense	0.0100363	300527	Ischemic Stroke 24 to 48 h (TP2) up vs. VRFC (TP0)
ENSG00000174373.16	RALGAPA1	protein coding	0.00125914	8.02623	Ischemic Stroke 24 to 48 h (TP2) up vs. VRFC (TP0)
ENSG00000169018.5	FEM1B	protein coding	0.00366625	3.26513	Ischemic Stroke 24 to 48 h (TP2) up vs. VRFC (TP0)
ENSG00000171044.10	XKR6	protein coding	0.00673322	5127930	Ischemic Stroke 24 to 48 h (TP2) up vs. VRFC (TP0)
ENSG00000248373.5	RP11-556I14.1	lincRNA	0.00403375	3157030	Ischemic Stroke 24 to 48 h (TP2) up vs. VRFC (TP0)
ENSG00000181873.12	IBA57	protein coding	0.00816724	4825.85	Ischemic Stroke 24 to 48 h (TP2) up vs. VRFC (TP0)
ENSG00000156500.14	FAM122C	protein coding	0.00835714	151.981	Ischemic Stroke 24 to 48 h (TP2) up vs. VRFC (TP0)
ENSG00000234449.2	RP11-706O15.3	lincRNA	0.00737256	5819620	Ischemic Stroke 24 to 48 h (TP2) up vs. VRFC (TP0)
ENSG00000145901.14	TNIP1	protein coding	0.000437052	-1.96911	Ischemic Stroke 24 to 48 h (TP2) down vs. VRFC (TP0)
ENSG00000060971.17	ACAA1	protein coding	0.00197232	-3.26047	Ischemic Stroke 24 to 48 h (TP2) down vs. VRFC (TP0)
ENSG00000143390.17	RFX5	protein coding	0.01219	6.28964	Ischemic Stroke 24 to 48 h (TP2) up vs. VRFC (TP0)
ENSG00000108039.17	XPNPEP1	protein coding	0.00307184	1391.27	Ischemic Stroke 24 to 48 h (TP2) up vs. VRFC (TP0)
ENSG00000260916.6	CCPG1	protein coding	0.0174207	-1.7871	Ischemic Stroke 24 to 48 h (TP2) down vs. VRFC (TP0)
ENSG00000157778.8	PSMG3	protein coding	0.0110932	842769	Ischemic Stroke 24 to 48 h (TP2) up vs. VRFC (TP0)
ENSG00000198786.2	MT-ND5	protein coding	0.0178449	2.55302	Ischemic Stroke 24 to 48 h (TP2) up vs. VRFC (TP0)
ENSG00000084092.6	NOA1	protein coding	0.00181251	432.487	Ischemic Stroke 24 to 48 h (TP2) up vs. VRFC (TP0)
ENSG00000213203.2	GIMAP1	protein coding	0.00235751	6149.48	Ischemic Stroke 24 to 48 h (TP2) up vs. VRFC (TP0)
ENSG00000280136.2	RP11-1228E12.2	lincRNA	0.00588641	-5.40003	Ischemic Stroke 24 to 48 h (TP2) down vs. VRFC (TP0)
ENSG00000129450.8	SIGLEC9	protein coding	0.0162301	-2.58175	Ischemic Stroke 24 to 48 h (TP2) down vs. VRFC (TP0)
ENSG00000134265.12	NAPG	protein coding	0.0172507	2.31383	Ischemic Stroke 24 to 48 h (TP2) up vs. VRFC (TP0)
ENSG00000152061.23	RABGAP1L	protein coding	0.0148249	2.3603	Ischemic Stroke 24 to 48 h (TP2) up vs. VRFC (TP0)
ENSG00000143569.18	UBAP2L	protein coding	0.000134294	2.1925	Ischemic Stroke 24 to 48 h (TP2) up vs. VRFC (TP0)
ENSG00000054523.17	KIF1B	protein coding	0.0155892	-2.48028	Ischemic Stroke 24 to 48 h (TP2) down vs. VRFC (TP0)
ENSG00000118564.14	FBXL5	protein coding	0.00214879	-1.83182	Ischemic Stroke 24 to 48 h (TP2) down vs. VRFC (TP0)
ENSG00000196378.11	ZNF34	protein coding	0.00422072	557633	Ischemic Stroke 24 to 48 h (TP2) up vs. VRFC (TP0)
ENSG00000258354.1	MIR3180-1	lincRNA	0.0159828	200613	Ischemic Stroke 24 to 48 h (TP2) up vs. VRFC (TP0)
ENSG00000148737.16	TCF7L2	protein coding	0.0123989	2.7398	Ischemic Stroke 24 to 48 h (TP2) up vs. VRFC (TP0)
ENSG00000138738.10	PRDM5	protein coding	0.0113032	-5.07323	Ischemic Stroke 24 to 48 h (TP2) down vs. VRFC (TP0)
ENSG00000140481.14	CCDC33	protein coding	0.017708	755948	Ischemic Stroke 24 to 48 h (TP2) up vs. VRFC (TP0)
ENSG00000173276.13	ZBTB21	protein coding	0.0143443	2.2925	Ischemic Stroke 24 to 48 h (TP2) up vs. VRFC (TP0)
ENSG00000115484.14	CCT4	protein coding	0.0099726	4603.37	Ischemic Stroke 24 to 48 h (TP2) up vs. VRFC (TP0)
ENSG00000138190.16	EXOC6	protein coding	0.00987336	-2.02219	Ischemic Stroke 24 to 48 h (TP2) down vs. VRFC (TP0)
ENSG00000100380.13	ST13	protein coding	0.0149126	4.01184	Ischemic Stroke 24 to 48 h (TP2) up vs. VRFC (TP0)
ENSG00000105372.6	RPS19	protein coding	0.00168287	4.68146	Ischemic Stroke 24 to 48 h (TP2) up vs. VRFC (TP0)
ENSG00000132589.15	FLOT2	protein coding	0.0154659	-2.10867	Ischemic Stroke 24 to 48 h (TP2) down vs. VRFC (TP0)
ENSG00000136514.2	RTP4	protein coding	0.00975146	168638	Ischemic Stroke 24 to 48 h (TP2) up vs. VRFC (TP0)
ENSG00000259972.2	AC009120.6	processed transcript	0.00578429	205.322	Ischemic Stroke 24 to 48 h (TP2) up vs. VRFC (TP0)
ENSG00000245148.2	ARAP1-AS2	antisense	0.0122492	-222137	Ischemic Stroke 24 to 48 h (TP2) down vs. VRFC (TP0)
ENSG00000076641.4	PAG1	protein coding	0.0149675	-2.28721	Ischemic Stroke 24 to 48 h (TP2) down vs. VRFC (TP0)
ENSG00000257698.1	RP11-620J15.3	lincRNA	0.00116762	72412700	Ischemic Stroke 24 to 48 h (TP2) up vs. VRFC (TP0)
ENSG00000161542.16	PRPSAP1	protein coding	0.0042616	250.149	Ischemic Stroke 24 to 48 h (TP2) up vs. VRFC (TP0)
ENSG00000008988.9	RPS20	protein coding	0.0125143	4.92229	Ischemic Stroke 24 to 48 h (TP2) up vs. VRFC (TP0)
ENSG00000228327.3	RP11-206L10.2	transcribed unprocessed pseudogene	0.00740673	-3.35307	Ischemic Stroke 24 to 48 h (TP2) down vs. VRFC (TP0)
ENSG00000123685.8	BATF3	protein coding	0.000877954	4246630	Ischemic Stroke 24 to 48 h (TP2) up vs. VRFC (TP0)
ENSG00000140368.12	PSTPIP1	protein coding	0.000298167	-4.25187	Ischemic Stroke 24 to 48 h (TP2) down vs. VRFC (TP0)
ENSG00000214922.9	HLA-F-AS1	processed transcript	0.000941542	84522100	Ischemic Stroke 24 to 48 h (TP2) up vs. VRFC (TP0)
ENSG00000168826.15	ZBTB49	protein coding	0.0156088	5.85142	Ischemic Stroke 24 to 48 h (TP2) up vs. VRFC (TP0)
ENSG00000114268.11	PFKFB4	protein coding	0.0100748	-1.97799	Ischemic Stroke 24 to 48 h (TP2) down vs. VRFC (TP0)
ENSG00000121060.15	TRIM25	protein coding	0.0111465	-2.14131	Ischemic Stroke 24 to 48 h (TP2) down vs. VRFC (TP0)
ENSG00000259422.1	RP11-593F23.1	antisense	0.0106763	393950	Ischemic Stroke 24 to 48 h (TP2) up vs. VRFC (TP0)
ENSG00000197006.13	METTL9	protein coding	0.004807	-2.34545	Ischemic Stroke 24 to 48 h (TP2) down vs. VRFC (TP0)
ENSG00000205765.8	C5orf51	protein coding	0.00404326	4.05473	Ischemic Stroke 24 to 48 h (TP2) up vs. VRFC (TP0)
ENSG00000213654.9	GPSM3	protein coding	0.00529129	-1.65651	Ischemic Stroke 24 to 48 h (TP2) down vs. VRFC (TP0)
ENSG00000116032.5	GRIN3B	protein coding	0.019434	513974	Ischemic Stroke 24 to 48 h (TP2) up vs. VRFC (TP0)
ENSG00000163220.10	S100A9	protein coding	0.00943039	-1.92531	Ischemic Stroke 24 to 48 h (TP2) down vs. VRFC (TP0)
ENSG00000047634.14	SCML1	protein coding	0.00260703	1734920	Ischemic Stroke 24 to 48 h (TP2) up vs. VRFC (TP0)
ENSG00000265206.4	MIR142	antisense	0.00530935	-2.96066	Ischemic Stroke 24 to 48 h (TP2) down vs. VRFC (TP0)
ENSG00000143546.9	S100A8	protein coding	0.00379269	-2.23211	Ischemic Stroke 24 to 48 h (TP2) down vs. VRFC (TP0)
ENSG00000104915.14	STX10	protein coding	0.010739	-2.11495	Ischemic Stroke 24 to 48 h (TP2) down vs. VRFC (TP0)
ENSG00000261476.1	RP11-77K12.3	sense intronic	0.0114375	439874	Ischemic Stroke 24 to 48 h (TP2) up vs. VRFC (TP0)
ENSG00000152256.13	PDK1	protein coding	0.000472612	-2.58262	Ischemic Stroke 24 to 48 h (TP2) down vs. VRFC (TP0)
ENSG00000131746.12	TNS4	protein coding	0.00686238	1778760	Ischemic Stroke 24 to 48 h (TP2) up vs. VRFC (TP0)
ENSG00000188021.8	UBQLN2	protein coding	0.0111637	-2.34271	Ischemic Stroke 24 to 48 h (TP2) down vs. VRFC (TP0)
ENSG00000133872.13	SARAF	protein coding	0.00752511	1.82877	Ischemic Stroke 24 to 48 h (TP2) up vs. VRFC (TP0)
ENSG00000268081.1	RP11-678G14.2	antisense	0.0129135	-27410.1	Ischemic Stroke 24 to 48 h (TP2) down vs. VRFC (TP0)
ENSG00000170089.15	RP11-423H2.1	transcribed unprocessed pseudogene	0.0196819	566462	Ischemic Stroke 24 to 48 h (TP2) up vs. VRFC (TP0)
ENSG00000144283.21	PKP4	protein coding	0.0106094	4.53605	Ischemic Stroke 24 to 48 h (TP2) up vs. VRFC (TP0)
ENSG00000198911.11	SREBF2	protein coding	0.0154712	3.3451	Ischemic Stroke 24 to 48 h (TP2) up vs. VRFC (TP0)
ENSG00000214770.2	RP11-544I20.2	antisense	0.010816	137683	Ischemic Stroke 24 to 48 h (TP2) up vs. VRFC (TP0)
ENSG00000010610.9	CD4	protein coding	0.0053281	7.00914	Ischemic Stroke 24 to 48 h (TP2) up vs. VRFC (TP0)
ENSG00000256043.2	CTSO	protein coding	0.00644712	1185.04	Ischemic Stroke 24 to 48 h (TP2) up vs. VRFC (TP0)
ENSG00000179889.18	PDXDC1	protein coding	0.0196276	12.5997	Ischemic Stroke 24 to 48 h (TP2) up vs. VRFC (TP0)
ENSG00000261020.1	RP11-744K17.1	lincRNA	0.00825516	240920	Ischemic Stroke 24 to 48 h (TP2) up vs. VRFC (TP0)
ENSG00000197629.5	MPEG1	protein coding	0.0104929	4.07593	Ischemic Stroke 24 to 48 h (TP2) up vs. VRFC (TP0)
ENSG00000175471.19	MCTP1	protein coding	0.00846452	-1.74554	Ischemic Stroke 24 to 48 h (TP2) down vs. VRFC (TP0)
ENSG00000186517.13	ARHGAP30	protein coding	0.0117983	-1.77335	Ischemic Stroke 24 to 48 h (TP2) down vs. VRFC (TP0)
ENSG00000173369.15	C1QB	protein coding	0.0100316	1760870	Ischemic Stroke 24 to 48 h (TP2) up vs. VRFC (TP0)
ENSG00000127540.11	UQCR11	protein coding	0.00108947	16.7617	Ischemic Stroke 24 to 48 h (TP2) up vs. VRFC (TP0)
ENSG00000177182.10	CLVS1	protein coding	0.011824	672460	Ischemic Stroke 24 to 48 h (TP2) up vs. VRFC (TP0)
ENSG00000213619.9	NDUFS3	protein coding	0.0111742	102894	Ischemic Stroke 24 to 48 h (TP2) up vs. VRFC (TP0)
ENSG00000183791.4	TCEB3C	protein coding	0.0143292	486034	Ischemic Stroke 24 to 48 h (TP2) up vs. VRFC (TP0)
ENSG00000100280.16	AP1B1	protein coding	0.0140012	4.19409	Ischemic Stroke 24 to 48 h (TP2) up vs. VRFC (TP0)
ENSG00000082397.17	EPB41L3	protein coding	0.0088772	12.7705	Ischemic Stroke 24 to 48 h (TP2) up vs. VRFC (TP0)
ENSG00000211448.11	DIO2	protein coding	0.0111617	855210	Ischemic Stroke 24 to 48 h (TP2) up vs. VRFC (TP0)
ENSG00000138674.16	SEC31A	protein coding	0.00802128	3.46195	Ischemic Stroke 24 to 48 h (TP2) up vs. VRFC (TP0)
ENSG00000130762.14	ARHGEF16	protein coding	0.0115248	1261490	Ischemic Stroke 24 to 48 h (TP2) up vs. VRFC (TP0)
ENSG00000109046.14	WSB1	protein coding	0.015715	-2.11002	Ischemic Stroke 24 to 48 h (TP2) down vs. VRFC (TP0)
ENSG00000172578.11	KLHL6	protein coding	0.00847626	-2.77314	Ischemic Stroke 24 to 48 h (TP2) down vs. VRFC (TP0)
ENSG00000087470.17	DNM1L	protein coding	0.00368865	324.223	Ischemic Stroke 24 to 48 h (TP2) up vs. VRFC (TP0)
ENSG00000022840.15	RNF10	protein coding	0.0100664	-2.51321	Ischemic Stroke 24 to 48 h (TP2) down vs. VRFC (TP0)
ENSG00000135315.11	CEP162	protein coding	0.00680815	12.7651	Ischemic Stroke 24 to 48 h (TP2) up vs. VRFC (TP0)
ENSG00000065618.17	COL17A1	protein coding	0.00799581	19074.1	Ischemic Stroke 24 to 48 h (TP2) up vs. VRFC (TP0)
ENSG00000152454.3	ZNF256	protein coding	0.0174022	680422	Ischemic Stroke 24 to 48 h (TP2) up vs. VRFC (TP0)
ENSG00000105640.12	RPL18A	protein coding	0.000229307	6.92231	Ischemic Stroke 24 to 48 h (TP2) up vs. VRFC (TP0)
ENSG00000264204.2	AGAP7P	unprocessed pseudogene	0.0135966	4.17623	Ischemic Stroke 24 to 48 h (TP2) up vs. VRFC (TP0)
ENSG00000129173.12	E2F8	protein coding	0.00203457	26935000	Ischemic Stroke 24 to 48 h (TP2) up vs. VRFC (TP0)
ENSG00000154734.14	ADAMTS1	protein coding	0.012835	697160	Ischemic Stroke 24 to 48 h (TP2) up vs. VRFC (TP0)
ENSG00000169499.14	PLEKHA2	protein coding	0.000262404	-2.22095	Ischemic Stroke 24 to 48 h (TP2) down vs. VRFC (TP0)
ENSG00000166170.9	BAG5	protein coding	0.0096755	4.07681	Ischemic Stroke 24 to 48 h (TP2) up vs. VRFC (TP0)
ENSG00000186260.16	MKL2	protein coding	0.000326156	170455	Ischemic Stroke 24 to 48 h (TP2) up vs. VRFC (TP0)
ENSG00000134571.10	MYBPC3	protein coding	0.0189125	-3.30891	Ischemic Stroke 24 to 48 h (TP2) down vs. VRFC (TP0)
ENSG00000130695.13	CEP85	protein coding	0.0192636	555.329	Ischemic Stroke 24 to 48 h (TP2) up vs. VRFC (TP0)
ENSG00000276805.2	RP11-291L22.9	transcribed unprocessed pseudogene	0.0162608	-3.9319	Ischemic Stroke 24 to 48 h (TP2) down vs. VRFC (TP0)
ENSG00000119772.16	DNMT3A	protein coding	0.0181827	-1.72201	Ischemic Stroke 24 to 48 h (TP2) down vs. VRFC (TP0)
ENSG00000166507.16	NDST2	protein coding	0.0095059	-49426.8	Ischemic Stroke 24 to 48 h (TP2) down vs. VRFC (TP0)
ENSG00000163221.8	S100A12	protein coding	0.00216711	-5.37661	Ischemic Stroke 24 to 48 h (TP2) down vs. VRFC (TP0)
ENSG00000102935.11	ZNF423	protein coding	0.00601776	2103910	Ischemic Stroke 24 to 48 h (TP2) up vs. VRFC (TP0)
ENSG00000224057.1	EGFR-AS1	antisense	0.0128805	82842.5	Ischemic Stroke 24 to 48 h (TP2) up vs. VRFC (TP0)
ENSG00000212802.4	RPL15P3	processed pseudogene	0.000399304	19.2744	Ischemic Stroke 24 to 48 h (TP2) up vs. VRFC (TP0)
ENSG00000169228.13	RAB24	protein coding	0.00624838	-7.62019	Ischemic Stroke 24 to 48 h (TP2) down vs. VRFC (TP0)
ENSG00000227591.5	RP1-28O10.1	antisense	0.00857851	25188.2	Ischemic Stroke 24 to 48 h (TP2) up vs. VRFC (TP0)
ENSG00000198663.16	C6orf89	protein coding	0.00734203	1.83848	Ischemic Stroke 24 to 48 h (TP2) up vs. VRFC (TP0)
ENSG00000065978.18	YBX1	protein coding	0.0037911	4.17701	Ischemic Stroke 24 to 48 h (TP2) up vs. VRFC (TP0)
ENSG00000143252.14	SDHC	protein coding	0.016487	-4.03775	Ischemic Stroke 24 to 48 h (TP2) down vs. VRFC (TP0)
ENSG00000235834.1	RP1-60N8.1	sense intronic	0.0111897	6.48221	Ischemic Stroke 24 to 48 h (TP2) up vs. VRFC (TP0)
ENSG00000198888.2	MT-ND1	protein coding	0.0157653	1.99987	Ischemic Stroke 24 to 48 h (TP2) up vs. VRFC (TP0)
ENSG00000023909.9	GCLM	protein coding	0.00820598	-9.14488	Ischemic Stroke 24 to 48 h (TP2) down vs. VRFC (TP0)
ENSG00000260766.1	RP11-226L15.5	sense overlapping	0.000387439	89619700	Ischemic Stroke 24 to 48 h (TP2) up vs. VRFC (TP0)
ENSG00000116251.9	RPL22	protein coding	0.0178721	11.9111	Ischemic Stroke 24 to 48 h (TP2) up vs. VRFC (TP0)
ENSG00000237352.3	LINC01358	lincRNA	0.0190965	481239	Ischemic Stroke 24 to 48 h (TP2) up vs. VRFC (TP0)
ENSG00000130558.19	OLFM1	protein coding	0.0179996	338538	Ischemic Stroke 24 to 48 h (TP2) up vs. VRFC (TP0)
ENSG00000107140.15	TESK1	protein coding	0.00288447	17.3756	Ischemic Stroke 24 to 48 h (TP2) up vs. VRFC (TP0)
ENSG00000073008.14	PVR	protein coding	0.0186623	2439.8	Ischemic Stroke 24 to 48 h (TP2) up vs. VRFC (TP0)
ENSG00000272398.5	CD24	protein coding	0.0192319	-8.33806	Ischemic Stroke 24 to 48 h (TP2) down vs. VRFC (TP0)
ENSG00000221983.7	UBA52	protein coding	0.0194744	2.04781	Ischemic Stroke 24 to 48 h (TP2) up vs. VRFC (TP0)
ENSG00000114686.8	MRPL3	protein coding	0.00523823	124534	Ischemic Stroke 24 to 48 h (TP2) up vs. VRFC (TP0)
ENSG00000116793.15	PHTF1	protein coding	0.0185949	-2.45424	Ischemic Stroke 24 to 48 h (TP2) down vs. VRFC (TP0)
ENSG00000163161.12	ERCC3	protein coding	0.0150804	4.32653	Ischemic Stroke 24 to 48 h (TP2) up vs. VRFC (TP0)
ENSG00000166262.15	FAM227B	protein coding	0.000897606	11900900	Ischemic Stroke 24 to 48 h (TP2) up vs. VRFC (TP0)
ENSG00000008083.13	JARID2	protein coding	0.00450009	2.29102	Ischemic Stroke 24 to 48 h (TP2) up vs. VRFC (TP0)
ENSG00000139287.12	TPH2	protein coding	0.00478914	6917200	Ischemic Stroke 24 to 48 h (TP2) up vs. VRFC (TP0)
ENSG00000197548.12	ATG7	protein coding	0.018163	-2.38461	Ischemic Stroke 24 to 48 h (TP2) down vs. VRFC (TP0)
ENSG00000106133.17	NSUN5P2	transcribed unprocessed pseudogene	0.0181836	22242.3	Ischemic Stroke 24 to 48 h (TP2) up vs. VRFC (TP0)
ENSG00000147854.16	UHRF2	protein coding	0.00174514	3.85719	Ischemic Stroke 24 to 48 h (TP2) up vs. VRFC (TP0)
ENSG00000126775.8	ATG14	protein coding	0.00895673	244.351	Ischemic Stroke 24 to 48 h (TP2) up vs. VRFC (TP0)
ENSG00000162704.15	ARPC5	protein coding	0.008023	-1.84905	Ischemic Stroke 24 to 48 h (TP2) down vs. VRFC (TP0)
ENSG00000093167.17	LRRFIP2	protein coding	0.0199445	-2.00741	Ischemic Stroke 24 to 48 h (TP2) down vs. VRFC (TP0)
ENSG00000160883.10	HK3	protein coding	0.00211993	-5.42079	Ischemic Stroke 24 to 48 h (TP2) down vs. VRFC (TP0)
ENSG00000100348.9	TXN2	protein coding	0.0014337	10.6263	Ischemic Stroke 24 to 48 h (TP2) up vs. VRFC (TP0)
ENSG00000166963.12	MAP1A	protein coding	0.0199572	156.733	Ischemic Stroke 24 to 48 h (TP2) up vs. VRFC (TP0)
ENSG00000107331.16	ABCA2	protein coding	0.0133731	-3.7669	Ischemic Stroke 24 to 48 h (TP2) down vs. VRFC (TP0)
ENSG00000254363.6	CTB-131B5.5	processed transcript	0.00267661	20592300	Ischemic Stroke 24 to 48 h (TP2) up vs. VRFC (TP0)
ENSG00000248309.6	MEF2C-AS1	antisense	0.0191005	645.984	Ischemic Stroke 24 to 48 h (TP2) up vs. VRFC (TP0)
ENSG00000213600.3	XXcos-LUCA16.1	sense intronic	0.00918133	-5.65835	Ischemic Stroke 24 to 48 h (TP2) down vs. VRFC (TP0)
ENSG00000239906.1	RP11-34P13.14	antisense	0.0109377	-3.82725	Ischemic Stroke 24 to 48 h (TP2) down vs. VRFC (TP0)
ENSG00000169220.17	RGS14	protein coding	0.0191	-1.87608	Ischemic Stroke 24 to 48 h (TP2) down vs. VRFC (TP0)
ENSG00000000457.13	SCYL3	protein coding	0.011944	-2.26651	Ischemic Stroke 24 to 48 h (TP2) down vs. VRFC (TP0)
ENSG00000274173.1	RP4-568C11.4	lincRNA	0.00596228	-9035.65	Ischemic Stroke 24 to 48 h (TP2) down vs. VRFC (TP0)
ENSG00000276216.1	CH17-373J23.1	lincRNA	0.0150226	113834	Ischemic Stroke 24 to 48 h (TP2) up vs. VRFC (TP0)
ENSG00000116133.11	DHCR24	protein coding	0.0130461	504036	Ischemic Stroke 24 to 48 h (TP2) up vs. VRFC (TP0)
ENSG00000187554.11	TLR5	protein coding	0.000350141	-7.12277	Ischemic Stroke 24 to 48 h (TP2) down vs. VRFC (TP0)
ENSG00000141994.15	DUS3L	protein coding	0.0117544	145104	Ischemic Stroke 24 to 48 h (TP2) up vs. VRFC (TP0)
ENSG00000162076.12	FLYWCH2	protein coding	0.00875677	2647590	Ischemic Stroke 24 to 48 h (TP2) up vs. VRFC (TP0)
ENSG00000215244.2	RP11-563J2.2	lincRNA	0.0182928	-3.26731	Ischemic Stroke 24 to 48 h (TP2) down vs. VRFC (TP0)
ENSG00000115317.11	HTRA2	protein coding	0.0167323	-3.48085	Ischemic Stroke 24 to 48 h (TP2) down vs. VRFC (TP0)
ENSG00000198561.13	CTNND1	protein coding	0.0189539	11.1181	Ischemic Stroke 24 to 48 h (TP2) up vs. VRFC (TP0)
ENSG00000112655.15	PTK7	protein coding	0.0136953	526943	Ischemic Stroke 24 to 48 h (TP2) up vs. VRFC (TP0)
ENSG00000147862.15	NFIB	protein coding	0.0147237	688915	Ischemic Stroke 24 to 48 h (TP2) up vs. VRFC (TP0)
ENSG00000099849.14	RASSF7	protein coding	0.0069104	10637.1	Ischemic Stroke 24 to 48 h (TP2) up vs. VRFC (TP0)
ENSG00000159496.14	RGL4	protein coding	0.0102047	-2.98514	Ischemic Stroke 24 to 48 h (TP2) down vs. VRFC (TP0)
ENSG00000143498.17	TAF1A	protein coding	0.00396619	5734920	Ischemic Stroke 24 to 48 h (TP2) up vs. VRFC (TP0)
ENSG00000111716.12	LDHB	protein coding	0.0125541	41528.8	Ischemic Stroke 24 to 48 h (TP2) up vs. VRFC (TP0)
ENSG00000124224.16	PPP4R1L	transcribed unprocessed pseudogene	0.00136034	-3.04487	Ischemic Stroke 24 to 48 h (TP2) down vs. VRFC (TP0)
ENSG00000151689.12	INPP1	protein coding	0.00479561	188.185	Ischemic Stroke 24 to 48 h (TP2) up vs. VRFC (TP0)
ENSG00000089351.14	GRAMD1A	protein coding	0.00977969	-2.29078	Ischemic Stroke 24 to 48 h (TP2) down vs. VRFC (TP0)
ENSG00000187653.11	TMSB4XP8	processed pseudogene	0.00567479	3.53963	Ischemic Stroke 24 to 48 h (TP2) up vs. VRFC (TP0)
ENSG00000125650.4	PSPN	protein coding	0.0118599	109015	Ischemic Stroke 24 to 48 h (TP2) up vs. VRFC (TP0)
ENSG00000259343.5	TMC3-AS1	antisense	0.0158521	-118330	Ischemic Stroke 24 to 48 h (TP2) down vs. VRFC (TP0)
ENSG00000124788.17	ATXN1	protein coding	0.00756856	-1.78043	Ischemic Stroke 24 to 48 h (TP2) down vs. VRFC (TP0)
ENSG00000282508.1	LINC01002	processed transcript	0.00468803	-3.12442	Ischemic Stroke 24 to 48 h (TP2) down vs. VRFC (TP0)
ENSG00000029363.15	BCLAF1	protein coding	0.00218585	1.87618	Ischemic Stroke 24 to 48 h (TP2) up vs. VRFC (TP0)
ENSG00000258820.5	RP11-293M10.2	antisense	0.0195273	4.8526	Ischemic Stroke 24 to 48 h (TP2) up vs. VRFC (TP0)
ENSG00000134240.11	HMGCS2	protein coding	0.00758971	167739	Ischemic Stroke 24 to 48 h (TP2) up vs. VRFC (TP0)
ENSG00000171094.15	ALK	protein coding	0.000776088	124961000	Ischemic Stroke 24 to 48 h (TP2) up vs. VRFC (TP0)
ENSG00000271207.1	MTCO1P22	processed pseudogene	0.00491795	274160	Ischemic Stroke 24 to 48 h (TP2) up vs. VRFC (TP0)
ENSG00000116918.13	TSNAX	protein coding	0.0130511	-4.0873	Ischemic Stroke 24 to 48 h (TP2) down vs. VRFC (TP0)
ENSG00000240616.1	RPS6P25	processed pseudogene	0.0106281	838888	Ischemic Stroke 24 to 48 h (TP2) up vs. VRFC (TP0)
ENSG00000108984.13	MAP2K6	protein coding	0.0031988	-10.0577	Ischemic Stroke 24 to 48 h (TP2) down vs. VRFC (TP0)
ENSG00000173706.12	HEG1	protein coding	0.00220356	49.2869	Ischemic Stroke 24 to 48 h (TP2) up vs. VRFC (TP0)
ENSG00000074416.13	MGLL	protein coding	0.00486875	16931.2	Ischemic Stroke 24 to 48 h (TP2) up vs. VRFC (TP0)
ENSG00000142549.9	IGLON5	protein coding	0.0190329	173298	Ischemic Stroke 24 to 48 h (TP2) up vs. VRFC (TP0)
ENSG00000250138.4	RP11-848G14.5	unprocessed pseudogene	0.0187049	-6.56688	Ischemic Stroke 24 to 48 h (TP2) down vs. VRFC (TP0)
ENSG00000120458.10	MSANTD2	protein coding	0.00426473	3697870	Ischemic Stroke 24 to 48 h (TP2) up vs. VRFC (TP0)
ENSG00000170502.12	NUDT9	protein coding	0.00137929	27013400	Ischemic Stroke 24 to 48 h (TP2) up vs. VRFC (TP0)
ENSG00000183762.12	KREMEN1	protein coding	3.77846e-05	-11.2723	Ischemic Stroke 24 to 48 h (TP2) down vs. VRFC (TP0)
ENSG00000164707.15	SLC13A4	protein coding	0.00824932	5370650	Ischemic Stroke 24 to 48 h (TP2) up vs. VRFC (TP0)
ENSG00000175544.13	CABP4	protein coding	0.0190354	369464	Ischemic Stroke 24 to 48 h (TP2) up vs. VRFC (TP0)
ENSG00000131400.7	NAPSA	protein coding	0.00673162	2262980	Ischemic Stroke 24 to 48 h (TP2) up vs. VRFC (TP0)
ENSG00000250754.5	RP11-386B13.3	lincRNA	0.00346621	1181880	Ischemic Stroke 24 to 48 h (TP2) up vs. VRFC (TP0)
ENSG00000234210.1	AC006372.4	lincRNA	0.010764	742101	Ischemic Stroke 24 to 48 h (TP2) up vs. VRFC (TP0)
ENSG00000163421.8	PROK2	protein coding	0.0193951	-2.26607	Ischemic Stroke 24 to 48 h (TP2) down vs. VRFC (TP0)
ENSG00000260528.3	FAM157C	lincRNA	0.0105094	-3.50311	Ischemic Stroke 24 to 48 h (TP2) down vs. VRFC (TP0)
ENSG00000273691.1	RP11-617F23.2	sense intronic	0.0107181	-4.19661	Ischemic Stroke 24 to 48 h (TP2) down vs. VRFC (TP0)
ENSG00000120899.17	PTK2B	protein coding	0.0126478	-1.78142	Ischemic Stroke 24 to 48 h (TP2) down vs. VRFC (TP0)
ENSG00000168071.21	CCDC88B	protein coding	0.0157807	-2.14207	Ischemic Stroke 24 to 48 h (TP2) down vs. VRFC (TP0)
ENSG00000228839.5	PIK3IP1-AS1	antisense	0.00441224	-73663.1	Ischemic Stroke 24 to 48 h (TP2) down vs. VRFC (TP0)
ENSG00000012223.12	LTF	protein coding	0.0140614	-8.92068	Ischemic Stroke 24 to 48 h (TP2) down vs. VRFC (TP0)
ENSG00000163412.12	EIF4E3	protein coding	0.00569307	-1.9309	Ischemic Stroke 24 to 48 h (TP2) down vs. VRFC (TP0)
ENSG00000196663.15	TECPR2	protein coding	0.00233898	-2.24715	Ischemic Stroke 24 to 48 h (TP2) down vs. VRFC (TP0)
ENSG00000233013.8	FAM157B	lincRNA	0.0140117	-2.94571	Ischemic Stroke 24 to 48 h (TP2) down vs. VRFC (TP0)
ENSG00000170315.13	UBB	protein coding	0.0160937	2.15485	Ischemic Stroke 24 to 48 h (TP2) up vs. VRFC (TP0)
ENSG00000279207.1	RP11-159D12.8	TEC	0.0177071	4286.73	Ischemic Stroke 24 to 48 h (TP2) up vs. VRFC (TP0)
ENSG00000130045.15	NXNL2	protein coding	0.0175956	-192759	Ischemic Stroke 24 to 48 h (TP2) down vs. VRFC (TP0)
ENSG00000089558.8	KCNH4	protein coding	0.00323121	2052360	Ischemic Stroke 24 to 48 h (TP2) up vs. VRFC (TP0)
ENSG00000271398.1	RP5-1092A3.5	lincRNA	0.0136293	378631	Ischemic Stroke 24 to 48 h (TP2) up vs. VRFC (TP0)
ENSG00000124549.14	BTN2A3P	transcribed unprocessed pseudogene	0.00778382	8214.03	Ischemic Stroke 24 to 48 h (TP2) up vs. VRFC (TP0)
ENSG00000177374.12	HIC1	protein coding	0.0112665	99149.9	Ischemic Stroke 24 to 48 h (TP2) up vs. VRFC (TP0)
ENSG00000240729.1	CTD-2301A4.3	processed pseudogene	0.0137091	593327	Ischemic Stroke 24 to 48 h (TP2) up vs. VRFC (TP0)
ENSG00000117174.10	ZNHIT6	protein coding	0.0102873	507543	Ischemic Stroke 24 to 48 h (TP2) up vs. VRFC (TP0)
ENSG00000163607.15	GTPBP8	protein coding	0.0193691	3342.57	Ischemic Stroke 24 to 48 h (TP2) up vs. VRFC (TP0)
ENSG00000020922.12	MRE11A	protein coding	0.00206844	4.67946	Ischemic Stroke 24 to 48 h (TP2) up vs. VRFC (TP0)
ENSG00000261997.1	RP11-212I21.4	lincRNA	0.000980268	-3.13272	Ischemic Stroke 24 to 48 h (TP2) down vs. VRFC (TP0)
ENSG00000100413.16	POLR3H	protein coding	0.00460788	421266	Ischemic Stroke 24 to 48 h (TP2) up vs. VRFC (TP0)
ENSG00000116641.17	DOCK7	protein coding	0.00134503	23094.2	Ischemic Stroke 24 to 48 h (TP2) up vs. VRFC (TP0)
ENSG00000121742.16	GJB6	protein coding	0.00904755	-3624.78	Ischemic Stroke 24 to 48 h (TP2) down vs. VRFC (TP0)
ENSG00000172716.16	SLFN11	protein coding	0.00214556	16.1139	Ischemic Stroke 24 to 48 h (TP2) up vs. VRFC (TP0)
ENSG00000142534.6	RPS11	protein coding	0.00563588	2.99147	Ischemic Stroke 24 to 48 h (TP2) up vs. VRFC (TP0)
ENSG00000156482.10	RPL30	protein coding	0.0143199	2.46232	Ischemic Stroke 24 to 48 h (TP2) up vs. VRFC (TP0)
ENSG00000228801.5	RP11-110G21.1	antisense	0.0146563	260036	Ischemic Stroke 24 to 48 h (TP2) up vs. VRFC (TP0)
ENSG00000002586.18 PAR Y	CD99	protein coding	0.0140643	22144.4	Ischemic Stroke 24 to 48 h (TP2) up vs. VRFC (TP0)
ENSG00000072818.11	ACAP1	protein coding	0.00903664	-2.98563	Ischemic Stroke 24 to 48 h (TP2) down vs. VRFC (TP0)
ENSG00000143079.14	CTTNBP2NL	protein coding	0.00238188	14465800	Ischemic Stroke 24 to 48 h (TP2) up vs. VRFC (TP0)
ENSG00000163597.14	SNHG16	processed transcript	0.00497501	3.00839	Ischemic Stroke 24 to 48 h (TP2) up vs. VRFC (TP0)
ENSG00000225475.1	RP11-377K22.2	processed pseudogene	0.00755771	285776	Ischemic Stroke 24 to 48 h (TP2) up vs. VRFC (TP0)
ENSG00000267783.1	CTB-55O6.10	antisense	0.00762295	2130410	Ischemic Stroke 24 to 48 h (TP2) up vs. VRFC (TP0)
ENSG00000141384.12	TAF4B	protein coding	0.0042558	6599590	Ischemic Stroke 24 to 48 h (TP2) up vs. VRFC (TP0)
ENSG00000166816.13	LDHD	protein coding	0.00472515	3075460	Ischemic Stroke 24 to 48 h (TP2) up vs. VRFC (TP0)
ENSG00000267787.5	RP11-35G9.5	antisense	0.0012223	22345300	Ischemic Stroke 24 to 48 h (TP2) up vs. VRFC (TP0)
ENSG00000272669.1	RP3-508I15.21	antisense	0.00390905	-8.54402	Ischemic Stroke 24 to 48 h (TP2) down vs. VRFC (TP0)
ENSG00000151553.14	FAM160B1	protein coding	0.00294315	-1.92863	Ischemic Stroke 24 to 48 h (TP2) down vs. VRFC (TP0)
ENSG00000269667.1	RP11-542M13.2	lincRNA	0.0144383	-7357.18	Ischemic Stroke 24 to 48 h (TP2) down vs. VRFC (TP0)
ENSG00000279759.1	CTC-425O23.5	TEC	0.0050191	18600	Ischemic Stroke 24 to 48 h (TP2) up vs. VRFC (TP0)
ENSG00000174720.15	LARP7	protein coding	0.00488607	2.76315	Ischemic Stroke 24 to 48 h (TP2) up vs. VRFC (TP0)
ENSG00000167965.17	MLST8	protein coding	0.00640371	1213290	Ischemic Stroke 24 to 48 h (TP2) up vs. VRFC (TP0)
ENSG00000135636.13	DYSF	protein coding	0.000584598	-3.16207	Ischemic Stroke 24 to 48 h (TP2) down vs. VRFC (TP0)
ENSG00000238009.6	RP11-34P13.7	lincRNA	0.00449016	-12.7124	Ischemic Stroke 24 to 48 h (TP2) down vs. VRFC (TP0)
ENSG00000282572.2	RP11-482G13.1	processed transcript	0.00550655	-3.4547	Ischemic Stroke 24 to 48 h (TP2) down vs. VRFC (TP0)
ENSG00000125691.12	RPL23	protein coding	0.00945405	2.52057	Ischemic Stroke 24 to 48 h (TP2) up vs. VRFC (TP0)
ENSG00000164144.15	ARFIP1	protein coding	0.00936434	2.91902	Ischemic Stroke 24 to 48 h (TP2) up vs. VRFC (TP0)
ENSG00000074657.13	ZNF532	protein coding	0.0161293	41190.4	Ischemic Stroke 24 to 48 h (TP2) up vs. VRFC (TP0)
ENSG00000245213.6	RP11-10K16.1	antisense	0.0106236	59660	Ischemic Stroke 24 to 48 h (TP2) up vs. VRFC (TP0)
ENSG00000168275.14	COA6	protein coding	0.00775201	1098720	Ischemic Stroke 24 to 48 h (TP2) up vs. VRFC (TP0)
ENSG00000260285.1	RP11-600F24.7	antisense	0.0035082	464586	Ischemic Stroke 24 to 48 h (TP2) up vs. VRFC (TP0)
ENSG00000147677.10	EIF3H	protein coding	0.0141561	2.34824	Ischemic Stroke 24 to 48 h (TP2) up vs. VRFC (TP0)
ENSG00000051523.10	CYBA	protein coding	0.0148658	-1.91105	Ischemic Stroke 24 to 48 h (TP2) down vs. VRFC (TP0)
ENSG00000163932.13	PRKCD	protein coding	0.00248351	-1.91336	Ischemic Stroke 24 to 48 h (TP2) down vs. VRFC (TP0)
ENSG00000073849.14	ST6GAL1	protein coding	0.00305238	2.95843	Ischemic Stroke 24 to 48 h (TP2) up vs. VRFC (TP0)
ENSG00000113273.15	ARSB	protein coding	0.0100816	3.64942	Ischemic Stroke 24 to 48 h (TP2) up vs. VRFC (TP0)
ENSG00000167645.16	YIF1B	protein coding	0.0128443	-171.812	Ischemic Stroke 24 to 48 h (TP2) down vs. VRFC (TP0)
ENSG00000198216.10	CACNA1E	protein coding	0.000860632	-4.6656	Ischemic Stroke 24 to 48 h (TP2) down vs. VRFC (TP0)
ENSG00000179909.15	ZNF154	protein coding	0.0112596	2916440	Ischemic Stroke 24 to 48 h (TP2) up vs. VRFC (TP0)
ENSG00000266017.1	MIR4477B	miRNA	0.00546433	-13.9517	Ischemic Stroke 24 to 48 h (TP2) down vs. VRFC (TP0)
ENSG00000263266.2	RPS7P1	processed pseudogene	0.0173213	5.98072	Ischemic Stroke 24 to 48 h (TP2) up vs. VRFC (TP0)
ENSG00000260139.6	CSPG4P13	transcribed unprocessed pseudogene	0.00482287	3660460	Ischemic Stroke 24 to 48 h (TP2) up vs. VRFC (TP0)
ENSG00000204560.9	DHX16	protein coding	0.0163016	-2.49901	Ischemic Stroke 24 to 48 h (TP2) down vs. VRFC (TP0)
ENSG00000183831.6	ANKRD45	protein coding	0.0167849	148603	Ischemic Stroke 24 to 48 h (TP2) up vs. VRFC (TP0)
ENSG00000160209.18	PDXK	protein coding	0.00678617	-3.94302	Ischemic Stroke 24 to 48 h (TP2) down vs. VRFC (TP0)
ENSG00000104738.16	MCM4	protein coding	0.00375127	143710	Ischemic Stroke 24 to 48 h (TP2) up vs. VRFC (TP0)
ENSG00000107223.12	EDF1	protein coding	0.0153269	3.88961	Ischemic Stroke 24 to 48 h (TP2) up vs. VRFC (TP0)
ENSG00000184939.15	ZFP90	protein coding	0.00472626	15097.2	Ischemic Stroke 24 to 48 h (TP2) up vs. VRFC (TP0)
ENSG00000087157.18	PGS1	protein coding	0.0144357	-2.57342	Ischemic Stroke 24 to 48 h (TP2) down vs. VRFC (TP0)
ENSG00000178927.17	C17orf62	protein coding	0.0182575	-2.19232	Ischemic Stroke 24 to 48 h (TP2) down vs. VRFC (TP0)
ENSG00000202310.1	Y RNA	misc RNA	0.0145441	5242.94	Ischemic Stroke 24 to 48 h (TP2) up vs. VRFC (TP0)
ENSG00000107362.13	ABHD17B	protein coding	0.0197021	-809.466	Ischemic Stroke 24 to 48 h (TP2) down vs. VRFC (TP0)
ENSG00000169607.12	CKAP2L	protein coding	0.00669335	3060860	Ischemic Stroke 24 to 48 h (TP2) up vs. VRFC (TP0)
ENSG00000092621.11	PHGDH	protein coding	0.0176897	823099	Ischemic Stroke 24 to 48 h (TP2) up vs. VRFC (TP0)
ENSG00000279968.1	GVQW2	protein coding	0.0114008	1103300	Ischemic Stroke 24 to 48 h (TP2) up vs. VRFC (TP0)
ENSG00000164494.11	PDSS2	protein coding	0.0141409	484832	Ischemic Stroke 24 to 48 h (TP2) up vs. VRFC (TP0)
ENSG00000273997.1	RP11-361F15.5	processed pseudogene	0.00763173	6901570	Ischemic Stroke 24 to 48 h (TP2) up vs. VRFC (TP0)
ENSG00000160796.16	NBEAL2	protein coding	0.0183914	-2.15694	Ischemic Stroke 24 to 48 h (TP2) down vs. VRFC (TP0)
ENSG00000012061.15	ERCC1	protein coding	0.0125311	5.88892	Ischemic Stroke 24 to 48 h (TP2) up vs. VRFC (TP0)
ENSG00000106049.8	HIBADH	protein coding	0.0169495	68195.6	Ischemic Stroke 24 to 48 h (TP2) up vs. VRFC (TP0)
ENSG00000163734.4	CXCL3	protein coding	0.00693154	1044730	Ischemic Stroke 24 to 48 h (TP2) up vs. VRFC (TP0)
ENSG00000188706.12	ZDHHC9	protein coding	0.0113557	4241270	Ischemic Stroke 24 to 48 h (TP2) up vs. VRFC (TP0)
ENSG00000241860.6	RP11-34P13.13	processed transcript	0.00512796	-3.37064	Ischemic Stroke 24 to 48 h (TP2) down vs. VRFC (TP0)
ENSG00000082014.16	SMARCD3	protein coding	0.00702519	-5.43509	Ischemic Stroke 24 to 48 h (TP2) down vs. VRFC (TP0)
ENSG00000196189.12	SEMA4A	protein coding	0.00480066	-2.22317	Ischemic Stroke 24 to 48 h (TP2) down vs. VRFC (TP0)
ENSG00000113810.15	SMC4	protein coding	0.0137949	2.31179	Ischemic Stroke 24 to 48 h (TP2) up vs. VRFC (TP0)
ENSG00000171793.13	CTPS1	protein coding	0.00570848	531514	Ischemic Stroke 24 to 48 h (TP2) up vs. VRFC (TP0)
ENSG00000176871.8	WSB2	protein coding	0.00452092	-8.21572	Ischemic Stroke 24 to 48 h (TP2) down vs. VRFC (TP0)
ENSG00000134755.14	DSC2	protein coding	0.0103101	-3.9186	Ischemic Stroke 24 to 48 h (TP2) down vs. VRFC (TP0)
ENSG00000032444.15	PNPLA6	protein coding	0.0173948	-3.24584	Ischemic Stroke 24 to 48 h (TP2) down vs. VRFC (TP0)
ENSG00000026508.16	CD44	protein coding	0.0111391	-2.23701	Ischemic Stroke 24 to 48 h (TP2) down vs. VRFC (TP0)
ENSG00000142185.16	TRPM2	protein coding	0.00840083	-10.2768	Ischemic Stroke 24 to 48 h (TP2) down vs. VRFC (TP0)
ENSG00000156966.6	B3GNT7	protein coding	0.0150124	1091110	Ischemic Stroke 24 to 48 h (TP2) up vs. VRFC (TP0)
ENSG00000108448.20	TRIM16L	protein coding	0.0183635	422550	Ischemic Stroke 24 to 48 h (TP2) up vs. VRFC (TP0)
ENSG00000101076.16	HNF4A	protein coding	0.0193512	206539	Ischemic Stroke 24 to 48 h (TP2) up vs. VRFC (TP0)
ENSG00000151491.12	EPS8	protein coding	0.00268068	511.088	Ischemic Stroke 24 to 48 h (TP2) up vs. VRFC (TP0)
ENSG00000233927.4	RPS28	protein coding	0.00306668	3.85569	Ischemic Stroke 24 to 48 h (TP2) up vs. VRFC (TP0)
ENSG00000130255.12	RPL36	protein coding	0.00135279	7.87293	Ischemic Stroke 24 to 48 h (TP2) up vs. VRFC (TP0)
ENSG00000123427.16	METTL21B	protein coding	0.0097096	694931	Ischemic Stroke 24 to 48 h (TP2) up vs. VRFC (TP0)
ENSG00000226674.8	TEX41	lincRNA	0.00758171	711387	Ischemic Stroke 24 to 48 h (TP2) up vs. VRFC (TP0)
ENSG00000238113.6	LINC01410	lincRNA	0.00946874	-2.90266	Ischemic Stroke 24 to 48 h (TP2) down vs. VRFC (TP0)
ENSG00000103723.12	AP3B2	protein coding	0.00710852	-2042.2	Ischemic Stroke 24 to 48 h (TP2) down vs. VRFC (TP0)
ENSG00000172061.8	LRRC15	protein coding	0.0147089	359784	Ischemic Stroke 24 to 48 h (TP2) up vs. VRFC (TP0)
ENSG00000171202.6	TMEM126A	protein coding	0.0180359	481270	Ischemic Stroke 24 to 48 h (TP2) up vs. VRFC (TP0)
ENSG00000246922.8	UBAP1L	protein coding	0.00393425	3670310	Ischemic Stroke 24 to 48 h (TP2) up vs. VRFC (TP0)
ENSG00000151623.14	NR3C2	protein coding	0.00882958	4252450	Ischemic Stroke 24 to 48 h (TP2) up vs. VRFC (TP0)
ENSG00000186318.16	BACE1	protein coding	0.0123239	1494730	Ischemic Stroke 24 to 48 h (TP2) up vs. VRFC (TP0)
ENSG00000135446.16	CDK4	protein coding	0.0132617	90961.6	Ischemic Stroke 24 to 48 h (TP2) up vs. VRFC (TP0)
ENSG00000163864.15	NMNAT3	protein coding	0.00574172	5224480	Ischemic Stroke 24 to 48 h (TP2) up vs. VRFC (TP0)
ENSG00000163938.16	GNL3	protein coding	0.00779731	22841.7	Ischemic Stroke 24 to 48 h (TP2) up vs. VRFC (TP0)
ENSG00000137103.16	TMEM8B	protein coding	0.00891226	612869	Ischemic Stroke 24 to 48 h (TP2) up vs. VRFC (TP0)
ENSG00000263563.5	UBBP4	transcribed unprocessed pseudogene	0.0144776	6241.72	Ischemic Stroke 24 to 48 h (TP2) up vs. VRFC (TP0)
ENSG00000148154.9	UGCG	protein coding	0.0123451	-3.48447	Ischemic Stroke 24 to 48 h (TP2) down vs. VRFC (TP0)
ENSG00000104660.17	LEPROTL1	protein coding	0.0180557	2.85641	Ischemic Stroke 24 to 48 h (TP2) up vs. VRFC (TP0)
ENSG00000229089.6	ANKRD20A8P	transcribed unprocessed pseudogene	0.00204978	16951800	Ischemic Stroke 24 to 48 h (TP2) up vs. VRFC (TP0)
ENSG00000157985.18	AGAP1	protein coding	0.0038045	4284430	Ischemic Stroke 24 to 48 h (TP2) up vs. VRFC (TP0)
ENSG00000250687.6	RP11-497H16.7	transcribed unprocessed pseudogene	0.00210936	-15.5454	Ischemic Stroke 24 to 48 h (TP2) down vs. VRFC (TP0)
ENSG00000275476.1	RP11-996F15.4	antisense	0.0151316	-717946	Ischemic Stroke 24 to 48 h (TP2) down vs. VRFC (TP0)
ENSG00000220842.6	RP11-572P18.1	processed pseudogene	0.0150703	4.30485	Ischemic Stroke 24 to 48 h (TP2) up vs. VRFC (TP0)
ENSG00000090097.20	PCBP4	protein coding	0.012453	886251	Ischemic Stroke 24 to 48 h (TP2) up vs. VRFC (TP0)
ENSG00000164821.4	DEFA4	protein coding	0.0161489	-1928.21	Ischemic Stroke 24 to 48 h (TP2) down vs. VRFC (TP0)
ENSG00000151093.7	OXSM	protein coding	0.00484966	3936830	Ischemic Stroke 24 to 48 h (TP2) up vs. VRFC (TP0)
ENSG00000237596.6	RP13-143G15.4	antisense	0.0158313	1199200	Ischemic Stroke 24 to 48 h (TP2) up vs. VRFC (TP0)
ENSG00000152207.7	CYSLTR2	protein coding	0.010104	3547.31	Ischemic Stroke 24 to 48 h (TP2) up vs. VRFC (TP0)
ENSG00000132819.16	RBM38	protein coding	0.0018475	-3.74083	Ischemic Stroke 24 to 48 h (TP2) down vs. VRFC (TP0)
ENSG00000167874.6	TMEM88	protein coding	0.0192239	-3.24053	Ischemic Stroke 24 to 48 h (TP2) down vs. VRFC (TP0)
ENSG00000279858.1	RP11-618M23.5	TEC	0.000283559	-746183000	Ischemic Stroke 24 to 48 h (TP2) down vs. VRFC (TP0)
ENSG00000274791.1	F8A2	protein coding	0.0167929	-3.42298	Ischemic Stroke 24 to 48 h (TP2) down vs. VRFC (TP0)
ENSG00000174021.10	GNG5	protein coding	0.0168831	-2.03674	Ischemic Stroke 24 to 48 h (TP2) down vs. VRFC (TP0)
ENSG00000261634.3	RP11-352D13.6	antisense	0.00441114	3102440	Ischemic Stroke 24 to 48 h (TP2) up vs. VRFC (TP0)
ENSG00000223496.2	EXOSC6	protein coding	0.0111838	24873.1	Ischemic Stroke 24 to 48 h (TP2) up vs. VRFC (TP0)
ENSG00000136444.9	RSAD1	protein coding	7.17823e-05	76071200	Ischemic Stroke 24 to 48 h (TP2) up vs. VRFC (TP0)
ENSG00000135525.18	MAP7	protein coding	0.00434384	11.4069	Ischemic Stroke 24 to 48 h (TP2) up vs. VRFC (TP0)
ENSG00000128536.15	CDHR3	protein coding	0.0168477	1579130	Ischemic Stroke 24 to 48 h (TP2) up vs. VRFC (TP0)
Supplementary Table 1F. Neutrophils Ischemic Stroke over 48 h (TP3) vs. VRFC (TP0)
Gene ID	Gene Name	Gene Type	p-value(Ischemic Stroke over 48 h (TP3) vs. VRFC (TP0))	Fold-Change(Ischemic Stroke over 48 h (TP3) vs. VRFC (TP0)) description	Change description
ENSG00000044115.20	CTNNA1	protein coding	0.00143011	-8.06644	Ischemic Stroke over 48 h (TP3) down vs. VRFC (TP0)
ENSG00000149177.12	PTPRJ	protein coding	0.00454255	-2.39414	Ischemic Stroke over 48 h (TP3) down vs. VRFC (TP0)
ENSG00000107789.15	MINPP1	protein coding	0.00840986	37539100000	Ischemic Stroke over 48 h (TP3) up vs. VRFC (TP0)
ENSG00000224870.6	RP4-758J18.2	processed transcript	0.00822773	-26.3424	Ischemic Stroke over 48 h (TP3) down vs. VRFC (TP0)
ENSG00000083168.9	KAT6A	protein coding	0.0194926	-1.72847	Ischemic Stroke over 48 h (TP3) down vs. VRFC (TP0)
ENSG00000176731.11	C8orf59	protein coding	0.000129188	131866000000	Ischemic Stroke over 48 h (TP3) up vs. VRFC (TP0)
ENSG00000266947.1	RP11-799D4.4	antisense	0.00466372	550401000000	Ischemic Stroke over 48 h (TP3) up vs. VRFC (TP0)
ENSG00000136040.8	PLXNC1	protein coding	0.000323258	-2.47776	Ischemic Stroke over 48 h (TP3) down vs. VRFC (TP0)
ENSG00000280734.2	LINC01232	processed transcript	0.0125579	80.0003	Ischemic Stroke over 48 h (TP3) up vs. VRFC (TP0)
ENSG00000185963.13	BICD2	protein coding	0.00227916	-3.07429	Ischemic Stroke over 48 h (TP3) down vs. VRFC (TP0)
ENSG00000167088.10	SNRPD1	protein coding	0.0100537	1161340000	Ischemic Stroke over 48 h (TP3) up vs. VRFC (TP0)
ENSG00000022277.12	RTFDC1	protein coding	0.0136478	-2.03606	Ischemic Stroke over 48 h (TP3) down vs. VRFC (TP0)
ENSG00000168264.10	IRF2BP2	protein coding	0.000178914	-13.7966	Ischemic Stroke over 48 h (TP3) down vs. VRFC (TP0)
ENSG00000052795.12	FNIP2	protein coding	0.0170934	31.7154	Ischemic Stroke over 48 h (TP3) up vs. VRFC (TP0)
ENSG00000075303.12	SLC25A40	protein coding	0.00699728	-13.3227	Ischemic Stroke over 48 h (TP3) down vs. VRFC (TP0)
ENSG00000137070.17	IL11RA	protein coding	0.0121937	24069.9	Ischemic Stroke over 48 h (TP3) up vs. VRFC (TP0)
ENSG00000100503.23	NIN	protein coding	0.0117017	-2.09955	Ischemic Stroke over 48 h (TP3) down vs. VRFC (TP0)
ENSG00000158825.5	CDA	protein coding	0.0182615	-3.15713	Ischemic Stroke over 48 h (TP3) down vs. VRFC (TP0)
ENSG00000269982.1	RP11-1020A11.2	antisense	0.000119235	264981000000000	Ischemic Stroke over 48 h (TP3) up vs. VRFC (TP0)
ENSG00000172824.14	CES4A	protein coding	0.000435155	14364400000000	Ischemic Stroke over 48 h (TP3) up vs. VRFC (TP0)
ENSG00000224546.2	EIF4BP3	processed pseudogene	0.000235814	2113360000	Ischemic Stroke over 48 h (TP3) up vs. VRFC (TP0)
ENSG00000114446.4	IFT57	protein coding	0.0108555	1565110	Ischemic Stroke over 48 h (TP3) up vs. VRFC (TP0)
ENSG00000069974.15	RAB27A	protein coding	0.00557645	-2.83267	Ischemic Stroke over 48 h (TP3) down vs. VRFC (TP0)
ENSG00000100504.16	PYGL	protein coding	0.00631094	-3.32164	Ischemic Stroke over 48 h (TP3) down vs. VRFC (TP0)
ENSG00000257335.8	MGAM	protein coding	0.00580672	-4.33322	Ischemic Stroke over 48 h (TP3) down vs. VRFC (TP0)
ENSG00000100376.11	FAM118A	protein coding	0.0188493	33.2053	Ischemic Stroke over 48 h (TP3) up vs. VRFC (TP0)
ENSG00000165219.21	GAPVD1	protein coding	0.00058426	-2.83391	Ischemic Stroke over 48 h (TP3) down vs. VRFC (TP0)
ENSG00000100300.17	TSPO	protein coding	6.93697e-05	-42.357	Ischemic Stroke over 48 h (TP3) down vs. VRFC (TP0)
ENSG00000152213.3	ARL11	protein coding	0.00415068	-4.56577	Ischemic Stroke over 48 h (TP3) down vs. VRFC (TP0)
ENSG00000165650.11	PDZD8	protein coding	0.000678454	-8.06109	Ischemic Stroke over 48 h (TP3) down vs. VRFC (TP0)
ENSG00000119402.16	FBXW2	protein coding	0.00414929	-5.29089	Ischemic Stroke over 48 h (TP3) down vs. VRFC (TP0)
ENSG00000188611.14	ASAH2	protein coding	0.00508614	96435300000	Ischemic Stroke over 48 h (TP3) up vs. VRFC (TP0)
ENSG00000203950.6	FAM127B	protein coding	0.00063716	296047000	Ischemic Stroke over 48 h (TP3) up vs. VRFC (TP0)
ENSG00000128039.10	SRD5A3	protein coding	0.00942025	2952190000	Ischemic Stroke over 48 h (TP3) up vs. VRFC (TP0)
ENSG00000160712.12	IL6R	protein coding	0.00597695	-2.7226	Ischemic Stroke over 48 h (TP3) down vs. VRFC (TP0)
ENSG00000235552.4	RPL6P27	transcribed processed pseudogene	0.00109185	54.1321	Ischemic Stroke over 48 h (TP3) up vs. VRFC (TP0)
ENSG00000108389.9	MTMR4	protein coding	0.0140352	-3.97167	Ischemic Stroke over 48 h (TP3) down vs. VRFC (TP0)
ENSG00000134970.13	TMED7	protein coding	0.0159055	7.48545	Ischemic Stroke over 48 h (TP3) up vs. VRFC (TP0)
ENSG00000226478.3	UPF3AP1	processed pseudogene	0.0113541	-19331400	Ischemic Stroke over 48 h (TP3) down vs. VRFC (TP0)
ENSG00000071655.17	MBD3	protein coding	0.0186085	156786000	Ischemic Stroke over 48 h (TP3) up vs. VRFC (TP0)
ENSG00000169223.14	LMAN2	protein coding	0.000167296	-5.62749	Ischemic Stroke over 48 h (TP3) down vs. VRFC (TP0)
ENSG00000215458.8	AATBC	antisense	0.0127572	2445.52	Ischemic Stroke over 48 h (TP3) up vs. VRFC (TP0)
ENSG00000018189.12	RUFY3	protein coding	0.00159832	11548.5	Ischemic Stroke over 48 h (TP3) up vs. VRFC (TP0)
ENSG00000233875.1	RP11-61L14.6	antisense	0.00798178	216919	Ischemic Stroke over 48 h (TP3) up vs. VRFC (TP0)
ENSG00000176788.8	BASP1	protein coding	0.0189806	-2.36345	Ischemic Stroke over 48 h (TP3) down vs. VRFC (TP0)
ENSG00000067601.7	PMS2P4	transcribed unprocessed pseudogene	0.01981	99573200	Ischemic Stroke over 48 h (TP3) up vs. VRFC (TP0)
ENSG00000163625.15	WDFY3	protein coding	0.00233931	-2.63077	Ischemic Stroke over 48 h (TP3) down vs. VRFC (TP0)
ENSG00000174776.10	WDR49	protein coding	0.0153009	8487450000	Ischemic Stroke over 48 h (TP3) up vs. VRFC (TP0)
ENSG00000198315.10	ZKSCAN8	protein coding	0.0175865	7.32686	Ischemic Stroke over 48 h (TP3) up vs. VRFC (TP0)
ENSG00000151726.13	ACSL1	protein coding	0.0120256	-3.05668	Ischemic Stroke over 48 h (TP3) down vs. VRFC (TP0)
ENSG00000204315.3	FKBPL	protein coding	0.00897409	8371470	Ischemic Stroke over 48 h (TP3) up vs. VRFC (TP0)
ENSG00000109320.11	NFKB1	protein coding	0.00136879	-3.4474	Ischemic Stroke over 48 h (TP3) down vs. VRFC (TP0)
ENSG00000101474.11	APMAP	protein coding	0.0125689	-4.60182	Ischemic Stroke over 48 h (TP3) down vs. VRFC (TP0)
ENSG00000272742.1	CTB-43P18.1	antisense	0.0133776	7691160000	Ischemic Stroke over 48 h (TP3) up vs. VRFC (TP0)
ENSG00000160691.18	SHC1	protein coding	0.0110305	-3.35517	Ischemic Stroke over 48 h (TP3) down vs. VRFC (TP0)
ENSG00000261656.5	BEAN1-AS1	antisense	0.00537423	-137782000000	Ischemic Stroke over 48 h (TP3) down vs. VRFC (TP0)
ENSG00000137310.11	TCF19	protein coding	0.00728563	-29951100000	Ischemic Stroke over 48 h (TP3) down vs. VRFC (TP0)
ENSG00000122025.14	FLT3	protein coding	0.0123533	460480000	Ischemic Stroke over 48 h (TP3) up vs. VRFC (TP0)
ENSG00000100359.20	SGSM3	protein coding	0.0104007	23.3413	Ischemic Stroke over 48 h (TP3) up vs. VRFC (TP0)
ENSG00000160588.9	MPZL3	protein coding	0.0027606	-3.98831	Ischemic Stroke over 48 h (TP3) down vs. VRFC (TP0)
ENSG00000083290.19	ULK2	protein coding	0.000862859	68877.4	Ischemic Stroke over 48 h (TP3) up vs. VRFC (TP0)
ENSG00000096063.15	SRPK1	protein coding	0.0139009	-3.97527	Ischemic Stroke over 48 h (TP3) down vs. VRFC (TP0)
ENSG00000182287.13	AP1S2	protein coding	0.0155785	5.71796	Ischemic Stroke over 48 h (TP3) up vs. VRFC (TP0)
ENSG00000132405.18	TBC1D14	protein coding	0.0129778	-3.08752	Ischemic Stroke over 48 h (TP3) down vs. VRFC (TP0)
ENSG00000214128.10	TMEM213	protein coding	0.00926947	1988330000	Ischemic Stroke over 48 h (TP3) up vs. VRFC (TP0)
ENSG00000100345.20	MYH9	protein coding	0.00540368	-3.33502	Ischemic Stroke over 48 h (TP3) down vs. VRFC (TP0)
ENSG00000171241.8	SHCBP1	protein coding	0.00560238	-23405900000	Ischemic Stroke over 48 h (TP3) down vs. VRFC (TP0)
ENSG00000136371.10	MTHFS	protein coding	0.0145909	4.11268	Ischemic Stroke over 48 h (TP3) up vs. VRFC (TP0)
ENSG00000135932.10	CAB39	protein coding	0.00743091	-3.07005	Ischemic Stroke over 48 h (TP3) down vs. VRFC (TP0)
ENSG00000183779.6	ZNF703	protein coding	0.00833371	10548	Ischemic Stroke over 48 h (TP3) up vs. VRFC (TP0)
ENSG00000143815.14	LBR	protein coding	0.0116743	-3.38691	Ischemic Stroke over 48 h (TP3) down vs. VRFC (TP0)
ENSG00000132825.6	PPP1R3D	protein coding	0.00158215	-7.21901	Ischemic Stroke over 48 h (TP3) down vs. VRFC (TP0)
ENSG00000142657.20	PGD	protein coding	0.00224228	-3.87787	Ischemic Stroke over 48 h (TP3) down vs. VRFC (TP0)
ENSG00000105404.10	RABAC1	protein coding	0.014891	-7.42208	Ischemic Stroke over 48 h (TP3) down vs. VRFC (TP0)
ENSG00000134955.11	SLC37A2	protein coding	0.0128538	15815.5	Ischemic Stroke over 48 h (TP3) up vs. VRFC (TP0)
ENSG00000051009.10	FAM160A2	protein coding	0.00979358	-4.65057	Ischemic Stroke over 48 h (TP3) down vs. VRFC (TP0)
ENSG00000180879.13	SSR4	protein coding	0.00556442	5839.27	Ischemic Stroke over 48 h (TP3) up vs. VRFC (TP0)
ENSG00000198176.12	TFDP1	protein coding	0.00694696	-7.63266	Ischemic Stroke over 48 h (TP3) down vs. VRFC (TP0)
ENSG00000198399.14	ITSN2	protein coding	0.0144797	-2.04829	Ischemic Stroke over 48 h (TP3) down vs. VRFC (TP0)
ENSG00000125124.11	BBS2	protein coding	0.0131928	317142	Ischemic Stroke over 48 h (TP3) up vs. VRFC (TP0)
ENSG00000197321.14	SVIL	protein coding	0.0111889	-2.42656	Ischemic Stroke over 48 h (TP3) down vs. VRFC (TP0)
ENSG00000211938.2	IGHV3-7	IG V gene	0.0042809	101904000000	Ischemic Stroke over 48 h (TP3) up vs. VRFC (TP0)
ENSG00000172795.15	DCP2	protein coding	0.00891195	-2.42527	Ischemic Stroke over 48 h (TP3) down vs. VRFC (TP0)
ENSG00000176531.10	PHLDB3	protein coding	0.00475251	-224987000000	Ischemic Stroke over 48 h (TP3) down vs. VRFC (TP0)
ENSG00000256594.7	RP11-705C15.2	transcribed unprocessed pseudogene	0.00079783	-362.344	Ischemic Stroke over 48 h (TP3) down vs. VRFC (TP0)
ENSG00000155926.13	SLA	protein coding	0.0118914	-3.42421	Ischemic Stroke over 48 h (TP3) down vs. VRFC (TP0)
ENSG00000160255.17	ITGB2	protein coding	0.00450503	-2.63699	Ischemic Stroke over 48 h (TP3) down vs. VRFC (TP0)
ENSG00000151948.11	GLT1D1	protein coding	0.0143812	-2.48053	Ischemic Stroke over 48 h (TP3) down vs. VRFC (TP0)
ENSG00000185504.16	FAAP100	protein coding	0.013343	24413.8	Ischemic Stroke over 48 h (TP3) up vs. VRFC (TP0)
ENSG00000100985.7	MMP9	protein coding	0.00835504	-13.8176	Ischemic Stroke over 48 h (TP3) down vs. VRFC (TP0)
ENSG00000272489.1	RP11-182L21.5	sense intronic	0.0193125	-1960030000	Ischemic Stroke over 48 h (TP3) down vs. VRFC (TP0)
ENSG00000106443.15	PHF14	protein coding	0.0054836	5019.79	Ischemic Stroke over 48 h (TP3) up vs. VRFC (TP0)
ENSG00000227039.6	ITGB2-AS1	antisense	0.000434827	-11.471	Ischemic Stroke over 48 h (TP3) down vs. VRFC (TP0)
ENSG00000117676.13	RPS6KA1	protein coding	0.00545892	-2.8255	Ischemic Stroke over 48 h (TP3) down vs. VRFC (TP0)
ENSG00000281162.2	LINC01127	lincRNA	0.0115182	-13.0595	Ischemic Stroke over 48 h (TP3) down vs. VRFC (TP0)
ENSG00000172939.8	OXSR1	protein coding	0.0123516	-3.45871	Ischemic Stroke over 48 h (TP3) down vs. VRFC (TP0)
ENSG00000037637.10	FBXO42	protein coding	0.0184776	3.8987	Ischemic Stroke over 48 h (TP3) up vs. VRFC (TP0)
ENSG00000272699.1	RP11-145M9.5	antisense	0.00660336	55426400000	Ischemic Stroke over 48 h (TP3) up vs. VRFC (TP0)
ENSG00000181026.14	AEN	protein coding	0.0198263	30869700	Ischemic Stroke over 48 h (TP3) up vs. VRFC (TP0)
ENSG00000183019.7	MCEMP1	protein coding	0.00549154	-39.5794	Ischemic Stroke over 48 h (TP3) down vs. VRFC (TP0)
ENSG00000198265.11	HELZ	protein coding	0.010468	-2.79857	Ischemic Stroke over 48 h (TP3) down vs. VRFC (TP0)
ENSG00000083845.8	RPS5	protein coding	0.00823998	29.4252	Ischemic Stroke over 48 h (TP3) up vs. VRFC (TP0)
ENSG00000228340.5	MIR646HG	lincRNA	0.00225084	-45.4859	Ischemic Stroke over 48 h (TP3) down vs. VRFC (TP0)
ENSG00000122861.15	PLAU	protein coding	0.0135288	-34295	Ischemic Stroke over 48 h (TP3) down vs. VRFC (TP0)
ENSG00000214106.7	PAXIP1-AS2	antisense	0.0119913	2254.49	Ischemic Stroke over 48 h (TP3) up vs. VRFC (TP0)
ENSG00000243648.1	RP11-215P8.1	processed pseudogene	0.0104046	23870900000	Ischemic Stroke over 48 h (TP3) up vs. VRFC (TP0)
ENSG00000119682.16	AREL1	protein coding	0.015186	-2.58218	Ischemic Stroke over 48 h (TP3) down vs. VRFC (TP0)
ENSG00000131018.22	SYNE1	protein coding	0.000686138	-14.9338	Ischemic Stroke over 48 h (TP3) down vs. VRFC (TP0)
ENSG00000060982.14	BCAT1	protein coding	0.016026	7875.17	Ischemic Stroke over 48 h (TP3) up vs. VRFC (TP0)
ENSG00000139514.12	SLC7A1	protein coding	0.0186768	24625.8	Ischemic Stroke over 48 h (TP3) up vs. VRFC (TP0)
ENSG00000264940.4	SNORD3C	snoRNA	0.00548093	-19.7904	Ischemic Stroke over 48 h (TP3) down vs. VRFC (TP0)
ENSG00000173281.4	PPP1R3B	protein coding	0.00517491	-2.93051	Ischemic Stroke over 48 h (TP3) down vs. VRFC (TP0)
ENSG00000091106.18	NLRC4	protein coding	0.0166988	-5.31948	Ischemic Stroke over 48 h (TP3) down vs. VRFC (TP0)
ENSG00000152133.14	GPATCH11	protein coding	0.0107266	48647.7	Ischemic Stroke over 48 h (TP3) up vs. VRFC (TP0)
ENSG00000089050.15	RBBP9	protein coding	0.00638883	11311400000	Ischemic Stroke over 48 h (TP3) up vs. VRFC (TP0)
ENSG00000065150.18	IPO5	protein coding	0.00388335	6622.02	Ischemic Stroke over 48 h (TP3) up vs. VRFC (TP0)
ENSG00000141682.11	PMAIP1	protein coding	0.0108859	31.9029	Ischemic Stroke over 48 h (TP3) up vs. VRFC (TP0)
ENSG00000079739.15	PGM1	protein coding	0.00785341	-20.7746	Ischemic Stroke over 48 h (TP3) down vs. VRFC (TP0)
ENSG00000173757.9	STAT5B	protein coding	0.0123674	-2.86348	Ischemic Stroke over 48 h (TP3) down vs. VRFC (TP0)
ENSG00000223722.3	RP11-467L13.5	processed pseudogene	0.0185376	2510.72	Ischemic Stroke over 48 h (TP3) up vs. VRFC (TP0)
ENSG00000107185.9	RGP1	protein coding	0.0160761	-6.32339	Ischemic Stroke over 48 h (TP3) down vs. VRFC (TP0)
ENSG00000155961.4	RAB39B	protein coding	0.0020234	-31419.2	Ischemic Stroke over 48 h (TP3) down vs. VRFC (TP0)
ENSG00000133794.17	ARNTL	protein coding	0.0097181	-3.65158	Ischemic Stroke over 48 h (TP3) down vs. VRFC (TP0)
ENSG00000118420.16	UBE3D	protein coding	0.0131983	16122400000	Ischemic Stroke over 48 h (TP3) up vs. VRFC (TP0)
ENSG00000223959.8	AFG3L1P	unitary pseudogene	0.0148163	35.2434	Ischemic Stroke over 48 h (TP3) up vs. VRFC (TP0)
ENSG00000168569.7	TMEM223	protein coding	0.00917418	689609000	Ischemic Stroke over 48 h (TP3) up vs. VRFC (TP0)
ENSG00000228261.1	RP11-127L20.3	lincRNA	0.0139767	467628000	Ischemic Stroke over 48 h (TP3) up vs. VRFC (TP0)
ENSG00000110076.18	NRXN2	protein coding	0.0103348	10017800	Ischemic Stroke over 48 h (TP3) up vs. VRFC (TP0)
ENSG00000204442.3	FAM155A	protein coding	0.00126024	6469740000000	Ischemic Stroke over 48 h (TP3) up vs. VRFC (TP0)
ENSG00000033050.7	ABCF2	protein coding	0.0123393	-28637200	Ischemic Stroke over 48 h (TP3) down vs. VRFC (TP0)
ENSG00000163605.14	PPP4R2	protein coding	0.00375204	-3.70346	Ischemic Stroke over 48 h (TP3) down vs. VRFC (TP0)
ENSG00000100601.9	ALKBH1	protein coding	0.0166265	4920480	Ischemic Stroke over 48 h (TP3) up vs. VRFC (TP0)
ENSG00000139546.10	TARBP2	protein coding	0.00518195	3309760000	Ischemic Stroke over 48 h (TP3) up vs. VRFC (TP0)
ENSG00000067798.14	NAV3	protein coding	0.00199775	20593.3	Ischemic Stroke over 48 h (TP3) up vs. VRFC (TP0)
ENSG00000269940.1	RP11-73M18.7	sense intronic	0.0147997	-27551100	Ischemic Stroke over 48 h (TP3) down vs. VRFC (TP0)
ENSG00000160087.20	UBE2J2	protein coding	0.0139133	-5.35961	Ischemic Stroke over 48 h (TP3) down vs. VRFC (TP0)
ENSG00000148908.14	RGS10	protein coding	0.0142934	188352	Ischemic Stroke over 48 h (TP3) up vs. VRFC (TP0)
ENSG00000115944.14	COX7A2L	protein coding	0.016596	-5.6412	Ischemic Stroke over 48 h (TP3) down vs. VRFC (TP0)
ENSG00000136193.16	SCRN1	protein coding	0.00833231	95.4726	Ischemic Stroke over 48 h (TP3) up vs. VRFC (TP0)
ENSG00000146677.7	AC004453.8	processed pseudogene	0.00221444	7279.45	Ischemic Stroke over 48 h (TP3) up vs. VRFC (TP0)
ENSG00000197813.5	CTC-301O7.4	lincRNA	0.0121078	-2001860	Ischemic Stroke over 48 h (TP3) down vs. VRFC (TP0)
ENSG00000214872.8	SMTNL1	protein coding	0.00297068	443859000000	Ischemic Stroke over 48 h (TP3) up vs. VRFC (TP0)
ENSG00000135778.11	NTPCR	protein coding	0.00941682	6634.27	Ischemic Stroke over 48 h (TP3) up vs. VRFC (TP0)
ENSG00000248503.2	RP5-1000K24.2	transcribed processed pseudogene	0.0126455	2618.85	Ischemic Stroke over 48 h (TP3) up vs. VRFC (TP0)
ENSG00000183111.11	ARHGEF37	protein coding	0.013638	377736000	Ischemic Stroke over 48 h (TP3) up vs. VRFC (TP0)
ENSG00000066629.16	EML1	protein coding	0.0124993	36365600000	Ischemic Stroke over 48 h (TP3) up vs. VRFC (TP0)
ENSG00000197312.11	DDI2	protein coding	0.0153336	16041.6	Ischemic Stroke over 48 h (TP3) up vs. VRFC (TP0)
ENSG00000031691.6	CENPQ	protein coding	0.0163755	15776200000	Ischemic Stroke over 48 h (TP3) up vs. VRFC (TP0)
ENSG00000179750.15	APOBEC3B	protein coding	0.0172377	-18.8462	Ischemic Stroke over 48 h (TP3) down vs. VRFC (TP0)
ENSG00000084463.7	WBP11	protein coding	0.0120721	5.94734	Ischemic Stroke over 48 h (TP3) up vs. VRFC (TP0)
ENSG00000064012.21	CASP8	protein coding	0.00449761	2.79356	Ischemic Stroke over 48 h (TP3) up vs. VRFC (TP0)
ENSG00000213613.2	RP11-380G5.3	processed pseudogene	0.018379	-6.55653	Ischemic Stroke over 48 h (TP3) down vs. VRFC (TP0)
ENSG00000254596.1	CTD-3074O7.7	processed pseudogene	0.0162385	-12088.2	Ischemic Stroke over 48 h (TP3) down vs. VRFC (TP0)
ENSG00000141526.15	SLC16A3	protein coding	0.012149	-3.68238	Ischemic Stroke over 48 h (TP3) down vs. VRFC (TP0)
ENSG00000271699.5	SNX29P2	transcribed unprocessed pseudogene	0.00560746	267285000000	Ischemic Stroke over 48 h (TP3) up vs. VRFC (TP0)
ENSG00000120708.16	TGFBI	protein coding	0.00313628	49.1513	Ischemic Stroke over 48 h (TP3) up vs. VRFC (TP0)
ENSG00000148634.15	HERC4	protein coding	0.0187234	-2.62328	Ischemic Stroke over 48 h (TP3) down vs. VRFC (TP0)
ENSG00000138867.16	GUCD1	protein coding	0.00350013	-3.8449	Ischemic Stroke over 48 h (TP3) down vs. VRFC (TP0)
ENSG00000224430.2	MKRN5P	processed pseudogene	0.00837384	21380600000	Ischemic Stroke over 48 h (TP3) up vs. VRFC (TP0)
ENSG00000071082.10	RPL31	protein coding	0.00574691	8.35925	Ischemic Stroke over 48 h (TP3) up vs. VRFC (TP0)
ENSG00000110075.14	PPP6R3	protein coding	0.0156161	1.83798	Ischemic Stroke over 48 h (TP3) up vs. VRFC (TP0)
ENSG00000136932.13	TRMO	protein coding	0.00843411	-5.15202	Ischemic Stroke over 48 h (TP3) down vs. VRFC (TP0)
ENSG00000185973.10	TMLHE	protein coding	0.0051065	-5.71863	Ischemic Stroke over 48 h (TP3) down vs. VRFC (TP0)
ENSG00000113569.15	NUP155	protein coding	0.00729515	2352.7	Ischemic Stroke over 48 h (TP3) up vs. VRFC (TP0)
ENSG00000278060.1	RP11-466M21.1	antisense	0.000546367	-65990100000	Ischemic Stroke over 48 h (TP3) down vs. VRFC (TP0)
ENSG00000189409.13	MMP23B	protein coding	0.0111349	613117000	Ischemic Stroke over 48 h (TP3) up vs. VRFC (TP0)
ENSG00000104450.12	SPAG1	protein coding	0.00649063	18.1189	Ischemic Stroke over 48 h (TP3) up vs. VRFC (TP0)
ENSG00000103479.15	RBL2	protein coding	0.0138278	-2.30585	Ischemic Stroke over 48 h (TP3) down vs. VRFC (TP0)
ENSG00000122359.17	ANXA11	protein coding	0.00706974	-2.51316	Ischemic Stroke over 48 h (TP3) down vs. VRFC (TP0)
ENSG00000092036.17	HAUS4	protein coding	0.0070255	-24.1223	Ischemic Stroke over 48 h (TP3) down vs. VRFC (TP0)
ENSG00000110080.18	ST3GAL4	protein coding	0.0122853	-10.7051	Ischemic Stroke over 48 h (TP3) down vs. VRFC (TP0)
ENSG00000160593.17	JAML	protein coding	0.0148931	-2.67066	Ischemic Stroke over 48 h (TP3) down vs. VRFC (TP0)
ENSG00000227507.2	LTB	protein coding	0.00268021	-3.48264	Ischemic Stroke over 48 h (TP3) down vs. VRFC (TP0)
ENSG00000138185.17	ENTPD1	protein coding	0.0127915	-3.00472	Ischemic Stroke over 48 h (TP3) down vs. VRFC (TP0)
ENSG00000198734.10	F5	protein coding	0.0136627	-5.10286	Ischemic Stroke over 48 h (TP3) down vs. VRFC (TP0)
ENSG00000155438.11	NIFK	protein coding	0.00435473	93734000	Ischemic Stroke over 48 h (TP3) up vs. VRFC (TP0)
ENSG00000124493.13	GRM4	protein coding	0.00788782	61235200	Ischemic Stroke over 48 h (TP3) up vs. VRFC (TP0)
ENSG00000233730.1	RP4-666F24.3	lincRNA	0.0172082	12.8364	Ischemic Stroke over 48 h (TP3) up vs. VRFC (TP0)
ENSG00000255040.1	RP11-677N16.1	processed pseudogene	0.00244212	1982470000000	Ischemic Stroke over 48 h (TP3) up vs. VRFC (TP0)
ENSG00000251389.1	YTHDF1P1	processed pseudogene	0.0114274	-1256820000	Ischemic Stroke over 48 h (TP3) down vs. VRFC (TP0)
ENSG00000177731.15	FLII	protein coding	0.0123636	-3.20089	Ischemic Stroke over 48 h (TP3) down vs. VRFC (TP0)
ENSG00000112695.11	COX7A2	protein coding	0.00334484	22.3316	Ischemic Stroke over 48 h (TP3) up vs. VRFC (TP0)
ENSG00000007520.3	TSR3	protein coding	0.0019373	-200.229	Ischemic Stroke over 48 h (TP3) down vs. VRFC (TP0)
ENSG00000170860.3	LSM3	protein coding	0.00700487	7.82273	Ischemic Stroke over 48 h (TP3) up vs. VRFC (TP0)
ENSG00000203710.10	CR1	protein coding	0.0120692	-3.80647	Ischemic Stroke over 48 h (TP3) down vs. VRFC (TP0)
ENSG00000198356.11	ASNA1	protein coding	0.019507	947.334	Ischemic Stroke over 48 h (TP3) up vs. VRFC (TP0)
ENSG00000250182.3	EEF1A1P13	processed pseudogene	0.0185423	13.4732	Ischemic Stroke over 48 h (TP3) up vs. VRFC (TP0)
ENSG00000006459.10	KDM7A	protein coding	0.00575266	-3.04282	Ischemic Stroke over 48 h (TP3) down vs. VRFC (TP0)
ENSG00000203279.3	RP11-498P14.5	lincRNA	0.0172143	-225415	Ischemic Stroke over 48 h (TP3) down vs. VRFC (TP0)
ENSG00000231764.8	DLX6-AS1	antisense	0.012243	10801600000	Ischemic Stroke over 48 h (TP3) up vs. VRFC (TP0)
ENSG00000100731.15	PCNX1	protein coding	0.012083	-2.92571	Ischemic Stroke over 48 h (TP3) down vs. VRFC (TP0)
ENSG00000169062.14	UPF3A	protein coding	0.01002	6445.36	Ischemic Stroke over 48 h (TP3) up vs. VRFC (TP0)
ENSG00000158417.10	EIF5B	protein coding	0.0175005	26.9154	Ischemic Stroke over 48 h (TP3) up vs. VRFC (TP0)
ENSG00000107164.15	FUBP3	protein coding	0.00679085	-11.5625	Ischemic Stroke over 48 h (TP3) down vs. VRFC (TP0)
ENSG00000146278.10	PNRC1	protein coding	0.0079637	2.32919	Ischemic Stroke over 48 h (TP3) up vs. VRFC (TP0)
ENSG00000185883.11	ATP6V0C	protein coding	0.00942361	-418517	Ischemic Stroke over 48 h (TP3) down vs. VRFC (TP0)
ENSG00000204439.3	C6orf47	protein coding	0.00580219	-11.2993	Ischemic Stroke over 48 h (TP3) down vs. VRFC (TP0)
ENSG00000198951.11	NAGA	protein coding	0.00870282	47.7219	Ischemic Stroke over 48 h (TP3) up vs. VRFC (TP0)
ENSG00000182541.17	LIMK2	protein coding	0.00799181	-3.34236	Ischemic Stroke over 48 h (TP3) down vs. VRFC (TP0)
ENSG00000214160.9	ALG3	protein coding	0.0013664	414379000000	Ischemic Stroke over 48 h (TP3) up vs. VRFC (TP0)
ENSG00000257743.8	MGAM2	protein coding	0.0107818	-5.24483	Ischemic Stroke over 48 h (TP3) down vs. VRFC (TP0)
ENSG00000168386.18	FILIP1L	protein coding	0.00490203	176841000000	Ischemic Stroke over 48 h (TP3) up vs. VRFC (TP0)
ENSG00000236104.2	ZBTB22	protein coding	0.0127909	-12.9729	Ischemic Stroke over 48 h (TP3) down vs. VRFC (TP0)
ENSG00000167740.9	CYB5D2	protein coding	0.00282656	1633240	Ischemic Stroke over 48 h (TP3) up vs. VRFC (TP0)
ENSG00000159399.9	HK2	protein coding	0.0107094	-6.64847	Ischemic Stroke over 48 h (TP3) down vs. VRFC (TP0)
ENSG00000198763.3	MT-ND2	protein coding	0.0146013	3.43312	Ischemic Stroke over 48 h (TP3) up vs. VRFC (TP0)
ENSG00000228462.1	RP11-445N18.3	processed pseudogene	0.00812801	1421500000	Ischemic Stroke over 48 h (TP3) up vs. VRFC (TP0)
ENSG00000163162.8	RNF149	protein coding	0.0145418	-2.2858	Ischemic Stroke over 48 h (TP3) down vs. VRFC (TP0)
ENSG00000119408.16	NEK6	protein coding	0.00816681	-3.22152	Ischemic Stroke over 48 h (TP3) down vs. VRFC (TP0)
ENSG00000148229.12	POLE3	protein coding	0.00173816	27774	Ischemic Stroke over 48 h (TP3) up vs. VRFC (TP0)
ENSG00000174446.12	SNAPC5	protein coding	0.012558	700.65	Ischemic Stroke over 48 h (TP3) up vs. VRFC (TP0)
ENSG00000164088.17	PPM1M	protein coding	0.00243542	-5.63114	Ischemic Stroke over 48 h (TP3) down vs. VRFC (TP0)
ENSG00000128594.7	LRRC4	protein coding	0.00669328	-2.94389	Ischemic Stroke over 48 h (TP3) down vs. VRFC (TP0)
ENSG00000103313.12	MEFV	protein coding	0.0163036	-2.0933	Ischemic Stroke over 48 h (TP3) down vs. VRFC (TP0)
ENSG00000175274.18	TP53I11	protein coding	0.0032549	-4.32514	Ischemic Stroke over 48 h (TP3) down vs. VRFC (TP0)
ENSG00000149557.12	FEZ1	protein coding	0.0047897	467962000000	Ischemic Stroke over 48 h (TP3) up vs. VRFC (TP0)
ENSG00000105185.11	PDCD5	protein coding	0.00234807	1512820000	Ischemic Stroke over 48 h (TP3) up vs. VRFC (TP0)
ENSG00000101464.10	PIGU	protein coding	0.0162445	20665500	Ischemic Stroke over 48 h (TP3) up vs. VRFC (TP0)
ENSG00000079277.19	MKNK1	protein coding	0.0199984	-3.67513	Ischemic Stroke over 48 h (TP3) down vs. VRFC (TP0)
ENSG00000213096.10	ZNF254	protein coding	0.00282393	-9.93452	Ischemic Stroke over 48 h (TP3) down vs. VRFC (TP0)
ENSG00000210082.2	MT-RNR2	Mt rRNA	0.0155473	3.26456	Ischemic Stroke over 48 h (TP3) up vs. VRFC (TP0)
ENSG00000283652.1	WDFY4	protein coding	0.00253711	-8.39681	Ischemic Stroke over 48 h (TP3) down vs. VRFC (TP0)
ENSG00000142319.17	SLC6A3	protein coding	0.00558081	7791830000	Ischemic Stroke over 48 h (TP3) up vs. VRFC (TP0)
ENSG00000141968.7	VAV1	protein coding	0.00652895	-4.51091	Ischemic Stroke over 48 h (TP3) down vs. VRFC (TP0)
ENSG00000225630.1	MTND2P28	unprocessed pseudogene	0.00220768	7.6284	Ischemic Stroke over 48 h (TP3) up vs. VRFC (TP0)
ENSG00000269987.1	RP3-430N8.11	lincRNA	0.00261502	304373000000	Ischemic Stroke over 48 h (TP3) up vs. VRFC (TP0)
ENSG00000155561.14	NUP205	protein coding	0.00293914	20771.3	Ischemic Stroke over 48 h (TP3) up vs. VRFC (TP0)
ENSG00000167011.8	NAT16	protein coding	0.00897081	4335490000	Ischemic Stroke over 48 h (TP3) up vs. VRFC (TP0)
ENSG00000159216.18	RUNX1	protein coding	0.0154267	-4.00615	Ischemic Stroke over 48 h (TP3) down vs. VRFC (TP0)
ENSG00000106479.10	ZNF862	protein coding	0.0128245	-14.5197	Ischemic Stroke over 48 h (TP3) down vs. VRFC (TP0)
ENSG00000171316.11	CHD7	protein coding	0.0194149	-2.60233	Ischemic Stroke over 48 h (TP3) down vs. VRFC (TP0)
ENSG00000139438.5	FAM222A	protein coding	0.0173457	-338456000	Ischemic Stroke over 48 h (TP3) down vs. VRFC (TP0)
ENSG00000100445.17	SDR39U1	protein coding	0.00495192	6325400	Ischemic Stroke over 48 h (TP3) up vs. VRFC (TP0)
ENSG00000251819.1	RNU6-322P	snRNA	0.00508155	-20281600000	Ischemic Stroke over 48 h (TP3) down vs. VRFC (TP0)
ENSG00000228474.5	OST4	protein coding	0.00898024	9.8824	Ischemic Stroke over 48 h (TP3) up vs. VRFC (TP0)
ENSG00000110931.18	CAMKK2	protein coding	0.00484801	-3.97172	Ischemic Stroke over 48 h (TP3) down vs. VRFC (TP0)
ENSG00000164068.15	RNF123	protein coding	0.0177339	-4.39383	Ischemic Stroke over 48 h (TP3) down vs. VRFC (TP0)
ENSG00000085644.13	ZNF213	protein coding	0.0142769	5.54834	Ischemic Stroke over 48 h (TP3) up vs. VRFC (TP0)
ENSG00000124588.19	NQO2	protein coding	0.00666411	-3.90635	Ischemic Stroke over 48 h (TP3) down vs. VRFC (TP0)
ENSG00000169896.16	ITGAM	protein coding	0.000865718	-6.10391	Ischemic Stroke over 48 h (TP3) down vs. VRFC (TP0)
ENSG00000183207.12	RUVBL2	protein coding	0.0139455	44948300	Ischemic Stroke over 48 h (TP3) up vs. VRFC (TP0)
ENSG00000062716.11	VMP1	protein coding	0.0147446	1.92891	Ischemic Stroke over 48 h (TP3) up vs. VRFC (TP0)
ENSG00000043462.11	LCP2	protein coding	0.0130259	1.88873	Ischemic Stroke over 48 h (TP3) up vs. VRFC (TP0)
ENSG00000249859.8	PVT1	lincRNA	0.00390042	1029430000000	Ischemic Stroke over 48 h (TP3) up vs. VRFC (TP0)
ENSG00000169047.5	IRS1	protein coding	0.0172142	1328010000	Ischemic Stroke over 48 h (TP3) up vs. VRFC (TP0)
ENSG00000231327.1	AC016700.5	lincRNA	0.0107234	9147410	Ischemic Stroke over 48 h (TP3) up vs. VRFC (TP0)
ENSG00000197106.6	SLC6A17	protein coding	0.0142108	11708600000	Ischemic Stroke over 48 h (TP3) up vs. VRFC (TP0)
ENSG00000120733.13	KDM3B	protein coding	0.0120741	-2.3515	Ischemic Stroke over 48 h (TP3) down vs. VRFC (TP0)
ENSG00000230798.5	FOXD3-AS1	antisense	0.00891853	772465000	Ischemic Stroke over 48 h (TP3) up vs. VRFC (TP0)
ENSG00000113460.12	BRIX1	protein coding	0.00185511	180240000000	Ischemic Stroke over 48 h (TP3) up vs. VRFC (TP0)
ENSG00000170801.9	HTRA3	protein coding	0.00811458	-48127600000	Ischemic Stroke over 48 h (TP3) down vs. VRFC (TP0)
ENSG00000204072.3	ARMCX7P	transcribed unprocessed pseudogene	0.018169	5026270000	Ischemic Stroke over 48 h (TP3) up vs. VRFC (TP0)
ENSG00000060491.16	OGFR	protein coding	0.00164727	-3.22128	Ischemic Stroke over 48 h (TP3) down vs. VRFC (TP0)
ENSG00000043039.6	BARX2	protein coding	0.0189132	1891090000	Ischemic Stroke over 48 h (TP3) up vs. VRFC (TP0)
ENSG00000251194.2	RP1-68D18.2	sense intronic	0.0133564	30540.4	Ischemic Stroke over 48 h (TP3) up vs. VRFC (TP0)
ENSG00000274561.1	RP11-147L13.12	lincRNA	0.0122056	12325800000	Ischemic Stroke over 48 h (TP3) up vs. VRFC (TP0)
ENSG00000272666.1	CTA-384D8.35	lincRNA	0.0123278	127046000	Ischemic Stroke over 48 h (TP3) up vs. VRFC (TP0)
ENSG00000279744.1	RP13-20L14.10	TEC	0.00471474	-28.7456	Ischemic Stroke over 48 h (TP3) down vs. VRFC (TP0)
ENSG00000106799.12	TGFBR1	protein coding	0.0030322	-3.79436	Ischemic Stroke over 48 h (TP3) down vs. VRFC (TP0)
ENSG00000079805.16	DNM2	protein coding	0.00666989	-3.02669	Ischemic Stroke over 48 h (TP3) down vs. VRFC (TP0)
ENSG00000176024.17	ZNF613	protein coding	0.0110091	2031.28	Ischemic Stroke over 48 h (TP3) up vs. VRFC (TP0)
ENSG00000012779.10	ALOX5	protein coding	0.0187202	-2.63318	Ischemic Stroke over 48 h (TP3) down vs. VRFC (TP0)
ENSG00000166927.12	MS4A7	protein coding	0.00799484	36.6614	Ischemic Stroke over 48 h (TP3) up vs. VRFC (TP0)
ENSG00000137948.18	BRDT	protein coding	0.00693616	65504200000	Ischemic Stroke over 48 h (TP3) up vs. VRFC (TP0)
ENSG00000240233.3	RN7SL587P	misc RNA	0.0153673	-540827000	Ischemic Stroke over 48 h (TP3) down vs. VRFC (TP0)
ENSG00000131558.14	EXOC4	protein coding	0.00731786	-4.85441	Ischemic Stroke over 48 h (TP3) down vs. VRFC (TP0)
ENSG00000077238.13	IL4R	protein coding	0.0029379	-8.43603	Ischemic Stroke over 48 h (TP3) down vs. VRFC (TP0)
ENSG00000283064.1	RP1-221C16.8	antisense	0.0137916	-153866000	Ischemic Stroke over 48 h (TP3) down vs. VRFC (TP0)
ENSG00000237017.1	AC012314.8	antisense	0.017303	2193930000	Ischemic Stroke over 48 h (TP3) up vs. VRFC (TP0)
ENSG00000184788.12	SATL1	protein coding	0.00272857	1811680000	Ischemic Stroke over 48 h (TP3) up vs. VRFC (TP0)
ENSG00000100095.18	SEZ6L	protein coding	0.0151405	161900000	Ischemic Stroke over 48 h (TP3) up vs. VRFC (TP0)
ENSG00000277745.1	H2AFB3	protein coding	0.00461814	-99355300000	Ischemic Stroke over 48 h (TP3) down vs. VRFC (TP0)
ENSG00000250539.1	KRT8P33	processed pseudogene	0.0199373	-7508380	Ischemic Stroke over 48 h (TP3) down vs. VRFC (TP0)
ENSG00000215388.3	ACTG1P3	processed pseudogene	0.000204757	115040000000	Ischemic Stroke over 48 h (TP3) up vs. VRFC (TP0)
ENSG00000230521.1	HCG4P7	unprocessed pseudogene	0.0127697	439626000	Ischemic Stroke over 48 h (TP3) up vs. VRFC (TP0)
ENSG00000112062.10	MAPK14	protein coding	0.00970993	-4.59192	Ischemic Stroke over 48 h (TP3) down vs. VRFC (TP0)
ENSG00000182253.14	SYNM	protein coding	0.00764785	9221710000	Ischemic Stroke over 48 h (TP3) up vs. VRFC (TP0)
ENSG00000117697.14	NSL1	protein coding	0.015688	5.72336	Ischemic Stroke over 48 h (TP3) up vs. VRFC (TP0)
ENSG00000103145.10	HCFC1R1	protein coding	0.00405989	490378000000	Ischemic Stroke over 48 h (TP3) up vs. VRFC (TP0)
ENSG00000182318.5	ZSCAN22	protein coding	0.00753015	3424670	Ischemic Stroke over 48 h (TP3) up vs. VRFC (TP0)
ENSG00000119599.16	DCAF4	protein coding	0.0143524	-10144600000	Ischemic Stroke over 48 h (TP3) down vs. VRFC (TP0)
ENSG00000182197.10	EXT1	protein coding	0.012377	-12.2512	Ischemic Stroke over 48 h (TP3) down vs. VRFC (TP0)
ENSG00000139445.17	FOXN4	protein coding	0.00499549	-794466000	Ischemic Stroke over 48 h (TP3) down vs. VRFC (TP0)
ENSG00000156222.11	SLC28A1	protein coding	0.00540221	64276600000	Ischemic Stroke over 48 h (TP3) up vs. VRFC (TP0)
ENSG00000169018.5	FEM1B	protein coding	0.0173308	4.82394	Ischemic Stroke over 48 h (TP3) up vs. VRFC (TP0)
ENSG00000248373.5	RP11-556I14.1	lincRNA	0.0141729	1085120000	Ischemic Stroke over 48 h (TP3) up vs. VRFC (TP0)
ENSG00000156500.14	FAM122C	protein coding	0.000739598	58979.5	Ischemic Stroke over 48 h (TP3) up vs. VRFC (TP0)
ENSG00000234449.2	RP11-706O15.3	lincRNA	0.0134015	18235300000	Ischemic Stroke over 48 h (TP3) up vs. VRFC (TP0)
ENSG00000145901.14	TNIP1	protein coding	0.000350417	-3.13922	Ischemic Stroke over 48 h (TP3) down vs. VRFC (TP0)
ENSG00000060971.17	ACAA1	protein coding	0.00494989	-5.79104	Ischemic Stroke over 48 h (TP3) down vs. VRFC (TP0)
ENSG00000108039.17	XPNPEP1	protein coding	0.00686347	50627.8	Ischemic Stroke over 48 h (TP3) up vs. VRFC (TP0)
ENSG00000103507.13	BCKDK	protein coding	0.00935988	-4.69391	Ischemic Stroke over 48 h (TP3) down vs. VRFC (TP0)
ENSG00000084092.6	NOA1	protein coding	0.00737833	4806.12	Ischemic Stroke over 48 h (TP3) up vs. VRFC (TP0)
ENSG00000168802.12	CHTF8	protein coding	0.00470958	-9.34403	Ischemic Stroke over 48 h (TP3) down vs. VRFC (TP0)
ENSG00000213203.2	GIMAP1	protein coding	0.00833638	226518	Ischemic Stroke over 48 h (TP3) up vs. VRFC (TP0)
ENSG00000011275.18	RNF216	protein coding	0.0172636	-3.93234	Ischemic Stroke over 48 h (TP3) down vs. VRFC (TP0)
ENSG00000215421.9	ZNF407	protein coding	0.00763782	-3.60763	Ischemic Stroke over 48 h (TP3) down vs. VRFC (TP0)
ENSG00000280136.2	RP11-1228E12.2	lincRNA	0.00969973	-13.5439	Ischemic Stroke over 48 h (TP3) down vs. VRFC (TP0)
ENSG00000116350.16	SRSF4	protein coding	0.00635044	-2.83429	Ischemic Stroke over 48 h (TP3) down vs. VRFC (TP0)
ENSG00000254952.1	AP001257.1	lincRNA	0.0168572	-10704300000	Ischemic Stroke over 48 h (TP3) down vs. VRFC (TP0)
ENSG00000185219.16	ZNF445	protein coding	0.0186208	-4.40055	Ischemic Stroke over 48 h (TP3) down vs. VRFC (TP0)
ENSG00000143569.18	UBAP2L	protein coding	0.00125023	2.90402	Ischemic Stroke over 48 h (TP3) up vs. VRFC (TP0)
ENSG00000054523.17	KIF1B	protein coding	0.00817746	-5.24972	Ischemic Stroke over 48 h (TP3) down vs. VRFC (TP0)
ENSG00000251179.1	TMEM92-AS1	antisense	0.00302411	-749310	Ischemic Stroke over 48 h (TP3) down vs. VRFC (TP0)
ENSG00000072756.16	TRNT1	protein coding	0.0165942	-13.7593	Ischemic Stroke over 48 h (TP3) down vs. VRFC (TP0)
ENSG00000023892.10	DEF6	protein coding	0.0162709	-3.32805	Ischemic Stroke over 48 h (TP3) down vs. VRFC (TP0)
ENSG00000196378.11	ZNF34	protein coding	0.0174912	57845200	Ischemic Stroke over 48 h (TP3) up vs. VRFC (TP0)
ENSG00000122687.17	MRM2	protein coding	0.0171644	175551000	Ischemic Stroke over 48 h (TP3) up vs. VRFC (TP0)
ENSG00000241839.9	PLEKHO2	protein coding	0.0199475	-2.90415	Ischemic Stroke over 48 h (TP3) down vs. VRFC (TP0)
ENSG00000138190.16	EXOC6	protein coding	0.0021029	-4.12715	Ischemic Stroke over 48 h (TP3) down vs. VRFC (TP0)
ENSG00000105372.6	RPS19	protein coding	0.00239356	11.699	Ischemic Stroke over 48 h (TP3) up vs. VRFC (TP0)
ENSG00000132589.15	FLOT2	protein coding	0.0170378	-3.37323	Ischemic Stroke over 48 h (TP3) down vs. VRFC (TP0)
ENSG00000136514.2	RTP4	protein coding	0.0114771	280604000	Ischemic Stroke over 48 h (TP3) up vs. VRFC (TP0)
ENSG00000259972.2	AC009120.6	processed transcript	0.014068	2339.44	Ischemic Stroke over 48 h (TP3) up vs. VRFC (TP0)
ENSG00000257698.1	RP11-620J15.3	lincRNA	0.00267557	806950000000	Ischemic Stroke over 48 h (TP3) up vs. VRFC (TP0)
ENSG00000210184.1	MT-TS2	Mt tRNA	0.00806931	-69044700000	Ischemic Stroke over 48 h (TP3) down vs. VRFC (TP0)
ENSG00000236349.1	SUCLG2P2	processed pseudogene	0.0152043	257511000	Ischemic Stroke over 48 h (TP3) up vs. VRFC (TP0)
ENSG00000123685.8	BATF3	protein coding	0.000506624	359358000000	Ischemic Stroke over 48 h (TP3) up vs. VRFC (TP0)
ENSG00000211459.2	MT-RNR1	Mt rRNA	0.0161316	2.867	Ischemic Stroke over 48 h (TP3) up vs. VRFC (TP0)
ENSG00000140368.12	PSTPIP1	protein coding	0.000499106	-9.88263	Ischemic Stroke over 48 h (TP3) down vs. VRFC (TP0)
ENSG00000214922.9	HLA-F-AS1	processed transcript	0.00954446	9604850000	Ischemic Stroke over 48 h (TP3) up vs. VRFC (TP0)
ENSG00000114268.11	PFKFB4	protein coding	0.00995119	-3.10027	Ischemic Stroke over 48 h (TP3) down vs. VRFC (TP0)
ENSG00000249173.5	LINC01093	lincRNA	0.0103799	-10060500000	Ischemic Stroke over 48 h (TP3) down vs. VRFC (TP0)
ENSG00000205765.8	C5orf51	protein coding	0.0193282	6.35598	Ischemic Stroke over 48 h (TP3) up vs. VRFC (TP0)
ENSG00000213654.9	GPSM3	protein coding	0.00358858	-2.40396	Ischemic Stroke over 48 h (TP3) down vs. VRFC (TP0)
ENSG00000212743.2	RP11-563J2.3	lincRNA	0.0146358	-9.05837	Ischemic Stroke over 48 h (TP3) down vs. VRFC (TP0)
ENSG00000047634.14	SCML1	protein coding	0.0039371	6940290000	Ischemic Stroke over 48 h (TP3) up vs. VRFC (TP0)
ENSG00000265206.4	MIR142	antisense	0.00877491	-5.35988	Ischemic Stroke over 48 h (TP3) down vs. VRFC (TP0)
ENSG00000134440.11	NARS	protein coding	0.0193512	8.4844	Ischemic Stroke over 48 h (TP3) up vs. VRFC (TP0)
ENSG00000104915.14	STX10	protein coding	0.0121763	-3.37691	Ischemic Stroke over 48 h (TP3) down vs. VRFC (TP0)
ENSG00000152256.13	PDK1	protein coding	0.00051211	-4.75773	Ischemic Stroke over 48 h (TP3) down vs. VRFC (TP0)
ENSG00000188021.8	UBQLN2	protein coding	0.0180767	-3.68941	Ischemic Stroke over 48 h (TP3) down vs. VRFC (TP0)
ENSG00000165943.4	MOAP1	protein coding	0.0183276	-18.4732	Ischemic Stroke over 48 h (TP3) down vs. VRFC (TP0)
ENSG00000227671.4	RP11-488L18.4	transcribed unprocessed pseudogene	0.0102641	-5.83573	Ischemic Stroke over 48 h (TP3) down vs. VRFC (TP0)
ENSG00000169762.16	TAPT1	protein coding	0.00337008	-8.88144	Ischemic Stroke over 48 h (TP3) down vs. VRFC (TP0)
ENSG00000175471.19	MCTP1	protein coding	0.0110211	-2.42935	Ischemic Stroke over 48 h (TP3) down vs. VRFC (TP0)
ENSG00000103343.12	ZNF174	protein coding	0.0194827	-2158.95	Ischemic Stroke over 48 h (TP3) down vs. VRFC (TP0)
ENSG00000186517.13	ARHGAP30	protein coding	0.00285665	-3.13968	Ischemic Stroke over 48 h (TP3) down vs. VRFC (TP0)
ENSG00000127540.11	UQCR11	protein coding	0.00388991	57.8478	Ischemic Stroke over 48 h (TP3) up vs. VRFC (TP0)
ENSG00000235314.1	LINC00957	lincRNA	0.0160028	44236.4	Ischemic Stroke over 48 h (TP3) up vs. VRFC (TP0)
ENSG00000213619.9	NDUFS3	protein coding	0.00743776	632066000	Ischemic Stroke over 48 h (TP3) up vs. VRFC (TP0)
ENSG00000168036.16	CTNNB1	protein coding	0.0192707	-2.72414	Ischemic Stroke over 48 h (TP3) down vs. VRFC (TP0)
ENSG00000136108.14	CKAP2	protein coding	0.00812297	267310	Ischemic Stroke over 48 h (TP3) up vs. VRFC (TP0)
ENSG00000264538.6	SUZ12P1	transcribed unprocessed pseudogene	0.0155341	-8.20694	Ischemic Stroke over 48 h (TP3) down vs. VRFC (TP0)
ENSG00000082397.17	EPB41L3	protein coding	0.00760511	74.4819	Ischemic Stroke over 48 h (TP3) up vs. VRFC (TP0)
ENSG00000130762.14	ARHGEF16	protein coding	0.015972	3947040000	Ischemic Stroke over 48 h (TP3) up vs. VRFC (TP0)
ENSG00000172578.11	KLHL6	protein coding	0.00433542	-6.33383	Ischemic Stroke over 48 h (TP3) down vs. VRFC (TP0)
ENSG00000065618.17	COL17A1	protein coding	0.0175822	1919110	Ischemic Stroke over 48 h (TP3) up vs. VRFC (TP0)
ENSG00000152454.3	ZNF256	protein coding	0.0155951	6834730000	Ischemic Stroke over 48 h (TP3) up vs. VRFC (TP0)
ENSG00000253641.5	LINCR-0001	lincRNA	0.0105655	-4490.45	Ischemic Stroke over 48 h (TP3) down vs. VRFC (TP0)
ENSG00000105640.12	RPL18A	protein coding	0.0011086	16.0637	Ischemic Stroke over 48 h (TP3) up vs. VRFC (TP0)
ENSG00000129173.12	E2F8	protein coding	0.00619614	57595100000	Ischemic Stroke over 48 h (TP3) up vs. VRFC (TP0)
ENSG00000169499.14	PLEKHA2	protein coding	0.00017986	-3.90789	Ischemic Stroke over 48 h (TP3) down vs. VRFC (TP0)
ENSG00000069849.10	ATP1B3	protein coding	0.0175953	53544.3	Ischemic Stroke over 48 h (TP3) up vs. VRFC (TP0)
ENSG00000186260.16	MKL2	protein coding	0.000364638	379907000	Ischemic Stroke over 48 h (TP3) up vs. VRFC (TP0)
ENSG00000134571.10	MYBPC3	protein coding	0.0123294	-8.36254	Ischemic Stroke over 48 h (TP3) down vs. VRFC (TP0)
ENSG00000130695.13	CEP85	protein coding	0.00827715	151925	Ischemic Stroke over 48 h (TP3) up vs. VRFC (TP0)
ENSG00000119772.16	DNMT3A	protein coding	0.00486833	-2.97649	Ischemic Stroke over 48 h (TP3) down vs. VRFC (TP0)
ENSG00000163221.8	S100A12	protein coding	0.0104661	-9.76671	Ischemic Stroke over 48 h (TP3) down vs. VRFC (TP0)
ENSG00000102935.11	ZNF423	protein coding	0.00776569	13015100000	Ischemic Stroke over 48 h (TP3) up vs. VRFC (TP0)
ENSG00000212802.4	RPL15P3	processed pseudogene	0.000869658	95.5542	Ischemic Stroke over 48 h (TP3) up vs. VRFC (TP0)
ENSG00000169228.13	RAB24	protein coding	0.0189514	-17.2172	Ischemic Stroke over 48 h (TP3) down vs. VRFC (TP0)
ENSG00000181350.11	LRRC75A	protein coding	0.00967204	-11.3311	Ischemic Stroke over 48 h (TP3) down vs. VRFC (TP0)
ENSG00000176714.9	CCDC121	protein coding	0.0154846	7494220	Ischemic Stroke over 48 h (TP3) up vs. VRFC (TP0)
ENSG00000213445.9	SIPA1	protein coding	0.0134028	-2.82366	Ischemic Stroke over 48 h (TP3) down vs. VRFC (TP0)
ENSG00000065978.18	YBX1	protein coding	0.0199287	6.44945	Ischemic Stroke over 48 h (TP3) up vs. VRFC (TP0)
ENSG00000144550.12	CPNE9	protein coding	0.00745908	-2165250000	Ischemic Stroke over 48 h (TP3) down vs. VRFC (TP0)
ENSG00000198888.2	MT-ND1	protein coding	0.016333	3.12995	Ischemic Stroke over 48 h (TP3) up vs. VRFC (TP0)
ENSG00000023909.9	GCLM	protein coding	0.018021	-25.7134	Ischemic Stroke over 48 h (TP3) down vs. VRFC (TP0)
ENSG00000242802.6	AP5Z1	protein coding	0.0118168	-5.38277	Ischemic Stroke over 48 h (TP3) down vs. VRFC (TP0)
ENSG00000235819.1	RP11-359J6.1	lincRNA	0.00881152	-6883850	Ischemic Stroke over 48 h (TP3) down vs. VRFC (TP0)
ENSG00000260766.1	RP11-226L15.5	sense overlapping	0.000158117	155438000000000	Ischemic Stroke over 48 h (TP3) up vs. VRFC (TP0)
ENSG00000267904.1	CTC-429P9.5	sense intronic	0.0104772	-10855800000	Ischemic Stroke over 48 h (TP3) down vs. VRFC (TP0)
ENSG00000283103.1	LLNLR-245B6.1	antisense	0.0182491	130141000	Ischemic Stroke over 48 h (TP3) up vs. VRFC (TP0)
ENSG00000141524.15	TMC6	protein coding	0.0177681	-3.31669	Ischemic Stroke over 48 h (TP3) down vs. VRFC (TP0)
ENSG00000233372.1	RP5-893G23.1	lincRNA	0.0147405	-9068070	Ischemic Stroke over 48 h (TP3) down vs. VRFC (TP0)
ENSG00000272398.5	CD24	protein coding	0.0155093	-38.1049	Ischemic Stroke over 48 h (TP3) down vs. VRFC (TP0)
ENSG00000139174.10	PRICKLE1	protein coding	0.0184953	-11769400000	Ischemic Stroke over 48 h (TP3) down vs. VRFC (TP0)
ENSG00000221983.7	UBA52	protein coding	0.0111137	3.66518	Ischemic Stroke over 48 h (TP3) up vs. VRFC (TP0)
ENSG00000114686.8	MRPL3	protein coding	0.0157892	15619300	Ischemic Stroke over 48 h (TP3) up vs. VRFC (TP0)
ENSG00000014216.15	CAPN1	protein coding	0.0157267	-3.47359	Ischemic Stroke over 48 h (TP3) down vs. VRFC (TP0)
ENSG00000166262.15	FAM227B	protein coding	0.00135781	174006000000	Ischemic Stroke over 48 h (TP3) up vs. VRFC (TP0)
ENSG00000139287.12	TPH2	protein coding	0.0119435	9488770000	Ischemic Stroke over 48 h (TP3) up vs. VRFC (TP0)
ENSG00000197548.12	ATG7	protein coding	0.00469111	-5.76586	Ischemic Stroke over 48 h (TP3) down vs. VRFC (TP0)
ENSG00000106133.17	NSUN5P2	transcribed unprocessed pseudogene	0.0130556	39475000	Ischemic Stroke over 48 h (TP3) up vs. VRFC (TP0)
ENSG00000159110.19	IFNAR2	protein coding	0.00884121	-2.63731	Ischemic Stroke over 48 h (TP3) down vs. VRFC (TP0)
ENSG00000147854.16	UHRF2	protein coding	0.00639732	6.78409	Ischemic Stroke over 48 h (TP3) up vs. VRFC (TP0)
ENSG00000126775.8	ATG14	protein coding	0.0060677	14861	Ischemic Stroke over 48 h (TP3) up vs. VRFC (TP0)
ENSG00000162704.15	ARPC5	protein coding	0.0118104	-2.6168	Ischemic Stroke over 48 h (TP3) down vs. VRFC (TP0)
ENSG00000160883.10	HK3	protein coding	0.00231498	-15.9847	Ischemic Stroke over 48 h (TP3) down vs. VRFC (TP0)
ENSG00000173960.12	UBXN2A	protein coding	0.018255	1208240	Ischemic Stroke over 48 h (TP3) up vs. VRFC (TP0)
ENSG00000100348.9	TXN2	protein coding	0.00933416	22.5366	Ischemic Stroke over 48 h (TP3) up vs. VRFC (TP0)
ENSG00000107331.16	ABCA2	protein coding	0.0071709	-11.0876	Ischemic Stroke over 48 h (TP3) down vs. VRFC (TP0)
ENSG00000254363.6	CTB-131B5.5	processed transcript	0.00900834	23532600000	Ischemic Stroke over 48 h (TP3) up vs. VRFC (TP0)
ENSG00000271941.1	RP11-188P20.3	antisense	0.011766	391427000	Ischemic Stroke over 48 h (TP3) up vs. VRFC (TP0)
ENSG00000213600.3	XXcos-LUCA16.1	sense intronic	0.0165625	-13.7408	Ischemic Stroke over 48 h (TP3) down vs. VRFC (TP0)
ENSG00000259319.1	RP11-293M10.6	antisense	0.0140754	7224450	Ischemic Stroke over 48 h (TP3) up vs. VRFC (TP0)
ENSG00000239906.1	RP11-34P13.14	antisense	0.00159813	-16.8694	Ischemic Stroke over 48 h (TP3) down vs. VRFC (TP0)
ENSG00000169220.17	RGS14	protein coding	0.0133517	-3.01866	Ischemic Stroke over 48 h (TP3) down vs. VRFC (TP0)
ENSG00000000457.13	SCYL3	protein coding	0.0013162	-5.93737	Ischemic Stroke over 48 h (TP3) down vs. VRFC (TP0)
ENSG00000274173.1	RP4-568C11.4	lincRNA	0.00849638	-1741870	Ischemic Stroke over 48 h (TP3) down vs. VRFC (TP0)
ENSG00000129514.5	FOXA1	protein coding	0.0197029	-347570000	Ischemic Stroke over 48 h (TP3) down vs. VRFC (TP0)
ENSG00000276216.1	CH17-373J23.1	lincRNA	0.00924885	1035700000	Ischemic Stroke over 48 h (TP3) up vs. VRFC (TP0)
ENSG00000187554.11	TLR5	protein coding	0.0056119	-11.3388	Ischemic Stroke over 48 h (TP3) down vs. VRFC (TP0)
ENSG00000162076.12	FLYWCH2	protein coding	0.0119979	14199700000	Ischemic Stroke over 48 h (TP3) up vs. VRFC (TP0)
ENSG00000136044.11	APPL2	protein coding	0.0117369	-2.73409	Ischemic Stroke over 48 h (TP3) down vs. VRFC (TP0)
ENSG00000215244.2	RP11-563J2.2	lincRNA	0.0104909	-8.50815	Ischemic Stroke over 48 h (TP3) down vs. VRFC (TP0)
ENSG00000115317.11	HTRA2	protein coding	0.00450797	-12.0928	Ischemic Stroke over 48 h (TP3) down vs. VRFC (TP0)
ENSG00000147862.15	NFIB	protein coding	0.0175984	2445820000	Ischemic Stroke over 48 h (TP3) up vs. VRFC (TP0)
ENSG00000099849.14	RASSF7	protein coding	0.0106864	1850190	Ischemic Stroke over 48 h (TP3) up vs. VRFC (TP0)
ENSG00000159496.14	RGL4	protein coding	0.0197375	-5.10457	Ischemic Stroke over 48 h (TP3) down vs. VRFC (TP0)
ENSG00000143498.17	TAF1A	protein coding	0.00456081	99852400000	Ischemic Stroke over 48 h (TP3) up vs. VRFC (TP0)
ENSG00000124224.16	PPP4R1L	transcribed unprocessed pseudogene	0.00255683	-5.59654	Ischemic Stroke over 48 h (TP3) down vs. VRFC (TP0)
ENSG00000176783.14	RUFY1	protein coding	0.00493644	-3.84914	Ischemic Stroke over 48 h (TP3) down vs. VRFC (TP0)
ENSG00000089351.14	GRAMD1A	protein coding	0.00719847	-4.19258	Ischemic Stroke over 48 h (TP3) down vs. VRFC (TP0)
ENSG00000187653.11	TMSB4XP8	processed pseudogene	0.00582561	8.05173	Ischemic Stroke over 48 h (TP3) up vs. VRFC (TP0)
ENSG00000101384.11	JAG1	protein coding	0.0177478	-1812.38	Ischemic Stroke over 48 h (TP3) down vs. VRFC (TP0)
ENSG00000143442.21	POGZ	protein coding	0.0114067	-3.24734	Ischemic Stroke over 48 h (TP3) down vs. VRFC (TP0)
ENSG00000259343.5	TMC3-AS1	antisense	0.00153132	-233882000000	Ischemic Stroke over 48 h (TP3) down vs. VRFC (TP0)
ENSG00000124788.17	ATXN1	protein coding	0.00596108	-2.68185	Ischemic Stroke over 48 h (TP3) down vs. VRFC (TP0)
ENSG00000282508.1	LINC01002	processed transcript	0.00711151	-5.96623	Ischemic Stroke over 48 h (TP3) down vs. VRFC (TP0)
ENSG00000029363.15	BCLAF1	protein coding	0.00363771	2.67099	Ischemic Stroke over 48 h (TP3) up vs. VRFC (TP0)
ENSG00000171094.15	ALK	protein coding	0.00302857	413362000000	Ischemic Stroke over 48 h (TP3) up vs. VRFC (TP0)
ENSG00000261221.3	ZNF865	protein coding	0.0191931	-4.31286	Ischemic Stroke over 48 h (TP3) down vs. VRFC (TP0)
ENSG00000240616.1	RPS6P25	processed pseudogene	0.00363662	208472000000	Ischemic Stroke over 48 h (TP3) up vs. VRFC (TP0)
ENSG00000173706.12	HEG1	protein coding	0.00440757	383.526	Ischemic Stroke over 48 h (TP3) up vs. VRFC (TP0)
ENSG00000112118.17	MCM3	protein coding	0.0154207	41649600	Ischemic Stroke over 48 h (TP3) up vs. VRFC (TP0)
ENSG00000283602.1	AC011380.8	transcribed unitary pseudogene	0.000447755	-577574	Ischemic Stroke over 48 h (TP3) down vs. VRFC (TP0)
ENSG00000120458.10	MSANTD2	protein coding	0.00376464	110454000000	Ischemic Stroke over 48 h (TP3) up vs. VRFC (TP0)
ENSG00000170502.12	NUDT9	protein coding	0.00454598	55907500000	Ischemic Stroke over 48 h (TP3) up vs. VRFC (TP0)
ENSG00000260335.1	RP11-345J4.6	unprocessed pseudogene	0.0184039	3.88266	Ischemic Stroke over 48 h (TP3) up vs. VRFC (TP0)
ENSG00000183762.12	KREMEN1	protein coding	4.16051e-05	-53.7365	Ischemic Stroke over 48 h (TP3) down vs. VRFC (TP0)
ENSG00000164707.15	SLC13A4	protein coding	0.017485	8538080000	Ischemic Stroke over 48 h (TP3) up vs. VRFC (TP0)
ENSG00000131400.7	NAPSA	protein coding	0.00598625	48838000000	Ischemic Stroke over 48 h (TP3) up vs. VRFC (TP0)
ENSG00000234210.1	AC006372.4	lincRNA	0.0141025	2112780000	Ischemic Stroke over 48 h (TP3) up vs. VRFC (TP0)
ENSG00000072858.10	SIDT1	protein coding	0.0105418	2107500000	Ischemic Stroke over 48 h (TP3) up vs. VRFC (TP0)
ENSG00000203747.9	FCGR3A	protein coding	0.0116902	7.99513	Ischemic Stroke over 48 h (TP3) up vs. VRFC (TP0)
ENSG00000143772.9	ITPKB	protein coding	0.0116148	-3.70932	Ischemic Stroke over 48 h (TP3) down vs. VRFC (TP0)
ENSG00000273691.1	RP11-617F23.2	sense intronic	0.0155394	-9.40811	Ischemic Stroke over 48 h (TP3) down vs. VRFC (TP0)
ENSG00000120899.17	PTK2B	protein coding	0.0072026	-2.82283	Ischemic Stroke over 48 h (TP3) down vs. VRFC (TP0)
ENSG00000168071.21	CCDC88B	protein coding	0.00762882	-4.08335	Ischemic Stroke over 48 h (TP3) down vs. VRFC (TP0)
ENSG00000228839.5	PIK3IP1-AS1	antisense	0.00231648	-496404000	Ischemic Stroke over 48 h (TP3) down vs. VRFC (TP0)
ENSG00000012223.12	LTF	protein coding	0.011973	-41.0819	Ischemic Stroke over 48 h (TP3) down vs. VRFC (TP0)
ENSG00000163412.12	EIF4E3	protein coding	0.0091989	-2.77355	Ischemic Stroke over 48 h (TP3) down vs. VRFC (TP0)
ENSG00000196663.15	TECPR2	protein coding	0.00403793	-3.51717	Ischemic Stroke over 48 h (TP3) down vs. VRFC (TP0)
ENSG00000126464.13	PRR12	protein coding	0.0193695	-7.14609	Ischemic Stroke over 48 h (TP3) down vs. VRFC (TP0)
ENSG00000233013.8	FAM157B	lincRNA	0.0191643	-5.46785	Ischemic Stroke over 48 h (TP3) down vs. VRFC (TP0)
ENSG00000279207.1	RP11-159D12.8	TEC	0.00152758	196129000	Ischemic Stroke over 48 h (TP3) up vs. VRFC (TP0)
ENSG00000089558.8	KCNH4	protein coding	0.0149961	293409000	Ischemic Stroke over 48 h (TP3) up vs. VRFC (TP0)
ENSG00000077044.10	DGKD	protein coding	0.0107826	-9.62086	Ischemic Stroke over 48 h (TP3) down vs. VRFC (TP0)
ENSG00000124549.14	BTN2A3P	transcribed unprocessed pseudogene	0.0110143	1462420	Ischemic Stroke over 48 h (TP3) up vs. VRFC (TP0)
ENSG00000240729.1	CTD-2301A4.3	processed pseudogene	0.010477	9144630000	Ischemic Stroke over 48 h (TP3) up vs. VRFC (TP0)
ENSG00000266236.1	NARF-IT1	sense intronic	0.0135889	-1269180	Ischemic Stroke over 48 h (TP3) down vs. VRFC (TP0)
ENSG00000131504.15	DIAPH1	protein coding	0.0111751	-2.76092	Ischemic Stroke over 48 h (TP3) down vs. VRFC (TP0)
ENSG00000163607.15	GTPBP8	protein coding	0.0142408	1380680	Ischemic Stroke over 48 h (TP3) up vs. VRFC (TP0)
ENSG00000020922.12	MRE11A	protein coding	0.00583305	9.55224	Ischemic Stroke over 48 h (TP3) up vs. VRFC (TP0)
ENSG00000102699.5	PARP4	protein coding	0.0171996	-2.89953	Ischemic Stroke over 48 h (TP3) down vs. VRFC (TP0)
ENSG00000261997.1	RP11-212I21.4	lincRNA	0.00270678	-5.46146	Ischemic Stroke over 48 h (TP3) down vs. VRFC (TP0)
ENSG00000116641.17	DOCK7	protein coding	0.0012124	20066600	Ischemic Stroke over 48 h (TP3) up vs. VRFC (TP0)
ENSG00000172716.16	SLFN11	protein coding	0.00899163	46.8147	Ischemic Stroke over 48 h (TP3) up vs. VRFC (TP0)
ENSG00000201151.1	SNORD56	snoRNA	0.0121498	25526800	Ischemic Stroke over 48 h (TP3) up vs. VRFC (TP0)
ENSG00000142534.6	RPS11	protein coding	0.00802734	5.63933	Ischemic Stroke over 48 h (TP3) up vs. VRFC (TP0)
ENSG00000136940.13	PDCL	protein coding	0.0186215	449491	Ischemic Stroke over 48 h (TP3) up vs. VRFC (TP0)
ENSG00000074054.17	CLASP1	protein coding	0.0164026	-2.12033	Ischemic Stroke over 48 h (TP3) down vs. VRFC (TP0)
ENSG00000136122.15	BORA	protein coding	0.0127788	8794130000	Ischemic Stroke over 48 h (TP3) up vs. VRFC (TP0)
ENSG00000213373.7	LINC00671	lincRNA	0.0134778	870435	Ischemic Stroke over 48 h (TP3) up vs. VRFC (TP0)
ENSG00000129691.15	ASH2L	protein coding	0.0117207	-4.39724	Ischemic Stroke over 48 h (TP3) down vs. VRFC (TP0)
ENSG00000143079.14	CTTNBP2NL	protein coding	0.00515633	64313400000	Ischemic Stroke over 48 h (TP3) up vs. VRFC (TP0)
ENSG00000163597.14	SNHG16	processed transcript	0.01107	5.11946	Ischemic Stroke over 48 h (TP3) up vs. VRFC (TP0)
ENSG00000225475.1	RP11-377K22.2	processed pseudogene	0.00648714	1676470000	Ischemic Stroke over 48 h (TP3) up vs. VRFC (TP0)
ENSG00000267783.1	CTB-55O6.10	antisense	0.0198489	1093940000	Ischemic Stroke over 48 h (TP3) up vs. VRFC (TP0)
ENSG00000141384.12	TAF4B	protein coding	0.0131645	4520500000	Ischemic Stroke over 48 h (TP3) up vs. VRFC (TP0)
ENSG00000090565.15	RAB11FIP3	protein coding	0.0126611	5067990000	Ischemic Stroke over 48 h (TP3) up vs. VRFC (TP0)
ENSG00000166816.13	LDHD	protein coding	0.0099532	5116010000	Ischemic Stroke over 48 h (TP3) up vs. VRFC (TP0)
ENSG00000267787.5	RP11-35G9.5	antisense	0.00472842	27909700000	Ischemic Stroke over 48 h (TP3) up vs. VRFC (TP0)
ENSG00000151553.14	FAM160B1	protein coding	0.000630853	-3.58144	Ischemic Stroke over 48 h (TP3) down vs. VRFC (TP0)
ENSG00000269667.1	RP11-542M13.2	lincRNA	0.00505823	-27236800	Ischemic Stroke over 48 h (TP3) down vs. VRFC (TP0)
ENSG00000222375.1	RN7SKP127	misc RNA	0.0168434	740145000	Ischemic Stroke over 48 h (TP3) up vs. VRFC (TP0)
ENSG00000279759.1	CTC-425O23.5	TEC	0.00222908	61123300	Ischemic Stroke over 48 h (TP3) up vs. VRFC (TP0)
ENSG00000196664.4	TLR7	protein coding	0.0197706	586796	Ischemic Stroke over 48 h (TP3) up vs. VRFC (TP0)
ENSG00000167965.17	MLST8	protein coding	0.00121974	1625100000000	Ischemic Stroke over 48 h (TP3) up vs. VRFC (TP0)
ENSG00000135636.13	DYSF	protein coding	0.00120327	-5.91765	Ischemic Stroke over 48 h (TP3) down vs. VRFC (TP0)
ENSG00000186716.19	BCR	protein coding	0.0119079	-5.25493	Ischemic Stroke over 48 h (TP3) down vs. VRFC (TP0)
ENSG00000238009.6	RP11-34P13.7	lincRNA	0.00822751	-48.6865	Ischemic Stroke over 48 h (TP3) down vs. VRFC (TP0)
ENSG00000282572.2	RP11-482G13.1	processed transcript	0.0111954	-6.41837	Ischemic Stroke over 48 h (TP3) down vs. VRFC (TP0)
ENSG00000074657.13	ZNF532	protein coding	0.01115	125240000	Ischemic Stroke over 48 h (TP3) up vs. VRFC (TP0)
ENSG00000245213.6	RP11-10K16.1	antisense	0.0091979	119280000	Ischemic Stroke over 48 h (TP3) up vs. VRFC (TP0)
ENSG00000168275.14	COA6	protein coding	0.00763816	10556600000	Ischemic Stroke over 48 h (TP3) up vs. VRFC (TP0)
ENSG00000051382.8	PIK3CB	protein coding	0.013802	-4.88129	Ischemic Stroke over 48 h (TP3) down vs. VRFC (TP0)
ENSG00000266402.3	SNHG25	lincRNA	0.0199227	4717790000	Ischemic Stroke over 48 h (TP3) up vs. VRFC (TP0)
ENSG00000051523.10	CYBA	protein coding	0.0128501	-2.99644	Ischemic Stroke over 48 h (TP3) down vs. VRFC (TP0)
ENSG00000163932.13	PRKCD	protein coding	0.00446615	-2.72404	Ischemic Stroke over 48 h (TP3) down vs. VRFC (TP0)
ENSG00000073849.14	ST6GAL1	protein coding	0.0156848	4.19888	Ischemic Stroke over 48 h (TP3) up vs. VRFC (TP0)
ENSG00000113273.15	ARSB	protein coding	0.0157186	7.39814	Ischemic Stroke over 48 h (TP3) up vs. VRFC (TP0)
ENSG00000126561.16	STAT5A	protein coding	0.0173047	-2.61763	Ischemic Stroke over 48 h (TP3) down vs. VRFC (TP0)
ENSG00000198216.10	CACNA1E	protein coding	0.00753451	-7.30251	Ischemic Stroke over 48 h (TP3) down vs. VRFC (TP0)
ENSG00000204560.9	DHX16	protein coding	0.0101284	-5.11995	Ischemic Stroke over 48 h (TP3) down vs. VRFC (TP0)
ENSG00000160209.18	PDXK	protein coding	0.00407145	-11.3177	Ischemic Stroke over 48 h (TP3) down vs. VRFC (TP0)
ENSG00000104738.16	MCM4	protein coding	0.00504645	170173000	Ischemic Stroke over 48 h (TP3) up vs. VRFC (TP0)
ENSG00000184939.15	ZFP90	protein coding	0.0121981	1163690	Ischemic Stroke over 48 h (TP3) up vs. VRFC (TP0)
ENSG00000166012.15	TAF1D	protein coding	0.00853032	6.94746	Ischemic Stroke over 48 h (TP3) up vs. VRFC (TP0)
ENSG00000197653.15	DNAH10	protein coding	0.00610848	2578100	Ischemic Stroke over 48 h (TP3) up vs. VRFC (TP0)
ENSG00000161021.11	MAML1	protein coding	0.00535474	-2.14348	Ischemic Stroke over 48 h (TP3) down vs. VRFC (TP0)
ENSG00000164494.11	PDSS2	protein coding	0.0137535	2858660000	Ischemic Stroke over 48 h (TP3) up vs. VRFC (TP0)
ENSG00000273997.1	RP11-361F15.5	processed pseudogene	0.00947161	96155400000	Ischemic Stroke over 48 h (TP3) up vs. VRFC (TP0)
ENSG00000130520.10	LSM4	protein coding	0.00693204	19310900	Ischemic Stroke over 48 h (TP3) up vs. VRFC (TP0)
ENSG00000279249.1	RP11-491F9.3	TEC	0.00849682	-14578100000	Ischemic Stroke over 48 h (TP3) down vs. VRFC (TP0)
ENSG00000136813.14	KIAA0368	protein coding	0.00111157	-5.6263	Ischemic Stroke over 48 h (TP3) down vs. VRFC (TP0)
ENSG00000106049.8	HIBADH	protein coding	0.00706935	1343450000	Ischemic Stroke over 48 h (TP3) up vs. VRFC (TP0)
ENSG00000241860.6	RP11-34P13.13	processed transcript	0.00512384	-7.48027	Ischemic Stroke over 48 h (TP3) down vs. VRFC (TP0)
ENSG00000113810.15	SMC4	protein coding	0.0110835	4.20062	Ischemic Stroke over 48 h (TP3) up vs. VRFC (TP0)
ENSG00000176871.8	WSB2	protein coding	0.00418341	-33.8236	Ischemic Stroke over 48 h (TP3) down vs. VRFC (TP0)
ENSG00000032444.15	PNPLA6	protein coding	0.00603837	-9.7846	Ischemic Stroke over 48 h (TP3) down vs. VRFC (TP0)
ENSG00000124782.19	RREB1	protein coding	0.00413662	-3.74831	Ischemic Stroke over 48 h (TP3) down vs. VRFC (TP0)
ENSG00000142185.16	TRPM2	protein coding	0.00544206	-59.8256	Ischemic Stroke over 48 h (TP3) down vs. VRFC (TP0)
ENSG00000151491.12	EPS8	protein coding	0.000549212	186854	Ischemic Stroke over 48 h (TP3) up vs. VRFC (TP0)
ENSG00000233927.4	RPS28	protein coding	0.010977	6.6103	Ischemic Stroke over 48 h (TP3) up vs. VRFC (TP0)
ENSG00000120942.13	UBIAD1	protein coding	0.0198658	170331000	Ischemic Stroke over 48 h (TP3) up vs. VRFC (TP0)
ENSG00000130255.12	RPL36	protein coding	0.0036914	21.23	Ischemic Stroke over 48 h (TP3) up vs. VRFC (TP0)
ENSG00000182606.14	TRAK1	protein coding	0.0136425	-3.69755	Ischemic Stroke over 48 h (TP3) down vs. VRFC (TP0)
ENSG00000226674.8	TEX41	lincRNA	0.014184	677963000	Ischemic Stroke over 48 h (TP3) up vs. VRFC (TP0)
ENSG00000103723.12	AP3B2	protein coding	0.00797405	-248181	Ischemic Stroke over 48 h (TP3) down vs. VRFC (TP0)
ENSG00000246363.2	RP11-13A1.1	lincRNA	0.00936214	8840460000	Ischemic Stroke over 48 h (TP3) up vs. VRFC (TP0)
ENSG00000205885.7	C1RL-AS1	antisense	0.0175354	-5.98958	Ischemic Stroke over 48 h (TP3) down vs. VRFC (TP0)
ENSG00000151623.14	NR3C2	protein coding	0.00652756	278663000000	Ischemic Stroke over 48 h (TP3) up vs. VRFC (TP0)
ENSG00000249592.5	RP11-440L14.1	antisense	0.01716	-32.4684	Ischemic Stroke over 48 h (TP3) down vs. VRFC (TP0)
ENSG00000132823.10	OSER1	protein coding	0.0145441	2.23364	Ischemic Stroke over 48 h (TP3) up vs. VRFC (TP0)
ENSG00000163864.15	NMNAT3	protein coding	0.0104253	17304600000	Ischemic Stroke over 48 h (TP3) up vs. VRFC (TP0)
ENSG00000148154.9	UGCG	protein coding	0.0161769	-7.24343	Ischemic Stroke over 48 h (TP3) down vs. VRFC (TP0)
ENSG00000229089.6	ANKRD20A8P	transcribed unprocessed pseudogene	0.00258671	461078000000	Ischemic Stroke over 48 h (TP3) up vs. VRFC (TP0)
ENSG00000177640.15	CASC2	antisense	0.0168468	11728400000	Ischemic Stroke over 48 h (TP3) up vs. VRFC (TP0)
ENSG00000250687.6	RP11-497H16.7	transcribed unprocessed pseudogene	0.0100281	-41.673	Ischemic Stroke over 48 h (TP3) down vs. VRFC (TP0)
ENSG00000237945.7	LINC00649	antisense	0.0174068	34082900	Ischemic Stroke over 48 h (TP3) up vs. VRFC (TP0)
ENSG00000164983.7	TMEM65	protein coding	0.011221	-3.82114	Ischemic Stroke over 48 h (TP3) down vs. VRFC (TP0)
ENSG00000132819.16	RBM38	protein coding	0.00266778	-8.14411	Ischemic Stroke over 48 h (TP3) down vs. VRFC (TP0)
ENSG00000169495.4	HTRA4	protein coding	0.00846476	-1423660000	Ischemic Stroke over 48 h (TP3) down vs. VRFC (TP0)
ENSG00000279858.1	RP11-618M23.5	TEC	0.00110697	-9198460000000	Ischemic Stroke over 48 h (TP3) down vs. VRFC (TP0)
ENSG00000112679.14	DUSP22	protein coding	0.00502429	-5.25691	Ischemic Stroke over 48 h (TP3) down vs. VRFC (TP0)
ENSG00000133805.15	AMPD3	protein coding	0.0151267	-4.82556	Ischemic Stroke over 48 h (TP3) down vs. VRFC (TP0)
ENSG00000102349.16	KLF8	protein coding	0.0133174	8982130000	Ischemic Stroke over 48 h (TP3) up vs. VRFC (TP0)
ENSG00000261634.3	RP11-352D13.6	antisense	0.0158519	916340000	Ischemic Stroke over 48 h (TP3) up vs. VRFC (TP0)
ENSG00000223496.2	EXOSC6	protein coding	0.0199792	4247050	Ischemic Stroke over 48 h (TP3) up vs. VRFC (TP0)
ENSG00000136444.9	RSAD1	protein coding	6.81574e-05	12596400000000	Ischemic Stroke over 48 h (TP3) up vs. VRFC (TP0)
ENSG00000163945.15	UVSSA	protein coding	0.00823276	-4.76991	Ischemic Stroke over 48 h (TP3) down vs. VRFC (TP0)
ENSG00000247596.8	TWF2	protein coding	0.00077187	-6.39622	Ischemic Stroke over 48 h (TP3) down vs. VRFC (TP0)
ENSG00000135525.18	MAP7	protein coding	0.0137841	30.8858	Ischemic Stroke over 48 h (TP3) up vs. VRFC (TP0)
ENSG00000128536.15	CDHR3	protein coding	0.0155812	24916800000	Ischemic Stroke over 48 h (TP3) up vs. VRFC (TP0)
Supplementary Table 1G. Whole Blood Ischemic Stroke over 0 to 24 h (TP1) vs. VRFC (TP0)
Gene ID	Gene Name	Gene Type	p-value(Ischemic Stroke 0 to 24 h (TP1) vs. VRFC (TP0))	Fold-Change(Ischemic Stroke 0 to 24 h (TP1) vs. VRFC (TP0)) description	Change description
ENSG00000117519.15	CNN3	protein coding	0.00977788	437.588	Ischemic Stroke 0 to 24 h (TP1) up vs. VRFC (TP0)
ENSG00000034239.10	EFCAB1	protein coding	0.00769468	391.59	Ischemic Stroke 0 to 24 h (TP1) up vs. VRFC (TP0)
ENSG00000137573.13	SULF1	protein coding	0.00453637	1757.81	Ischemic Stroke 0 to 24 h (TP1) up vs. VRFC (TP0)
ENSG00000243967.4	NBPF5P	transcribed unprocessed pseudogene	0.0175556	483.38	Ischemic Stroke 0 to 24 h (TP1) up vs. VRFC (TP0)
ENSG00000228918.3	LINC01344	lincRNA	0.0149071	775.572	Ischemic Stroke 0 to 24 h (TP1) up vs. VRFC (TP0)
ENSG00000165046.12	LETM2	protein coding	0.00133053	2.10665	Ischemic Stroke 0 to 24 h (TP1) up vs. VRFC (TP0)
ENSG00000235513.1	RP4-756G23.5	antisense	0.0158735	228.005	Ischemic Stroke 0 to 24 h (TP1) up vs. VRFC (TP0)
ENSG00000161249.20	DMKN	protein coding	0.0143563	334.711	Ischemic Stroke 0 to 24 h (TP1) up vs. VRFC (TP0)
ENSG00000104626.14	ERI1	protein coding	0.015367	1.71653	Ischemic Stroke 0 to 24 h (TP1) up vs. VRFC (TP0)
ENSG00000252060.1	RNA5SP464	rRNA	0.00476517	862.258	Ischemic Stroke 0 to 24 h (TP1) up vs. VRFC (TP0)
ENSG00000214553.9	LRRC37A11P	transcribed unprocessed pseudogene	0.00711804	666.951	Ischemic Stroke 0 to 24 h (TP1) up vs. VRFC (TP0)
ENSG00000279376.1	RP11-292D4.4	TEC	0.0180591	201.315	Ischemic Stroke 0 to 24 h (TP1) up vs. VRFC (TP0)
ENSG00000233396.7	RP11-458D21.1	lincRNA	0.0117159	746.871	Ischemic Stroke 0 to 24 h (TP1) up vs. VRFC (TP0)
ENSG00000184588.17	PDE4B	protein coding	0.00833028	1.44366	Ischemic Stroke 0 to 24 h (TP1) up vs. VRFC (TP0)
ENSG00000196376.10	SLC35F1	protein coding	0.0099261	1003.55	Ischemic Stroke 0 to 24 h (TP1) up vs. VRFC (TP0)
ENSG00000279261.1	AL360294.1	protein coding	0.000896379	5111.29	Ischemic Stroke 0 to 24 h (TP1) up vs. VRFC (TP0)
ENSG00000250492.1	INTS6P1	processed pseudogene	0.00961529	319.411	Ischemic Stroke 0 to 24 h (TP1) up vs. VRFC (TP0)
ENSG00000254122.2	PCDHGB7	protein coding	0.0129872	456.999	Ischemic Stroke 0 to 24 h (TP1) up vs. VRFC (TP0)
ENSG00000162604.12	TM2D1	protein coding	0.0183049	1.5261	Ischemic Stroke 0 to 24 h (TP1) up vs. VRFC (TP0)
ENSG00000212539.2	U3	snoRNA	0.0185315	288.228	Ischemic Stroke 0 to 24 h (TP1) up vs. VRFC (TP0)
ENSG00000130477.15	UNC13A	protein coding	0.0115494	286.445	Ischemic Stroke 0 to 24 h (TP1) up vs. VRFC (TP0)
ENSG00000230532.1	AC091133.1	antisense	0.0159017	99.0937	Ischemic Stroke 0 to 24 h (TP1) up vs. VRFC (TP0)
ENSG00000144161.12	ZC3H8	protein coding	0.0194635	1.9257	Ischemic Stroke 0 to 24 h (TP1) up vs. VRFC (TP0)
ENSG00000131037.14	EPS8L1	protein coding	0.00917595	45.6205	Ischemic Stroke 0 to 24 h (TP1) up vs. VRFC (TP0)
ENSG00000233757.6	AC092835.2	protein coding	0.000595094	127.17	Ischemic Stroke 0 to 24 h (TP1) up vs. VRFC (TP0)
ENSG00000141404.15	GNAL	protein coding	0.0161161	31.3815	Ischemic Stroke 0 to 24 h (TP1) up vs. VRFC (TP0)
ENSG00000135250.16	SRPK2	protein coding	0.0120811	1.41534	Ischemic Stroke 0 to 24 h (TP1) up vs. VRFC (TP0)
ENSG00000272505.1	RP11-981G7.6	lincRNA	0.000533938	263.218	Ischemic Stroke 0 to 24 h (TP1) up vs. VRFC (TP0)
ENSG00000186234.7	FAM86MP	unprocessed pseudogene	0.0143461	581.42	Ischemic Stroke 0 to 24 h (TP1) up vs. VRFC (TP0)
ENSG00000274956.2	UG0898H09	lincRNA	0.0129352	804.509	Ischemic Stroke 0 to 24 h (TP1) up vs. VRFC (TP0)
ENSG00000259208.2	RP11-621H8.1	processed pseudogene	0.0139083	273.402	Ischemic Stroke 0 to 24 h (TP1) up vs. VRFC (TP0)
ENSG00000159082.17	SYNJ1	protein coding	0.00863592	1.3722	Ischemic Stroke 0 to 24 h (TP1) up vs. VRFC (TP0)
ENSG00000091986.15	CCDC80	protein coding	0.00828135	1041.7	Ischemic Stroke 0 to 24 h (TP1) up vs. VRFC (TP0)
ENSG00000065243.19	PKN2	protein coding	0.018784	1.42554	Ischemic Stroke 0 to 24 h (TP1) up vs. VRFC (TP0)
ENSG00000119707.13	RBM25	protein coding	0.0189167	1.34333	Ischemic Stroke 0 to 24 h (TP1) up vs. VRFC (TP0)
ENSG00000110427.14	KIAA1549L	protein coding	0.0195872	253.719	Ischemic Stroke 0 to 24 h (TP1) up vs. VRFC (TP0)
ENSG00000259349.1	RP11-15E18.1	antisense	0.00227848	3660.95	Ischemic Stroke 0 to 24 h (TP1) up vs. VRFC (TP0)
ENSG00000172765.16	TMCC1	protein coding	0.00792257	1.5331	Ischemic Stroke 0 to 24 h (TP1) up vs. VRFC (TP0)
ENSG00000275389.1	RP11-214K3.24	lincRNA	0.0050331	2004.6	Ischemic Stroke 0 to 24 h (TP1) up vs. VRFC (TP0)
ENSG00000211972.2	IGHV3-66	IG V gene	0.00159848	1853.29	Ischemic Stroke 0 to 24 h (TP1) up vs. VRFC (TP0)
ENSG00000183454.15	GRIN2A	protein coding	0.0108906	190.95	Ischemic Stroke 0 to 24 h (TP1) up vs. VRFC (TP0)
ENSG00000247317.3	RP11-273G15.2	lincRNA	0.0112648	81.5969	Ischemic Stroke 0 to 24 h (TP1) up vs. VRFC (TP0)
ENSG00000283057.1	RP11-417N10.5	processed pseudogene	0.0124821	51.0096	Ischemic Stroke 0 to 24 h (TP1) up vs. VRFC (TP0)
ENSG00000240652.1	RP11-832N8.1	processed pseudogene	0.0112571	3.48221	Ischemic Stroke 0 to 24 h (TP1) up vs. VRFC (TP0)
ENSG00000169551.12	CT55	protein coding	0.0185603	404.619	Ischemic Stroke 0 to 24 h (TP1) up vs. VRFC (TP0)
ENSG00000175334.7	BANF1	protein coding	0.00301405	1.67047	Ischemic Stroke 0 to 24 h (TP1) up vs. VRFC (TP0)
ENSG00000229425.2	AJ006998.2	lincRNA	0.00186323	2533.71	Ischemic Stroke 0 to 24 h (TP1) up vs. VRFC (TP0)
ENSG00000112144.15	ICK	protein coding	0.0034943	1.54377	Ischemic Stroke 0 to 24 h (TP1) up vs. VRFC (TP0)
ENSG00000243742.5	RPLP0P2	transcribed processed pseudogene	0.00150987	2897.05	Ischemic Stroke 0 to 24 h (TP1) up vs. VRFC (TP0)
ENSG00000102174.8	PHEX	protein coding	0.0133744	270.999	Ischemic Stroke 0 to 24 h (TP1) up vs. VRFC (TP0)
ENSG00000120549.17	KIAA1217	protein coding	0.000240125	18256.8	Ischemic Stroke 0 to 24 h (TP1) up vs. VRFC (TP0)
ENSG00000227373.5	RP11-160H22.5	lincRNA	0.00329821	1930.53	Ischemic Stroke 0 to 24 h (TP1) up vs. VRFC (TP0)
ENSG00000132823.10	OSER1	protein coding	0.0121758	1.5006	Ischemic Stroke 0 to 24 h (TP1) up vs. VRFC (TP0)
ENSG00000280424.1	CITF22-92A6.2	TEC	0.0108739	931.928	Ischemic Stroke 0 to 24 h (TP1) up vs. VRFC (TP0)
ENSG00000211881.1	TRAJ8	TR J pseudogene	0.0154018	284.683	Ischemic Stroke 0 to 24 h (TP1) up vs. VRFC (TP0)
ENSG00000128438.10	TBC1D27	transcribed unprocessed pseudogene	0.013015	57.4899	Ischemic Stroke 0 to 24 h (TP1) up vs. VRFC (TP0)
ENSG00000128908.15	INO80	protein coding	0.0148774	1.42828	Ischemic Stroke 0 to 24 h (TP1) up vs. VRFC (TP0)
ENSG00000273032.1	DGCR9	lincRNA	0.0191596	565.025	Ischemic Stroke 0 to 24 h (TP1) up vs. VRFC (TP0)
ENSG00000167748.10	KLK1	protein coding	0.016274	221.004	Ischemic Stroke 0 to 24 h (TP1) up vs. VRFC (TP0)
ENSG00000270641.1	TSIX	lincRNA	0.0167139	72.7639	Ischemic Stroke 0 to 24 h (TP1) up vs. VRFC (TP0)
ENSG00000236194.3	AC003104.1	sense intronic	0.00764989	1.73889	Ischemic Stroke 0 to 24 h (TP1) up vs. VRFC (TP0)
ENSG00000185070.10	FLRT2	protein coding	6.29255e-05	21770.3	Ischemic Stroke 0 to 24 h (TP1) up vs. VRFC (TP0)
ENSG00000246100.3	LINC00900	lincRNA	0.00939544	1294.23	Ischemic Stroke 0 to 24 h (TP1) up vs. VRFC (TP0)
ENSG00000106278.11	PTPRZ1	protein coding	0.00317711	2239.03	Ischemic Stroke 0 to 24 h (TP1) up vs. VRFC (TP0)
ENSG00000223930.5	RP11-33A14.1	lincRNA	0.0191415	424.626	Ischemic Stroke 0 to 24 h (TP1) up vs. VRFC (TP0)
ENSG00000082996.19	RNF13	protein coding	0.0143792	1.45223	Ischemic Stroke 0 to 24 h (TP1) up vs. VRFC (TP0)
ENSG00000186976.14	EFCAB6	protein coding	0.00589386	90.0296	Ischemic Stroke 0 to 24 h (TP1) up vs. VRFC (TP0)
ENSG00000105146.12	AURKC	protein coding	0.00323873	1622.7	Ischemic Stroke 0 to 24 h (TP1) up vs. VRFC (TP0)
ENSG00000185176.12	AQP12B	protein coding	0.0189545	526.691	Ischemic Stroke 0 to 24 h (TP1) up vs. VRFC (TP0)
ENSG00000051108.14	HERPUD1	protein coding	0.0120995	1.45611	Ischemic Stroke 0 to 24 h (TP1) up vs. VRFC (TP0)
ENSG00000165175.15	MID1IP1	protein coding	0.0106862	1.46431	Ischemic Stroke 0 to 24 h (TP1) up vs. VRFC (TP0)
ENSG00000187068.2	C3orf70	protein coding	0.00981982	1484.19	Ischemic Stroke 0 to 24 h (TP1) up vs. VRFC (TP0)
ENSG00000168671.9	UGT3A2	protein coding	0.00819096	1572.06	Ischemic Stroke 0 to 24 h (TP1) up vs. VRFC (TP0)
ENSG00000277959.1	RP11-45A17.2	antisense	0.0121882	28.836	Ischemic Stroke 0 to 24 h (TP1) up vs. VRFC (TP0)
ENSG00000118260.14	CREB1	protein coding	0.0166959	1.32447	Ischemic Stroke 0 to 24 h (TP1) up vs. VRFC (TP0)
ENSG00000243073.3	PRAMEF4	protein coding	0.0154587	854.425	Ischemic Stroke 0 to 24 h (TP1) up vs. VRFC (TP0)
ENSG00000153982.10	GDPD1	protein coding	0.0165583	43.2874	Ischemic Stroke 0 to 24 h (TP1) up vs. VRFC (TP0)
ENSG00000166889.13	PATL1	protein coding	0.0103641	1.37439	Ischemic Stroke 0 to 24 h (TP1) up vs. VRFC (TP0)
ENSG00000102312.20	PORCN	protein coding	0.0162809	2.18623	Ischemic Stroke 0 to 24 h (TP1) up vs. VRFC (TP0)
ENSG00000036257.12	CUL3	protein coding	0.0181088	1.39904	Ischemic Stroke 0 to 24 h (TP1) up vs. VRFC (TP0)
ENSG00000115718.17	PROC	protein coding	0.0193665	271.986	Ischemic Stroke 0 to 24 h (TP1) up vs. VRFC (TP0)
ENSG00000197275.13	RAD54B	protein coding	0.00554161	457.904	Ischemic Stroke 0 to 24 h (TP1) up vs. VRFC (TP0)
ENSG00000107807.12	TLX1	protein coding	0.0118182	1469.12	Ischemic Stroke 0 to 24 h (TP1) up vs. VRFC (TP0)
ENSG00000280043.1	RP11-1281K21.8	TEC	0.00436972	1343.03	Ischemic Stroke 0 to 24 h (TP1) up vs. VRFC (TP0)
ENSG00000150681.9	RGS18	protein coding	0.0105414	1.63177	Ischemic Stroke 0 to 24 h (TP1) up vs. VRFC (TP0)
ENSG00000244437.1	IGKV3-15	IG V gene	0.00190155	119.162	Ischemic Stroke 0 to 24 h (TP1) up vs. VRFC (TP0)
ENSG00000207359.1	RNU6-925P	snRNA	0.0151348	70.2514	Ischemic Stroke 0 to 24 h (TP1) up vs. VRFC (TP0)
ENSG00000234289.5	H2BFS	protein coding	0.00285994	8.53269	Ischemic Stroke 0 to 24 h (TP1) up vs. VRFC (TP0)
ENSG00000243902.6	ELFN2	sense overlapping	0.00980732	1008.24	Ischemic Stroke 0 to 24 h (TP1) up vs. VRFC (TP0)
ENSG00000165805.9	C12orf50	protein coding	0.000371934	16469.8	Ischemic Stroke 0 to 24 h (TP1) up vs. VRFC (TP0)
ENSG00000259516.2	ANP32AP1	transcribed processed pseudogene	0.00445605	93.4521	Ischemic Stroke 0 to 24 h (TP1) up vs. VRFC (TP0)
ENSG00000171310.10	CHST11	protein coding	0.00710129	1.39766	Ischemic Stroke 0 to 24 h (TP1) up vs. VRFC (TP0)
ENSG00000129167.9	TPH1	protein coding	0.00976201	610.528	Ischemic Stroke 0 to 24 h (TP1) up vs. VRFC (TP0)
ENSG00000143631.10	FLG	protein coding	0.00218223	1661.25	Ischemic Stroke 0 to 24 h (TP1) up vs. VRFC (TP0)
ENSG00000165606.8	DRGX	protein coding	0.0123924	1225.24	Ischemic Stroke 0 to 24 h (TP1) up vs. VRFC (TP0)
ENSG00000236570.1	RAD23BP1	processed pseudogene	0.00510011	-514.62	Ischemic Stroke 0 to 24 h (TP1) down vs. VRFC (TP0)
ENSG00000283633.1	AC005301.9	lincRNA	0.0178428	2.49942	Ischemic Stroke 0 to 24 h (TP1) up vs. VRFC (TP0)
ENSG00000166704.11	ZNF606	protein coding	0.00995614	1.98656	Ischemic Stroke 0 to 24 h (TP1) up vs. VRFC (TP0)
ENSG00000197653.15	DNAH10	protein coding	0.0187715	13.2488	Ischemic Stroke 0 to 24 h (TP1) up vs. VRFC (TP0)
ENSG00000100503.23	NIN	protein coding	0.0186781	1.31323	Ischemic Stroke 0 to 24 h (TP1) up vs. VRFC (TP0)
ENSG00000276900.1	RP11-467L13.7	antisense	0.0151433	2.03561	Ischemic Stroke 0 to 24 h (TP1) up vs. VRFC (TP0)
ENSG00000243609.1	RPS2P44	processed pseudogene	0.0131802	2.46943	Ischemic Stroke 0 to 24 h (TP1) up vs. VRFC (TP0)
ENSG00000184635.13	ZNF93	protein coding	1.82005e-05	4.21991	Ischemic Stroke 0 to 24 h (TP1) up vs. VRFC (TP0)
ENSG00000236980.9	C3orf84	protein coding	0.0106033	336.893	Ischemic Stroke 0 to 24 h (TP1) up vs. VRFC (TP0)
ENSG00000257698.1	RP11-620J15.3	lincRNA	0.0101869	1259.45	Ischemic Stroke 0 to 24 h (TP1) up vs. VRFC (TP0)
ENSG00000137812.19	CASC5	protein coding	0.0111962	2.67616	Ischemic Stroke 0 to 24 h (TP1) up vs. VRFC (TP0)
ENSG00000184144.10	CNTN2	protein coding	0.0181193	402.135	Ischemic Stroke 0 to 24 h (TP1) up vs. VRFC (TP0)
ENSG00000130695.13	CEP85	protein coding	0.00802625	1.80795	Ischemic Stroke 0 to 24 h (TP1) up vs. VRFC (TP0)
ENSG00000259818.1	RP5-1024G6.7	antisense	0.0154797	1088.95	Ischemic Stroke 0 to 24 h (TP1) up vs. VRFC (TP0)
ENSG00000073584.18	SMARCE1	protein coding	0.012674	1.56947	Ischemic Stroke 0 to 24 h (TP1) up vs. VRFC (TP0)
ENSG00000121152.9	NCAPH	protein coding	0.0186789	81.7294	Ischemic Stroke 0 to 24 h (TP1) up vs. VRFC (TP0)
ENSG00000099953.9	MMP11	protein coding	0.00174853	682.497	Ischemic Stroke 0 to 24 h (TP1) up vs. VRFC (TP0)
ENSG00000176349.11	AC110781.3	antisense	0.0131566	460.248	Ischemic Stroke 0 to 24 h (TP1) up vs. VRFC (TP0)
ENSG00000221510.1	MIR548O	miRNA	0.00483455	515.652	Ischemic Stroke 0 to 24 h (TP1) up vs. VRFC (TP0)
ENSG00000151572.16	ANO4	protein coding	0.00729262	2374.92	Ischemic Stroke 0 to 24 h (TP1) up vs. VRFC (TP0)
ENSG00000227066.1	RP3-340N1.2	lincRNA	0.00151629	4597.22	Ischemic Stroke 0 to 24 h (TP1) up vs. VRFC (TP0)
ENSG00000225423.1	TNPO1P1	processed pseudogene	0.000364173	58.5248	Ischemic Stroke 0 to 24 h (TP1) up vs. VRFC (TP0)
ENSG00000139697.12	SBNO1	protein coding	0.0167681	1.33157	Ischemic Stroke 0 to 24 h (TP1) up vs. VRFC (TP0)
ENSG00000205424.1	AL592528.1	antisense	0.0167016	834.915	Ischemic Stroke 0 to 24 h (TP1) up vs. VRFC (TP0)
ENSG00000237166.1	AC007163.3	lincRNA	0.00671612	922.932	Ischemic Stroke 0 to 24 h (TP1) up vs. VRFC (TP0)
ENSG00000143110.11	C1orf162	protein coding	0.0197781	1.44543	Ischemic Stroke 0 to 24 h (TP1) up vs. VRFC (TP0)
ENSG00000146278.10	PNRC1	protein coding	0.00585818	1.2707	Ischemic Stroke 0 to 24 h (TP1) up vs. VRFC (TP0)
ENSG00000279329.1	CTD-2553L13.9	TEC	0.0198893	440.523	Ischemic Stroke 0 to 24 h (TP1) up vs. VRFC (TP0)
ENSG00000100664.10	EIF5	protein coding	0.0103049	1.36139	Ischemic Stroke 0 to 24 h (TP1) up vs. VRFC (TP0)
ENSG00000101882.9	NKAP	protein coding	0.0129302	1.76836	Ischemic Stroke 0 to 24 h (TP1) up vs. VRFC (TP0)
ENSG00000166917.9	MIR202HG	antisense	0.0178176	465.444	Ischemic Stroke 0 to 24 h (TP1) up vs. VRFC (TP0)
ENSG00000235749.2	RP11-634B7.4	antisense	0.0157739	485.369	Ischemic Stroke 0 to 24 h (TP1) up vs. VRFC (TP0)
ENSG00000158156.7	XKR8	protein coding	0.0131151	1.54474	Ischemic Stroke 0 to 24 h (TP1) up vs. VRFC (TP0)
ENSG00000113262.14	GRM6	protein coding	0.0195715	464.096	Ischemic Stroke 0 to 24 h (TP1) up vs. VRFC (TP0)
ENSG00000185379.20	RAD51D	protein coding	0.00913561	1.85315	Ischemic Stroke 0 to 24 h (TP1) up vs. VRFC (TP0)
ENSG00000272568.5	CTB-113D17.1	antisense	0.0145876	747.188	Ischemic Stroke 0 to 24 h (TP1) up vs. VRFC (TP0)
ENSG00000168061.14	SAC3D1	protein coding	0.0012836	16.3691	Ischemic Stroke 0 to 24 h (TP1) up vs. VRFC (TP0)
ENSG00000087589.16	CASS4	protein coding	0.0145142	1.54546	Ischemic Stroke 0 to 24 h (TP1) up vs. VRFC (TP0)
ENSG00000280109.1	PLAC4	TEC	0.0167539	685.885	Ischemic Stroke 0 to 24 h (TP1) up vs. VRFC (TP0)
ENSG00000166912.16	MTMR10	protein coding	0.00966849	1.40901	Ischemic Stroke 0 to 24 h (TP1) up vs. VRFC (TP0)
ENSG00000171956.6	FOXB1	protein coding	0.0191671	719.611	Ischemic Stroke 0 to 24 h (TP1) up vs. VRFC (TP0)
ENSG00000250366.2	TUNAR	protein coding	0.00722368	1592.05	Ischemic Stroke 0 to 24 h (TP1) up vs. VRFC (TP0)
ENSG00000260779.1	RP11-856M7.1	antisense	0.0128191	680.965	Ischemic Stroke 0 to 24 h (TP1) up vs. VRFC (TP0)
ENSG00000153551.13	CMTM7	protein coding	0.00431853	1.45164	Ischemic Stroke 0 to 24 h (TP1) up vs. VRFC (TP0)
ENSG00000135773.12	CAPN9	protein coding	0.0116035	1512.2	Ischemic Stroke 0 to 24 h (TP1) up vs. VRFC (TP0)
ENSG00000178538.9	CA8	protein coding	0.00354569	354.551	Ischemic Stroke 0 to 24 h (TP1) up vs. VRFC (TP0)
ENSG00000196850.5	PPTC7	protein coding	0.0173746	1.33041	Ischemic Stroke 0 to 24 h (TP1) up vs. VRFC (TP0)
ENSG00000157064.10	NMNAT2	protein coding	0.00316536	1861.4	Ischemic Stroke 0 to 24 h (TP1) up vs. VRFC (TP0)
ENSG00000255399.3	TBX5-AS1	antisense	0.00650017	1996.37	Ischemic Stroke 0 to 24 h (TP1) up vs. VRFC (TP0)
ENSG00000160606.10	TLCD1	protein coding	0.0106645	1399.64	Ischemic Stroke 0 to 24 h (TP1) up vs. VRFC (TP0)
ENSG00000279199.1	RP11-749I16.3	TEC	0.016403	599.721	Ischemic Stroke 0 to 24 h (TP1) up vs. VRFC (TP0)
ENSG00000155052.14	CNTNAP5	protein coding	0.00790466	1308.58	Ischemic Stroke 0 to 24 h (TP1) up vs. VRFC (TP0)
ENSG00000120068.6	HOXB8	protein coding	0.0113049	963.993	Ischemic Stroke 0 to 24 h (TP1) up vs. VRFC (TP0)
ENSG00000164619.8	BMPER	protein coding	0.00389697	2528.19	Ischemic Stroke 0 to 24 h (TP1) up vs. VRFC (TP0)
ENSG00000198010.12	DLGAP2	protein coding	0.0134603	354.226	Ischemic Stroke 0 to 24 h (TP1) up vs. VRFC (TP0)
ENSG00000173898.11	SPTBN2	protein coding	0.0173024	188.392	Ischemic Stroke 0 to 24 h (TP1) up vs. VRFC (TP0)
ENSG00000186073.11	C15orf41	protein coding	0.00549108	2.32643	Ischemic Stroke 0 to 24 h (TP1) up vs. VRFC (TP0)
ENSG00000169876.13	MUC17	protein coding	0.0170748	511.333	Ischemic Stroke 0 to 24 h (TP1) up vs. VRFC (TP0)
ENSG00000197555.9	SIPA1L1	protein coding	0.0187537	1.41707	Ischemic Stroke 0 to 24 h (TP1) up vs. VRFC (TP0)
ENSG00000204120.14	GIGYF2	protein coding	0.0151351	1.28028	Ischemic Stroke 0 to 24 h (TP1) up vs. VRFC (TP0)
ENSG00000240487.1	RP11-553L6.3	processed pseudogene	0.0077641	1002.34	Ischemic Stroke 0 to 24 h (TP1) up vs. VRFC (TP0)
ENSG00000143443.9	C1orf56	protein coding	0.0173278	-72.6053	Ischemic Stroke 0 to 24 h (TP1) down vs. VRFC (TP0)
ENSG00000188643.10	S100A16	protein coding	0.00542726	2003.77	Ischemic Stroke 0 to 24 h (TP1) up vs. VRFC (TP0)
ENSG00000180479.13	ZNF571	protein coding	0.00765466	3.15629	Ischemic Stroke 0 to 24 h (TP1) up vs. VRFC (TP0)
ENSG00000276278.1	RP11-182J1.3	antisense	0.000332484	100.718	Ischemic Stroke 0 to 24 h (TP1) up vs. VRFC (TP0)
ENSG00000198049.6	AVPR1B	protein coding	0.0131956	668.499	Ischemic Stroke 0 to 24 h (TP1) up vs. VRFC (TP0)
ENSG00000135525.18	MAP7	protein coding	0.00210197	3.77385	Ischemic Stroke 0 to 24 h (TP1) up vs. VRFC (TP0)
ENSG00000253998.3	IGKV2-29	IG V pseudogene	0.0172064	611.442	Ischemic Stroke 0 to 24 h (TP1) up vs. VRFC (TP0)
ENSG00000064309.14	CDON	protein coding	0.00141164	504.5	Ischemic Stroke 0 to 24 h (TP1) up vs. VRFC (TP0)
ENSG00000111254.7	AKAP3	protein coding	0.00291697	551.004	Ischemic Stroke 0 to 24 h (TP1) up vs. VRFC (TP0)
ENSG00000278318.4	ZNF229	protein coding	0.00619075	748.991	Ischemic Stroke 0 to 24 h (TP1) up vs. VRFC (TP0)
ENSG00000114790.12	ARHGEF26	protein coding	0.0168894	844.318	Ischemic Stroke 0 to 24 h (TP1) up vs. VRFC (TP0)
ENSG00000121966.6	CXCR4	protein coding	0.0105655	1.3748	Ischemic Stroke 0 to 24 h (TP1) up vs. VRFC (TP0)
ENSG00000174718.11	KIAA1551	protein coding	0.0070002	1.50034	Ischemic Stroke 0 to 24 h (TP1) up vs. VRFC (TP0)
ENSG00000258278.2	CLUHP8	unprocessed pseudogene	0.00744042	2074.48	Ischemic Stroke 0 to 24 h (TP1) up vs. VRFC (TP0)
ENSG00000189182.9	KRT77	protein coding	0.017493	825.781	Ischemic Stroke 0 to 24 h (TP1) up vs. VRFC (TP0)
ENSG00000272758.5	RP11-299J3.8	antisense	0.0164819	2.34922	Ischemic Stroke 0 to 24 h (TP1) up vs. VRFC (TP0)
ENSG00000173230.15	GOLGB1	protein coding	0.00607217	1.48493	Ischemic Stroke 0 to 24 h (TP1) up vs. VRFC (TP0)
ENSG00000186462.8	NAP1L2	protein coding	0.0126448	254.866	Ischemic Stroke 0 to 24 h (TP1) up vs. VRFC (TP0)
ENSG00000165672.6	PRDX3	protein coding	0.00421836	1.71784	Ischemic Stroke 0 to 24 h (TP1) up vs. VRFC (TP0)
ENSG00000112592.13	TBP	protein coding	0.00991665	1.75306	Ischemic Stroke 0 to 24 h (TP1) up vs. VRFC (TP0)
ENSG00000068784.12	SRBD1	protein coding	0.0141276	1.54734	Ischemic Stroke 0 to 24 h (TP1) up vs. VRFC (TP0)
ENSG00000196091.13	MYBPC1	protein coding	0.0128042	1158.63	Ischemic Stroke 0 to 24 h (TP1) up vs. VRFC (TP0)
ENSG00000278862.1	RP11-571O6.2	TEC	0.016755	581.202	Ischemic Stroke 0 to 24 h (TP1) up vs. VRFC (TP0)
ENSG00000206344.6	HCG27	protein coding	0.0181764	1.58312	Ischemic Stroke 0 to 24 h (TP1) up vs. VRFC (TP0)
ENSG00000089847.12	ANKRD24	protein coding	0.00542564	294.626	Ischemic Stroke 0 to 24 h (TP1) up vs. VRFC (TP0)
ENSG00000185974.6	GRK1	protein coding	0.0134127	1367	Ischemic Stroke 0 to 24 h (TP1) up vs. VRFC (TP0)
ENSG00000185823.3	NPAP1	protein coding	0.00959198	895.247	Ischemic Stroke 0 to 24 h (TP1) up vs. VRFC (TP0)
ENSG00000124019.9	FAM124B	protein coding	0.0159868	36.4002	Ischemic Stroke 0 to 24 h (TP1) up vs. VRFC (TP0)
ENSG00000165115.14	KIF27	protein coding	0.015382	1.87468	Ischemic Stroke 0 to 24 h (TP1) up vs. VRFC (TP0)
ENSG00000104490.17	NCALD	protein coding	0.0102349	1.76151	Ischemic Stroke 0 to 24 h (TP1) up vs. VRFC (TP0)
ENSG00000005175.9	RPAP3	protein coding	0.00771902	1.55433	Ischemic Stroke 0 to 24 h (TP1) up vs. VRFC (TP0)
ENSG00000200397.1	Y RNA	misc RNA	0.00353198	1209.87	Ischemic Stroke 0 to 24 h (TP1) up vs. VRFC (TP0)
ENSG00000258325.2	RP4-816N1.6	antisense	0.0159457	345.666	Ischemic Stroke 0 to 24 h (TP1) up vs. VRFC (TP0)
ENSG00000008083.13	JARID2	protein coding	0.0111957	1.40486	Ischemic Stroke 0 to 24 h (TP1) up vs. VRFC (TP0)
ENSG00000107719.8	PALD1	protein coding	0.0140011	260.168	Ischemic Stroke 0 to 24 h (TP1) up vs. VRFC (TP0)
ENSG00000109851.6	DBX1	protein coding	0.0132008	477.51	Ischemic Stroke 0 to 24 h (TP1) up vs. VRFC (TP0)
ENSG00000032219.18	ARID4A	protein coding	0.0135314	1.41323	Ischemic Stroke 0 to 24 h (TP1) up vs. VRFC (TP0)
ENSG00000204352.2	C9orf129	protein coding	0.0129025	15.1626	Ischemic Stroke 0 to 24 h (TP1) up vs. VRFC (TP0)
ENSG00000107282.7	APBA1	protein coding	0.0144813	176.322	Ischemic Stroke 0 to 24 h (TP1) up vs. VRFC (TP0)
ENSG00000204842.14	ATXN2	protein coding	0.0132376	1.31671	Ischemic Stroke 0 to 24 h (TP1) up vs. VRFC (TP0)
ENSG00000103494.12	RPGRIP1L	protein coding	0.006484	13.4747	Ischemic Stroke 0 to 24 h (TP1) up vs. VRFC (TP0)
ENSG00000178301.3	AQP11	protein coding	0.00870373	1199.19	Ischemic Stroke 0 to 24 h (TP1) up vs. VRFC (TP0)
ENSG00000164066.12	INTU	protein coding	0.0162767	528.982	Ischemic Stroke 0 to 24 h (TP1) up vs. VRFC (TP0)
ENSG00000166866.12	MYO1A	protein coding	0.00802163	509.108	Ischemic Stroke 0 to 24 h (TP1) up vs. VRFC (TP0)
ENSG00000185015.7	CA13	protein coding	0.00237272	29.0552	Ischemic Stroke 0 to 24 h (TP1) up vs. VRFC (TP0)
ENSG00000171150.7	SOCS5	protein coding	0.0186108	1.63128	Ischemic Stroke 0 to 24 h (TP1) up vs. VRFC (TP0)
ENSG00000188153.12	COL4A5	protein coding	0.0123552	1067.17	Ischemic Stroke 0 to 24 h (TP1) up vs. VRFC (TP0)
ENSG00000176920.11	FUT2	protein coding	0.00278037	3868.7	Ischemic Stroke 0 to 24 h (TP1) up vs. VRFC (TP0)
ENSG00000258754.7	LINC01579	lincRNA	0.00240287	3007.5	Ischemic Stroke 0 to 24 h (TP1) up vs. VRFC (TP0)
ENSG00000109771.15	LRP2BP	protein coding	0.000941026	383.157	Ischemic Stroke 0 to 24 h (TP1) up vs. VRFC (TP0)
ENSG00000161647.18	MPP3	protein coding	0.00201594	1688.36	Ischemic Stroke 0 to 24 h (TP1) up vs. VRFC (TP0)
ENSG00000218730.1	RP3-453I5.2	processed pseudogene	0.00488837	-1461	Ischemic Stroke 0 to 24 h (TP1) down vs. VRFC (TP0)
ENSG00000261143.1	ADAMTS7P3	transcribed unprocessed pseudogene	0.00234129	3531.08	Ischemic Stroke 0 to 24 h (TP1) up vs. VRFC (TP0)
ENSG00000106541.11	AGR2	protein coding	0.017156	525.698	Ischemic Stroke 0 to 24 h (TP1) up vs. VRFC (TP0)
ENSG00000141349.8	G6PC3	protein coding	0.00201665	1.7883	Ischemic Stroke 0 to 24 h (TP1) up vs. VRFC (TP0)
ENSG00000099994.10	SUSD2	protein coding	0.00623379	217.492	Ischemic Stroke 0 to 24 h (TP1) up vs. VRFC (TP0)
ENSG00000204314.10	PRRT1	protein coding	0.00862693	187.28	Ischemic Stroke 0 to 24 h (TP1) up vs. VRFC (TP0)
ENSG00000178171.10	AMER3	protein coding	0.0132975	1537.27	Ischemic Stroke 0 to 24 h (TP1) up vs. VRFC (TP0)
ENSG00000104695.12	PPP2CB	protein coding	0.0131509	1.76546	Ischemic Stroke 0 to 24 h (TP1) up vs. VRFC (TP0)
ENSG00000258168.5	RP11-588H23.3	antisense	0.00604851	704.742	Ischemic Stroke 0 to 24 h (TP1) up vs. VRFC (TP0)
ENSG00000136044.11	APPL2	protein coding	0.0110763	1.4428	Ischemic Stroke 0 to 24 h (TP1) up vs. VRFC (TP0)
ENSG00000109101.7	FOXN1	protein coding	0.0191946	599.529	Ischemic Stroke 0 to 24 h (TP1) up vs. VRFC (TP0)
ENSG00000063180.8	CA11	protein coding	0.00235871	88.3832	Ischemic Stroke 0 to 24 h (TP1) up vs. VRFC (TP0)
ENSG00000128849.10	CGNL1	protein coding	0.000406129	10835	Ischemic Stroke 0 to 24 h (TP1) up vs. VRFC (TP0)
ENSG00000229259.1	LRRC37A12P	unprocessed pseudogene	0.0105507	408.411	Ischemic Stroke 0 to 24 h (TP1) up vs. VRFC (TP0)
ENSG00000133138.19	TBC1D8B	protein coding	0.000637929	156.13	Ischemic Stroke 0 to 24 h (TP1) up vs. VRFC (TP0)
ENSG00000125901.5	MRPS26	protein coding	0.0120314	2.10589	Ischemic Stroke 0 to 24 h (TP1) up vs. VRFC (TP0)
ENSG00000258920.1	FOXN3-AS1	antisense	0.01109	-333.169	Ischemic Stroke 0 to 24 h (TP1) down vs. VRFC (TP0)
ENSG00000175513.9	TSGA10IP	protein coding	0.00730116	2517.11	Ischemic Stroke 0 to 24 h (TP1) up vs. VRFC (TP0)
ENSG00000011007.12	TCEB3	protein coding	0.00920714	1.41637	Ischemic Stroke 0 to 24 h (TP1) up vs. VRFC (TP0)
ENSG00000276070.4	CCL4L2	protein coding	0.016884	16.9523	Ischemic Stroke 0 to 24 h (TP1) up vs. VRFC (TP0)
ENSG00000174607.10	UGT8	protein coding	0.00310958	219.352	Ischemic Stroke 0 to 24 h (TP1) up vs. VRFC (TP0)
ENSG00000160803.7	UBQLN4	protein coding	0.00561938	1.70078	Ischemic Stroke 0 to 24 h (TP1) up vs. VRFC (TP0)
ENSG00000233870.1	AC007881.4	unprocessed pseudogene	0.000252729	13.9405	Ischemic Stroke 0 to 24 h (TP1) up vs. VRFC (TP0)
ENSG00000077514.8	POLD3	protein coding	0.0122531	1.62269	Ischemic Stroke 0 to 24 h (TP1) up vs. VRFC (TP0)
ENSG00000227634.2	RP11-431K24.3	lincRNA	0.00830965	542.453	Ischemic Stroke 0 to 24 h (TP1) up vs. VRFC (TP0)
ENSG00000131864.10	USP29	protein coding	0.00375135	3030.05	Ischemic Stroke 0 to 24 h (TP1) up vs. VRFC (TP0)
ENSG00000186185.13	KIF18B	protein coding	0.00811941	373.536	Ischemic Stroke 0 to 24 h (TP1) up vs. VRFC (TP0)
ENSG00000283554.1	RP11-413N19.2	lincRNA	0.00321415	1570.61	Ischemic Stroke 0 to 24 h (TP1) up vs. VRFC (TP0)
ENSG00000249272.1	UNC93B8	unprocessed pseudogene	0.0177513	347.129	Ischemic Stroke 0 to 24 h (TP1) up vs. VRFC (TP0)
ENSG00000125971.16	DYNLRB1	protein coding	0.0184711	1.57144	Ischemic Stroke 0 to 24 h (TP1) up vs. VRFC (TP0)
ENSG00000011083.8	SLC6A7	protein coding	0.0117727	1784.31	Ischemic Stroke 0 to 24 h (TP1) up vs. VRFC (TP0)
ENSG00000274653.1	RP11-347C12.11	antisense	0.0184674	621.728	Ischemic Stroke 0 to 24 h (TP1) up vs. VRFC (TP0)
ENSG00000141448.8	GATA6	protein coding	0.00564974	2281.39	Ischemic Stroke 0 to 24 h (TP1) up vs. VRFC (TP0)
ENSG00000139970.16	RTN1	protein coding	0.0096777	1.76109	Ischemic Stroke 0 to 24 h (TP1) up vs. VRFC (TP0)
ENSG00000092978.10	GPATCH2	protein coding	0.00167753	2.10087	Ischemic Stroke 0 to 24 h (TP1) up vs. VRFC (TP0)
ENSG00000237438.7	CECR7	transcribed unprocessed pseudogene	0.0188408	3.79006	Ischemic Stroke 0 to 24 h (TP1) up vs. VRFC (TP0)
ENSG00000224973.5	LARGE-AS1	processed transcript	0.00538037	2955.53	Ischemic Stroke 0 to 24 h (TP1) up vs. VRFC (TP0)
ENSG00000122367.19	LDB3	protein coding	0.0162161	639.344	Ischemic Stroke 0 to 24 h (TP1) up vs. VRFC (TP0)
ENSG00000279616.1	RP1-102H19.7	TEC	0.0125193	318.525	Ischemic Stroke 0 to 24 h (TP1) up vs. VRFC (TP0)
ENSG00000160282.13	FTCD	protein coding	0.00582147	1375.02	Ischemic Stroke 0 to 24 h (TP1) up vs. VRFC (TP0)
ENSG00000136754.16	ABI1	protein coding	0.00483507	1.41307	Ischemic Stroke 0 to 24 h (TP1) up vs. VRFC (TP0)
ENSG00000251602.6	RP11-521B24.3	antisense	0.000768482	6820	Ischemic Stroke 0 to 24 h (TP1) up vs. VRFC (TP0)
ENSG00000148498.15	PARD3	protein coding	0.00667979	138.544	Ischemic Stroke 0 to 24 h (TP1) up vs. VRFC (TP0)
ENSG00000104756.15	KCTD9	protein coding	0.00255009	1.66557	Ischemic Stroke 0 to 24 h (TP1) up vs. VRFC (TP0)
ENSG00000261697.5	RP11-178L8.5	sense intronic	0.0180281	931.764	Ischemic Stroke 0 to 24 h (TP1) up vs. VRFC (TP0)
ENSG00000251580.1	RP11-539L10.3	lincRNA	0.0136576	527.03	Ischemic Stroke 0 to 24 h (TP1) up vs. VRFC (TP0)
ENSG00000178882.14	FAM101A	protein coding	0.00107268	12467.3	Ischemic Stroke 0 to 24 h (TP1) up vs. VRFC (TP0)
ENSG00000084463.7	WBP11	protein coding	0.0150497	1.43839	Ischemic Stroke 0 to 24 h (TP1) up vs. VRFC (TP0)
ENSG00000249534.1	LINC01258	lincRNA	0.015631	444.354	Ischemic Stroke 0 to 24 h (TP1) up vs. VRFC (TP0)
ENSG00000170075.8	GPR37L1	protein coding	0.00513079	2387.34	Ischemic Stroke 0 to 24 h (TP1) up vs. VRFC (TP0)
ENSG00000182923.16	CEP63	protein coding	0.0197867	1.35299	Ischemic Stroke 0 to 24 h (TP1) up vs. VRFC (TP0)
ENSG00000133872.13	SARAF	protein coding	0.0118973	1.46334	Ischemic Stroke 0 to 24 h (TP1) up vs. VRFC (TP0)
ENSG00000206768.1	Y RNA	misc RNA	0.000759819	-764.69	Ischemic Stroke 0 to 24 h (TP1) down vs. VRFC (TP0)
ENSG00000239305.6	RNF103	protein coding	0.0149884	1.5418	Ischemic Stroke 0 to 24 h (TP1) up vs. VRFC (TP0)
ENSG00000242111.1	TOPORSLP1	unitary pseudogene	0.0177585	295.497	Ischemic Stroke 0 to 24 h (TP1) up vs. VRFC (TP0)
ENSG00000144034.14	TPRKB	protein coding	0.019826	10.0675	Ischemic Stroke 0 to 24 h (TP1) up vs. VRFC (TP0)
ENSG00000029363.15	BCLAF1	protein coding	0.00744691	1.38236	Ischemic Stroke 0 to 24 h (TP1) up vs. VRFC (TP0)
ENSG00000118263.14	KLF7	protein coding	0.0141763	1.39879	Ischemic Stroke 0 to 24 h (TP1) up vs. VRFC (TP0)
ENSG00000173838.11	MARCH10	protein coding	0.00541773	2756.75	Ischemic Stroke 0 to 24 h (TP1) up vs. VRFC (TP0)
ENSG00000196659.9	TTC30B	protein coding	0.0021634	55.8555	Ischemic Stroke 0 to 24 h (TP1) up vs. VRFC (TP0)
ENSG00000281347.2	NF1P9	transcribed unprocessed pseudogene	0.0170729	388.945	Ischemic Stroke 0 to 24 h (TP1) up vs. VRFC (TP0)
ENSG00000178075.19	GRAMD1C	protein coding	0.0167032	2.18027	Ischemic Stroke 0 to 24 h (TP1) up vs. VRFC (TP0)
ENSG00000168903.8	BTNL3	protein coding	0.00868265	5.23853	Ischemic Stroke 0 to 24 h (TP1) up vs. VRFC (TP0)
ENSG00000253139.1	RP11-17A4.3	lincRNA	0.0154739	290.158	Ischemic Stroke 0 to 24 h (TP1) up vs. VRFC (TP0)
ENSG00000155657.25	TTN	protein coding	0.0138074	2.0205	Ischemic Stroke 0 to 24 h (TP1) up vs. VRFC (TP0)
ENSG00000267707.2	RP11-95O2.5	antisense	0.0117541	-850.07	Ischemic Stroke 0 to 24 h (TP1) down vs. VRFC (TP0)
ENSG00000169083.15	AR	protein coding	0.00509802	218.703	Ischemic Stroke 0 to 24 h (TP1) up vs. VRFC (TP0)
ENSG00000100439.10	ABHD4	protein coding	0.00747375	1.61898	Ischemic Stroke 0 to 24 h (TP1) up vs. VRFC (TP0)
ENSG00000137103.16	TMEM8B	protein coding	0.00648524	2.62854	Ischemic Stroke 0 to 24 h (TP1) up vs. VRFC (TP0)
ENSG00000275894.1	RP3-453C12.14	sense intronic	0.00562093	1481.56	Ischemic Stroke 0 to 24 h (TP1) up vs. VRFC (TP0)
ENSG00000257878.1	RP11-256L6.3	antisense	0.00548682	2.01219	Ischemic Stroke 0 to 24 h (TP1) up vs. VRFC (TP0)
ENSG00000211645.2	IGLV1-50	IG V gene	0.00532795	1243.21	Ischemic Stroke 0 to 24 h (TP1) up vs. VRFC (TP0)
ENSG00000256812.1	CAPNS2	protein coding	0.000430051	1687.81	Ischemic Stroke 0 to 24 h (TP1) up vs. VRFC (TP0)
ENSG00000163617.10	CCDC191	protein coding	0.0128139	1.88342	Ischemic Stroke 0 to 24 h (TP1) up vs. VRFC (TP0)
ENSG00000087191.12	PSMC5	protein coding	0.00638205	1.6521	Ischemic Stroke 0 to 24 h (TP1) up vs. VRFC (TP0)
ENSG00000187510.7	PLEKHG7	protein coding	0.00059457	5370.84	Ischemic Stroke 0 to 24 h (TP1) up vs. VRFC (TP0)
ENSG00000149646.12	CNBD2	protein coding	0.0179674	363.175	Ischemic Stroke 0 to 24 h (TP1) up vs. VRFC (TP0)
ENSG00000154545.16	MAGED4	protein coding	0.00263206	346.422	Ischemic Stroke 0 to 24 h (TP1) up vs. VRFC (TP0)
ENSG00000178084.1	HTR3C	protein coding	0.0183365	582.866	Ischemic Stroke 0 to 24 h (TP1) up vs. VRFC (TP0)
ENSG00000141748.12	ARL5C	protein coding	0.00378302	2475.86	Ischemic Stroke 0 to 24 h (TP1) up vs. VRFC (TP0)
ENSG00000211792.2	TRAV14DV4	TR V gene	0.00316571	553.578	Ischemic Stroke 0 to 24 h (TP1) up vs. VRFC (TP0)
ENSG00000225302.2	RP11-539I5.1	processed transcript	0.0155687	316.19	Ischemic Stroke 0 to 24 h (TP1) up vs. VRFC (TP0)
ENSG00000279289.1	RP3-331H24.6	TEC	0.0108726	762.077	Ischemic Stroke 0 to 24 h (TP1) up vs. VRFC (TP0)
ENSG00000147874.10	HAUS6	protein coding	0.0103299	1.68454	Ischemic Stroke 0 to 24 h (TP1) up vs. VRFC (TP0)
ENSG00000117595.10	IRF6	protein coding	0.00747367	1942.44	Ischemic Stroke 0 to 24 h (TP1) up vs. VRFC (TP0)
ENSG00000237039.1	AC018738.2	processed pseudogene	0.00821293	2.34363	Ischemic Stroke 0 to 24 h (TP1) up vs. VRFC (TP0)
ENSG00000140350.15	ANP32A	protein coding	0.00703722	1.39252	Ischemic Stroke 0 to 24 h (TP1) up vs. VRFC (TP0)
ENSG00000147202.17	DIAPH2	protein coding	0.00723273	1.5923	Ischemic Stroke 0 to 24 h (TP1) up vs. VRFC (TP0)
ENSG00000154262.12	ABCA6	protein coding	0.0119576	177.688	Ischemic Stroke 0 to 24 h (TP1) up vs. VRFC (TP0)
ENSG00000154188.9	ANGPT1	protein coding	0.00394001	4.1915	Ischemic Stroke 0 to 24 h (TP1) up vs. VRFC (TP0)
ENSG00000013588.6	GPRC5A	protein coding	0.00498	3955.15	Ischemic Stroke 0 to 24 h (TP1) up vs. VRFC (TP0)
ENSG00000007866.18	TEAD3	protein coding	0.0119582	1107.62	Ischemic Stroke 0 to 24 h (TP1) up vs. VRFC (TP0)
ENSG00000140365.15	COMMD4	protein coding	0.0177446	2.43068	Ischemic Stroke 0 to 24 h (TP1) up vs. VRFC (TP0)
ENSG00000101349.16	PAK5	protein coding	0.00931326	1515.63	Ischemic Stroke 0 to 24 h (TP1) up vs. VRFC (TP0)
ENSG00000226337.3	RP11-274B18.4	lincRNA	0.0171534	223.337	Ischemic Stroke 0 to 24 h (TP1) up vs. VRFC (TP0)
ENSG00000158578.18	ALAS2	protein coding	0.0150456	-3.40912	Ischemic Stroke 0 to 24 h (TP1) down vs. VRFC (TP0)
ENSG00000154920.14	EME1	protein coding	0.0175969	973.865	Ischemic Stroke 0 to 24 h (TP1) up vs. VRFC (TP0)
ENSG00000100644.16	HIF1A	protein coding	0.0165415	1.38086	Ischemic Stroke 0 to 24 h (TP1) up vs. VRFC (TP0)
ENSG00000145494.11	NDUFS6	protein coding	0.00496753	2.40675	Ischemic Stroke 0 to 24 h (TP1) up vs. VRFC (TP0)
ENSG00000168334.8	XIRP1	protein coding	0.0103899	1226.19	Ischemic Stroke 0 to 24 h (TP1) up vs. VRFC (TP0)
ENSG00000153684.14	GOLGA8F	protein coding	0.00972183	1163.84	Ischemic Stroke 0 to 24 h (TP1) up vs. VRFC (TP0)
ENSG00000227061.1	AC079779.7	antisense	0.00987478	1127.54	Ischemic Stroke 0 to 24 h (TP1) up vs. VRFC (TP0)
ENSG00000144283.21	PKP4	protein coding	0.00829521	1.66673	Ischemic Stroke 0 to 24 h (TP1) up vs. VRFC (TP0)
ENSG00000272661.1	RP4-548D19.3	antisense	0.00214246	256.71	Ischemic Stroke 0 to 24 h (TP1) up vs. VRFC (TP0)
ENSG00000132321.16	IQCA1	protein coding	0.00257458	3585.06	Ischemic Stroke 0 to 24 h (TP1) up vs. VRFC (TP0)
ENSG00000065526.10	SPEN	protein coding	0.0191557	1.31336	Ischemic Stroke 0 to 24 h (TP1) up vs. VRFC (TP0)
ENSG00000115507.9	OTX1	protein coding	0.00948537	3.93484	Ischemic Stroke 0 to 24 h (TP1) up vs. VRFC (TP0)
ENSG00000206824.1	Y RNA	misc RNA	0.00570774	1185.02	Ischemic Stroke 0 to 24 h (TP1) up vs. VRFC (TP0)
ENSG00000154721.14	JAM2	protein coding	0.0167249	1028.74	Ischemic Stroke 0 to 24 h (TP1) up vs. VRFC (TP0)
ENSG00000132623.15	ANKEF1	protein coding	0.0179122	3.32682	Ischemic Stroke 0 to 24 h (TP1) up vs. VRFC (TP0)
ENSG00000107643.15	MAPK8	protein coding	0.00497767	1.56888	Ischemic Stroke 0 to 24 h (TP1) up vs. VRFC (TP0)
ENSG00000177359.17	OVOS2	protein coding	0.00319545	543.691	Ischemic Stroke 0 to 24 h (TP1) up vs. VRFC (TP0)
ENSG00000254245.2	PCDHGA3	protein coding	0.0127049	1126.31	Ischemic Stroke 0 to 24 h (TP1) up vs. VRFC (TP0)
ENSG00000223669.1	RP11-93B14.4	antisense	0.0147577	672.331	Ischemic Stroke 0 to 24 h (TP1) up vs. VRFC (TP0)
ENSG00000204611.6	ZNF616	protein coding	0.00180302	2.03679	Ischemic Stroke 0 to 24 h (TP1) up vs. VRFC (TP0)
ENSG00000233927.4	RPS28	protein coding	0.0194763	1.92332	Ischemic Stroke 0 to 24 h (TP1) up vs. VRFC (TP0)
ENSG00000211752.3	TRBV27	TR V gene	0.0182387	102.293	Ischemic Stroke 0 to 24 h (TP1) up vs. VRFC (TP0)
ENSG00000248599.1	FLJ42969	lincRNA	0.0141091	556.369	Ischemic Stroke 0 to 24 h (TP1) up vs. VRFC (TP0)
ENSG00000138347.15	MYPN	protein coding	0.0163691	1006.55	Ischemic Stroke 0 to 24 h (TP1) up vs. VRFC (TP0)
ENSG00000174796.12	THAP6	protein coding	0.0053156	1.70937	Ischemic Stroke 0 to 24 h (TP1) up vs. VRFC (TP0)
ENSG00000101544.8	ADNP2	protein coding	0.00482371	1.80883	Ischemic Stroke 0 to 24 h (TP1) up vs. VRFC (TP0)
ENSG00000117016.9	RIMS3	protein coding	0.0178085	19.6805	Ischemic Stroke 0 to 24 h (TP1) up vs. VRFC (TP0)
ENSG00000260762.1	ACSM5P1	unprocessed pseudogene	0.00373352	1888.8	Ischemic Stroke 0 to 24 h (TP1) up vs. VRFC (TP0)
ENSG00000124915.10	DKFZP434K028	lincRNA	0.00692241	1734.37	Ischemic Stroke 0 to 24 h (TP1) up vs. VRFC (TP0)
ENSG00000082497.11	SERTAD4	protein coding	0.00850683	1045.57	Ischemic Stroke 0 to 24 h (TP1) up vs. VRFC (TP0)
ENSG00000244301.5	AOX3P	unitary pseudogene	4.69446e-05	77342.2	Ischemic Stroke 0 to 24 h (TP1) up vs. VRFC (TP0)
ENSG00000141469.16	SLC14A1	protein coding	0.0178779	-2.1134	Ischemic Stroke 0 to 24 h (TP1) down vs. VRFC (TP0)
ENSG00000236301.5	MRGPRG-AS1	antisense	0.00724145	1082.72	Ischemic Stroke 0 to 24 h (TP1) up vs. VRFC (TP0)
ENSG00000182968.4	SOX1	protein coding	0.0107732	1206.94	Ischemic Stroke 0 to 24 h (TP1) up vs. VRFC (TP0)
ENSG00000204613.10	TRIM10	protein coding	0.0177939	-3.09981	Ischemic Stroke 0 to 24 h (TP1) down vs. VRFC (TP0)
ENSG00000197603.13	C5orf42	protein coding	0.00587171	1.83252	Ischemic Stroke 0 to 24 h (TP1) up vs. VRFC (TP0)
ENSG00000180176.14	TH	protein coding	0.00799236	1236.41	Ischemic Stroke 0 to 24 h (TP1) up vs. VRFC (TP0)
ENSG00000164363.9	SLC6A18	protein coding	0.0199336	837.632	Ischemic Stroke 0 to 24 h (TP1) up vs. VRFC (TP0)
ENSG00000005243.9	COPZ2	protein coding	0.0139321	564.965	Ischemic Stroke 0 to 24 h (TP1) up vs. VRFC (TP0)
ENSG00000126883.16	NUP214	protein coding	0.0138763	1.26043	Ischemic Stroke 0 to 24 h (TP1) up vs. VRFC (TP0)
ENSG00000269553.1	U62631.5	sense intronic	0.00938132	1231.06	Ischemic Stroke 0 to 24 h (TP1) up vs. VRFC (TP0)
ENSG00000081189.14	MEF2C	protein coding	0.00106276	1.49272	Ischemic Stroke 0 to 24 h (TP1) up vs. VRFC (TP0)
ENSG00000277701.4	RP11-734K23.9	lincRNA	0.00882899	2.017	Ischemic Stroke 0 to 24 h (TP1) up vs. VRFC (TP0)
ENSG00000253223.1	RP11-409C19.2	processed pseudogene	0.0182793	225.995	Ischemic Stroke 0 to 24 h (TP1) up vs. VRFC (TP0)
ENSG00000007933.12	FMO3	protein coding	0.0105617	860.812	Ischemic Stroke 0 to 24 h (TP1) up vs. VRFC (TP0)
ENSG00000179165.10	PXT1	protein coding	0.00816421	582.113	Ischemic Stroke 0 to 24 h (TP1) up vs. VRFC (TP0)
ENSG00000236986.6	RP11-544A12.4	antisense	0.0107811	1161.36	Ischemic Stroke 0 to 24 h (TP1) up vs. VRFC (TP0)
ENSG00000240764.3	PCDHGC5	protein coding	0.013335	988.316	Ischemic Stroke 0 to 24 h (TP1) up vs. VRFC (TP0)
ENSG00000152931.7	PART1	lincRNA	0.00903494	1650.5	Ischemic Stroke 0 to 24 h (TP1) up vs. VRFC (TP0)
ENSG00000204277.1	RP11-219G17.4	lincRNA	0.00784071	1197.23	Ischemic Stroke 0 to 24 h (TP1) up vs. VRFC (TP0)
ENSG00000255224.1	CTD-3065J16.9	antisense	0.00693953	1824.6	Ischemic Stroke 0 to 24 h (TP1) up vs. VRFC (TP0)
ENSG00000136999.4	NOV	protein coding	0.0122778	2.38932	Ischemic Stroke 0 to 24 h (TP1) up vs. VRFC (TP0)
ENSG00000169242.11	EFNA1	protein coding	0.000490247	9627.13	Ischemic Stroke 0 to 24 h (TP1) up vs. VRFC (TP0)
ENSG00000143970.16	ASXL2	protein coding	0.016719	1.34523	Ischemic Stroke 0 to 24 h (TP1) up vs. VRFC (TP0)
ENSG00000242779.6	ZNF702P	transcribed processed pseudogene	0.00918623	313.622	Ischemic Stroke 0 to 24 h (TP1) up vs. VRFC (TP0)
ENSG00000227855.3	DPY19L2P3	transcribed unprocessed pseudogene	0.00377744	2609	Ischemic Stroke 0 to 24 h (TP1) up vs. VRFC (TP0)
ENSG00000018625.14	ATP1A2	protein coding	0.0168644	675.443	Ischemic Stroke 0 to 24 h (TP1) up vs. VRFC (TP0)
ENSG00000134121.9	CHL1	protein coding	0.00592043	480.83	Ischemic Stroke 0 to 24 h (TP1) up vs. VRFC (TP0)
ENSG00000131100.12	ATP6V1E1	protein coding	0.0184667	1.50075	Ischemic Stroke 0 to 24 h (TP1) up vs. VRFC (TP0)
ENSG00000137094.14	DNAJB5	protein coding	0.0135509	3.64648	Ischemic Stroke 0 to 24 h (TP1) up vs. VRFC (TP0)
ENSG00000105085.10	MED26	protein coding	0.0085526	1.62073	Ischemic Stroke 0 to 24 h (TP1) up vs. VRFC (TP0)
ENSG00000171551.11	ECEL1	protein coding	0.0132109	946.421	Ischemic Stroke 0 to 24 h (TP1) up vs. VRFC (TP0)
ENSG00000233681.1	CEACAMP1	unprocessed pseudogene	0.0155737	474.12	Ischemic Stroke 0 to 24 h (TP1) up vs. VRFC (TP0)
ENSG00000116212.14	LRRC42	protein coding	0.00256711	202.665	Ischemic Stroke 0 to 24 h (TP1) up vs. VRFC (TP0)
ENSG00000174720.15	LARP7	protein coding	0.0167666	2.14756	Ischemic Stroke 0 to 24 h (TP1) up vs. VRFC (TP0)
ENSG00000047410.13	TPR	protein coding	0.0130116	1.36991	Ischemic Stroke 0 to 24 h (TP1) up vs. VRFC (TP0)
ENSG00000136628.17	EPRS	protein coding	0.00907882	1.55675	Ischemic Stroke 0 to 24 h (TP1) up vs. VRFC (TP0)
ENSG00000256229.7	ZNF486	protein coding	0.0136057	1.8812	Ischemic Stroke 0 to 24 h (TP1) up vs. VRFC (TP0)
ENSG00000229056.2	AC020571.3	antisense	0.00304554	1463.53	Ischemic Stroke 0 to 24 h (TP1) up vs. VRFC (TP0)
ENSG00000279721.1	RP11-416H1.2	TEC	0.0151227	430.374	Ischemic Stroke 0 to 24 h (TP1) up vs. VRFC (TP0)
ENSG00000158636.16	EMSY	protein coding	0.0068386	1.39799	Ischemic Stroke 0 to 24 h (TP1) up vs. VRFC (TP0)
ENSG00000267607.1	CTD-2369P2.8	antisense	0.0172792	579.178	Ischemic Stroke 0 to 24 h (TP1) up vs. VRFC (TP0)
ENSG00000204392.10	LSM2	protein coding	0.00244171	3.49057	Ischemic Stroke 0 to 24 h (TP1) up vs. VRFC (TP0)
ENSG00000174343.5	CHRNA9	protein coding	0.00325204	2636.24	Ischemic Stroke 0 to 24 h (TP1) up vs. VRFC (TP0)
ENSG00000211935.3	IGHV1-3	IG V gene	0.00508772	2151.34	Ischemic Stroke 0 to 24 h (TP1) up vs. VRFC (TP0)
ENSG00000184261.4	KCNK12	protein coding	0.000943389	504.419	Ischemic Stroke 0 to 24 h (TP1) up vs. VRFC (TP0)
ENSG00000171530.13	TBCA	protein coding	0.0112112	2.08102	Ischemic Stroke 0 to 24 h (TP1) up vs. VRFC (TP0)
ENSG00000102172.15	SMS	protein coding	0.0194533	1.60206	Ischemic Stroke 0 to 24 h (TP1) up vs. VRFC (TP0)
ENSG00000265190.6	ANXA8	protein coding	0.00645606	513.586	Ischemic Stroke 0 to 24 h (TP1) up vs. VRFC (TP0)
ENSG00000213315.5	CTD-3035D6.1	processed pseudogene	0.0126318	23.788	Ischemic Stroke 0 to 24 h (TP1) up vs. VRFC (TP0)
ENSG00000151743.10	AMN1	protein coding	0.0101098	2.01967	Ischemic Stroke 0 to 24 h (TP1) up vs. VRFC (TP0)
ENSG00000169594.13	BNC1	protein coding	0.0146358	1146.22	Ischemic Stroke 0 to 24 h (TP1) up vs. VRFC (TP0)
ENSG00000211955.2	IGHV3-33	IG V gene	0.0179496	32.8775	Ischemic Stroke 0 to 24 h (TP1) up vs. VRFC (TP0)
ENSG00000183793.13	NPIPA5	protein coding	0.0061258	3.01903	Ischemic Stroke 0 to 24 h (TP1) up vs. VRFC (TP0)
ENSG00000226631.1	SLC9A3P3	processed pseudogene	0.018554	645.835	Ischemic Stroke 0 to 24 h (TP1) up vs. VRFC (TP0)
ENSG00000121766.15	ZCCHC17	protein coding	0.0147491	1.88064	Ischemic Stroke 0 to 24 h (TP1) up vs. VRFC (TP0)
ENSG00000261485.1	PAN3-AS1	antisense	0.000234929	16.3004	Ischemic Stroke 0 to 24 h (TP1) up vs. VRFC (TP0)
ENSG00000256340.8	ABCC6P1	transcribed unprocessed pseudogene	0.0187359	585.033	Ischemic Stroke 0 to 24 h (TP1) up vs. VRFC (TP0)
ENSG00000249274.1	PDLIM1P4	processed pseudogene	0.0125502	2.87812	Ischemic Stroke 0 to 24 h (TP1) up vs. VRFC (TP0)
ENSG00000163378.13	EOGT	protein coding	0.0159637	1.84174	Ischemic Stroke 0 to 24 h (TP1) up vs. VRFC (TP0)
ENSG00000146776.14	ATXN7L1	protein coding	0.00815698	1.57084	Ischemic Stroke 0 to 24 h (TP1) up vs. VRFC (TP0)
ENSG00000116117.17	PARD3B	protein coding	0.00626848	1002.35	Ischemic Stroke 0 to 24 h (TP1) up vs. VRFC (TP0)
ENSG00000275945.1	EIF3FP1	processed pseudogene	0.00389512	3069.59	Ischemic Stroke 0 to 24 h (TP1) up vs. VRFC (TP0)
ENSG00000159199.13	ATP5G1	protein coding	0.0115484	2.08011	Ischemic Stroke 0 to 24 h (TP1) up vs. VRFC (TP0)
ENSG00000152953.12	STK32B	protein coding	0.00912287	596.585	Ischemic Stroke 0 to 24 h (TP1) up vs. VRFC (TP0)
ENSG00000260293.2	RP11-715J22.6	sense intronic	0.0160326	71.8215	Ischemic Stroke 0 to 24 h (TP1) up vs. VRFC (TP0)
ENSG00000117859.18	OSBPL9	protein coding	0.00549906	1.4686	Ischemic Stroke 0 to 24 h (TP1) up vs. VRFC (TP0)
ENSG00000184005.10	ST6GALNAC3	protein coding	0.00244086	2.7518	Ischemic Stroke 0 to 24 h (TP1) up vs. VRFC (TP0)
ENSG00000109832.13	DDX25	protein coding	0.0145362	1172.74	Ischemic Stroke 0 to 24 h (TP1) up vs. VRFC (TP0)
ENSG00000168175.14	MAPK1IP1L	protein coding	0.0152596	1.36608	Ischemic Stroke 0 to 24 h (TP1) up vs. VRFC (TP0)
ENSG00000249329.1	RP11-432M8.5	processed pseudogene	0.00511718	2348.28	Ischemic Stroke 0 to 24 h (TP1) up vs. VRFC (TP0)
ENSG00000006712.14	PAF1	protein coding	0.015014	1.55915	Ischemic Stroke 0 to 24 h (TP1) up vs. VRFC (TP0)
ENSG00000282375.1	RP11-43A14.2	lincRNA	0.00367096	1268.75	Ischemic Stroke 0 to 24 h (TP1) up vs. VRFC (TP0)
ENSG00000130396.20	MLLT4	protein coding	0.00560506	2.09881	Ischemic Stroke 0 to 24 h (TP1) up vs. VRFC (TP0)
ENSG00000280353.1	CTC-453G23.7	TEC	0.00510052	-370.644	Ischemic Stroke 0 to 24 h (TP1) down vs. VRFC (TP0)
ENSG00000276399.1	FLJ36000	lincRNA	0.0111658	1007.11	Ischemic Stroke 0 to 24 h (TP1) up vs. VRFC (TP0)
ENSG00000237836.5	PHKA2-AS1	antisense	0.00751989	799.159	Ischemic Stroke 0 to 24 h (TP1) up vs. VRFC (TP0)
ENSG00000264589.2	MAPT-AS1	antisense	0.015277	1309.6	Ischemic Stroke 0 to 24 h (TP1) up vs. VRFC (TP0)
ENSG00000155016.17	CYP2U1	protein coding	0.0156373	1.94476	Ischemic Stroke 0 to 24 h (TP1) up vs. VRFC (TP0)
ENSG00000147724.11	FAM135B	protein coding	0.0114747	1089.55	Ischemic Stroke 0 to 24 h (TP1) up vs. VRFC (TP0)
ENSG00000151413.16	NUBPL	protein coding	0.0146701	2.82098	Ischemic Stroke 0 to 24 h (TP1) up vs. VRFC (TP0)
ENSG00000176490.4	DIRAS1	protein coding	0.0181077	391.304	Ischemic Stroke 0 to 24 h (TP1) up vs. VRFC (TP0)
ENSG00000198860.11	TSEN15	protein coding	0.0185103	1.69579	Ischemic Stroke 0 to 24 h (TP1) up vs. VRFC (TP0)
ENSG00000236296.7	GUSBP5	transcribed processed pseudogene	0.0109291	321.681	Ischemic Stroke 0 to 24 h (TP1) up vs. VRFC (TP0)
ENSG00000183784.6	C9orf66	protein coding	0.0116145	7.93383	Ischemic Stroke 0 to 24 h (TP1) up vs. VRFC (TP0)
ENSG00000130294.14	KIF1A	protein coding	0.00634285	240.227	Ischemic Stroke 0 to 24 h (TP1) up vs. VRFC (TP0)
ENSG00000105419.17	MEIS3	protein coding	0.0121131	1089.15	Ischemic Stroke 0 to 24 h (TP1) up vs. VRFC (TP0)
ENSG00000168350.7	DEGS2	protein coding	0.0152288	265.356	Ischemic Stroke 0 to 24 h (TP1) up vs. VRFC (TP0)
ENSG00000259295.6	CSPG4P12	transcribed unprocessed pseudogene	0.0149908	60.2544	Ischemic Stroke 0 to 24 h (TP1) up vs. VRFC (TP0)
ENSG00000203688.4	RP11-351J23.1	lincRNA	0.0160554	496.678	Ischemic Stroke 0 to 24 h (TP1) up vs. VRFC (TP0)
ENSG00000279442.1	LA16c-60D12.2	lincRNA	0.00189678	4144.62	Ischemic Stroke 0 to 24 h (TP1) up vs. VRFC (TP0)
ENSG00000251226.1	RP11-469N6.1	lincRNA	0.017534	826.738	Ischemic Stroke 0 to 24 h (TP1) up vs. VRFC (TP0)
ENSG00000164076.16	CAMKV	protein coding	0.0171943	869.403	Ischemic Stroke 0 to 24 h (TP1) up vs. VRFC (TP0)
ENSG00000227543.4	SPAG5-AS1	processed transcript	0.0160319	133.002	Ischemic Stroke 0 to 24 h (TP1) up vs. VRFC (TP0)
ENSG00000138175.8	ARL3	protein coding	0.00494847	2.39488	Ischemic Stroke 0 to 24 h (TP1) up vs. VRFC (TP0)
ENSG00000188771.4	PLET1	protein coding	0.0045618	221.409	Ischemic Stroke 0 to 24 h (TP1) up vs. VRFC (TP0)
ENSG00000151849.14	CENPJ	protein coding	0.00128404	2.42002	Ischemic Stroke 0 to 24 h (TP1) up vs. VRFC (TP0)
ENSG00000183770.5	FOXL2	protein coding	0.017586	517.276	Ischemic Stroke 0 to 24 h (TP1) up vs. VRFC (TP0)
ENSG00000140092.14	FBLN5	protein coding	0.0194274	84.584	Ischemic Stroke 0 to 24 h (TP1) up vs. VRFC (TP0)
ENSG00000259354.5	RP11-519G16.3	antisense	0.0167599	538.576	Ischemic Stroke 0 to 24 h (TP1) up vs. VRFC (TP0)
ENSG00000278771.1	Metazoa SRP	misc RNA	0.0115321	-1.69016	Ischemic Stroke 0 to 24 h (TP1) down vs. VRFC (TP0)
ENSG00000198925.10	ATG9A	protein coding	5.26791e-05	-1.49862	Ischemic Stroke 0 to 24 h (TP1) down vs. VRFC (TP0)
ENSG00000136944.17	LMX1B	protein coding	0.00967781	3149.02	Ischemic Stroke 0 to 24 h (TP1) up vs. VRFC (TP0)
ENSG00000197566.9	ZNF624	protein coding	0.00781716	2.58138	Ischemic Stroke 0 to 24 h (TP1) up vs. VRFC (TP0)
ENSG00000185551.13	NR2F2	protein coding	0.0140813	790.27	Ischemic Stroke 0 to 24 h (TP1) up vs. VRFC (TP0)
ENSG00000143340.6	FAM163A	protein coding	0.0109635	1224.79	Ischemic Stroke 0 to 24 h (TP1) up vs. VRFC (TP0)
ENSG00000236473.1	KRT43P	unprocessed pseudogene	0.0197344	467.637	Ischemic Stroke 0 to 24 h (TP1) up vs. VRFC (TP0)
ENSG00000254162.1	RP11-48B3.3	lincRNA	0.00649382	952.764	Ischemic Stroke 0 to 24 h (TP1) up vs. VRFC (TP0)
ENSG00000134138.19	MEIS2	protein coding	0.0151869	744.417	Ischemic Stroke 0 to 24 h (TP1) up vs. VRFC (TP0)
ENSG00000240567.1	RP11-3P17.4	lincRNA	0.00969044	714.1	Ischemic Stroke 0 to 24 h (TP1) up vs. VRFC (TP0)
ENSG00000185615.15	PDIA2	protein coding	0.00422126	4416.27	Ischemic Stroke 0 to 24 h (TP1) up vs. VRFC (TP0)
ENSG00000147082.17	CCNB3	protein coding	0.0193303	679.698	Ischemic Stroke 0 to 24 h (TP1) up vs. VRFC (TP0)
ENSG00000233646.1	OR52T1P	unprocessed pseudogene	0.00797215	1208.55	Ischemic Stroke 0 to 24 h (TP1) up vs. VRFC (TP0)
ENSG00000198855.6	FICD	protein coding	0.0147703	2.28566	Ischemic Stroke 0 to 24 h (TP1) up vs. VRFC (TP0)
ENSG00000259374.2	NDUFB4P11	transcribed processed pseudogene	0.0189423	145.476	Ischemic Stroke 0 to 24 h (TP1) up vs. VRFC (TP0)
ENSG00000280474.1	RP11-216B9.8	sense intronic	0.0163597	668.625	Ischemic Stroke 0 to 24 h (TP1) up vs. VRFC (TP0)
ENSG00000226810.3	RP11-45H22.1	processed pseudogene	0.00855329	120.553	Ischemic Stroke 0 to 24 h (TP1) up vs. VRFC (TP0)
ENSG00000253636.1	RP11-531A24.5	antisense	0.0112109	2.09294	Ischemic Stroke 0 to 24 h (TP1) up vs. VRFC (TP0)
ENSG00000120693.13	SMAD9	protein coding	0.00978519	1411.43	Ischemic Stroke 0 to 24 h (TP1) up vs. VRFC (TP0)
ENSG00000004939.13	SLC4A1	protein coding	0.0187647	-2.77551	Ischemic Stroke 0 to 24 h (TP1) down vs. VRFC (TP0)
ENSG00000253301.5	LINC01606	lincRNA	0.0140119	776.875	Ischemic Stroke 0 to 24 h (TP1) up vs. VRFC (TP0)
ENSG00000130810.19	PPAN	protein coding	0.0189212	82.7999	Ischemic Stroke 0 to 24 h (TP1) up vs. VRFC (TP0)
ENSG00000082684.14	SEMA5B	protein coding	0.00655512	1551.46	Ischemic Stroke 0 to 24 h (TP1) up vs. VRFC (TP0)
ENSG00000083937.8	CHMP2B	protein coding	0.0171869	1.65864	Ischemic Stroke 0 to 24 h (TP1) up vs. VRFC (TP0)
ENSG00000155621.14	C9orf85	protein coding	0.0116135	1.82974	Ischemic Stroke 0 to 24 h (TP1) up vs. VRFC (TP0)
ENSG00000156384.14	SFR1	protein coding	0.000106785	18.1129	Ischemic Stroke 0 to 24 h (TP1) up vs. VRFC (TP0)
ENSG00000143653.9	SCCPDH	protein coding	0.0135654	2.48857	Ischemic Stroke 0 to 24 h (TP1) up vs. VRFC (TP0)
ENSG00000279927.1	CTA-212A2.4	lincRNA	0.00877754	1656.29	Ischemic Stroke 0 to 24 h (TP1) up vs. VRFC (TP0)
ENSG00000182158.14	CREB3L2	protein coding	0.0159644	1.47763	Ischemic Stroke 0 to 24 h (TP1) up vs. VRFC (TP0)
ENSG00000156966.6	B3GNT7	protein coding	0.00378369	176.301	Ischemic Stroke 0 to 24 h (TP1) up vs. VRFC (TP0)
ENSG00000157181.15	C1orf27	protein coding	0.0164026	2.00309	Ischemic Stroke 0 to 24 h (TP1) up vs. VRFC (TP0)
ENSG00000179899.8	PHC1P1	processed pseudogene	0.000186831	3.77059	Ischemic Stroke 0 to 24 h (TP1) up vs. VRFC (TP0)
ENSG00000248187.1	RP11-184M15.1	lincRNA	0.012061	421.437	Ischemic Stroke 0 to 24 h (TP1) up vs. VRFC (TP0)
ENSG00000182749.5	PAQR7	protein coding	0.0197811	2.37365	Ischemic Stroke 0 to 24 h (TP1) up vs. VRFC (TP0)
ENSG00000179938.12	GOLGA8J	protein coding	0.005732	1155.79	Ischemic Stroke 0 to 24 h (TP1) up vs. VRFC (TP0)
ENSG00000188257.10	PLA2G2A	protein coding	0.01431	404.225	Ischemic Stroke 0 to 24 h (TP1) up vs. VRFC (TP0)
ENSG00000275767.1	CH17-248H7.3	unprocessed pseudogene	0.0136351	223.387	Ischemic Stroke 0 to 24 h (TP1) up vs. VRFC (TP0)
ENSG00000113889.11	KNG1	protein coding	0.00548317	1437.96	Ischemic Stroke 0 to 24 h (TP1) up vs. VRFC (TP0)
ENSG00000144320.13	KIAA1715	protein coding	0.0175536	1.36513	Ischemic Stroke 0 to 24 h (TP1) up vs. VRFC (TP0)
ENSG00000283518.1	RP11-53A1.3	lincRNA	0.0172268	545.201	Ischemic Stroke 0 to 24 h (TP1) up vs. VRFC (TP0)
ENSG00000129484.13	PARP2	protein coding	0.00244696	4.28411	Ischemic Stroke 0 to 24 h (TP1) up vs. VRFC (TP0)
ENSG00000121101.15	TEX14	protein coding	0.0126931	415.81	Ischemic Stroke 0 to 24 h (TP1) up vs. VRFC (TP0)
ENSG00000226816.2	AC005082.12	lincRNA	0.00315004	2472.56	Ischemic Stroke 0 to 24 h (TP1) up vs. VRFC (TP0)
ENSG00000137745.11	MMP13	protein coding	0.0194371	598.066	Ischemic Stroke 0 to 24 h (TP1) up vs. VRFC (TP0)
ENSG00000197253.13	TPSB2	protein coding	0.00183878	4303.07	Ischemic Stroke 0 to 24 h (TP1) up vs. VRFC (TP0)
ENSG00000152430.17	BOLL	protein coding	0.00382319	3069.2	Ischemic Stroke 0 to 24 h (TP1) up vs. VRFC (TP0)
ENSG00000165124.17	SVEP1	protein coding	0.0114082	205.737	Ischemic Stroke 0 to 24 h (TP1) up vs. VRFC (TP0)
ENSG00000134825.14	TMEM258	protein coding	0.0139661	1.81382	Ischemic Stroke 0 to 24 h (TP1) up vs. VRFC (TP0)
ENSG00000168159.10	RNF187	protein coding	0.00102344	-1.61837	Ischemic Stroke 0 to 24 h (TP1) down vs. VRFC (TP0)
ENSG00000182873.5	RP11-181G12.2	antisense	0.016403	26.2249	Ischemic Stroke 0 to 24 h (TP1) up vs. VRFC (TP0)
ENSG00000104613.11	INTS10	protein coding	0.00637768	1.56047	Ischemic Stroke 0 to 24 h (TP1) up vs. VRFC (TP0)
ENSG00000172465.13	TCEAL1	protein coding	0.00587487	1065.21	Ischemic Stroke 0 to 24 h (TP1) up vs. VRFC (TP0)
ENSG00000227953.6	LINC01341	processed transcript	0.00886219	600.585	Ischemic Stroke 0 to 24 h (TP1) up vs. VRFC (TP0)
ENSG00000227128.4	LBX1-AS1	processed transcript	0.00996193	1596.12	Ischemic Stroke 0 to 24 h (TP1) up vs. VRFC (TP0)
ENSG00000258940.2	RP11-407N17.5	antisense	0.00809416	728.808	Ischemic Stroke 0 to 24 h (TP1) up vs. VRFC (TP0)
ENSG00000260220.5	CCDC187	protein coding	0.00303816	2150.94	Ischemic Stroke 0 to 24 h (TP1) up vs. VRFC (TP0)
ENSG00000211848.1	TRAJ41	TR J gene	0.0117268	107.446	Ischemic Stroke 0 to 24 h (TP1) up vs. VRFC (TP0)
ENSG00000114251.13	WNT5A	protein coding	0.0140627	1323.98	Ischemic Stroke 0 to 24 h (TP1) up vs. VRFC (TP0)
ENSG00000165521.15	EML5	protein coding	0.00698696	3.49017	Ischemic Stroke 0 to 24 h (TP1) up vs. VRFC (TP0)
ENSG00000141434.11	MEP1B	protein coding	0.0137244	591.901	Ischemic Stroke 0 to 24 h (TP1) up vs. VRFC (TP0)
ENSG00000273604.1	C17orf96	protein coding	0.00586172	1423.87	Ischemic Stroke 0 to 24 h (TP1) up vs. VRFC (TP0)
ENSG00000132874.14	SLC14A2	protein coding	0.0111287	1664.44	Ischemic Stroke 0 to 24 h (TP1) up vs. VRFC (TP0)
ENSG00000211459.2	MT-RNR1	Mt rRNA	0.014188	1.38576	Ischemic Stroke 0 to 24 h (TP1) up vs. VRFC (TP0)
ENSG00000180855.15	ZNF443	protein coding	0.00338875	26.4192	Ischemic Stroke 0 to 24 h (TP1) up vs. VRFC (TP0)
ENSG00000176946.11	THAP4	protein coding	0.00896473	1.75282	Ischemic Stroke 0 to 24 h (TP1) up vs. VRFC (TP0)
ENSG00000105607.12	GCDH	protein coding	0.00647682	1.83687	Ischemic Stroke 0 to 24 h (TP1) up vs. VRFC (TP0)
ENSG00000064199.6	SPA17	protein coding	0.0181773	315.302	Ischemic Stroke 0 to 24 h (TP1) up vs. VRFC (TP0)
ENSG00000129472.12	RAB2B	protein coding	0.015458	-1.8304	Ischemic Stroke 0 to 24 h (TP1) down vs. VRFC (TP0)
ENSG00000279434.1	RP11-85K15.3	TEC	0.0194649	59.5966	Ischemic Stroke 0 to 24 h (TP1) up vs. VRFC (TP0)
ENSG00000172992.11	DCAKD	protein coding	0.0194228	1.66823	Ischemic Stroke 0 to 24 h (TP1) up vs. VRFC (TP0)
ENSG00000170085.17	SIMC1	protein coding	0.0105047	1.56585	Ischemic Stroke 0 to 24 h (TP1) up vs. VRFC (TP0)
ENSG00000087076.8	HSD17B14	protein coding	0.00787731	1668.45	Ischemic Stroke 0 to 24 h (TP1) up vs. VRFC (TP0)
ENSG00000107521.18	HPS1	protein coding	0.00362238	-1.55063	Ischemic Stroke 0 to 24 h (TP1) down vs. VRFC (TP0)
ENSG00000161270.19	NPHS1	protein coding	0.005504	2695.64	Ischemic Stroke 0 to 24 h (TP1) up vs. VRFC (TP0)
ENSG00000198522.13	GPN1	protein coding	0.0161454	2.09533	Ischemic Stroke 0 to 24 h (TP1) up vs. VRFC (TP0)
ENSG00000130783.13	CCDC62	protein coding	0.0120928	304.731	Ischemic Stroke 0 to 24 h (TP1) up vs. VRFC (TP0)
ENSG00000241015.2	TPM3P9	transcribed processed pseudogene	0.010491	2.22916	Ischemic Stroke 0 to 24 h (TP1) up vs. VRFC (TP0)
ENSG00000158417.10	EIF5B	protein coding	0.00940266	1.50209	Ischemic Stroke 0 to 24 h (TP1) up vs. VRFC (TP0)
ENSG00000181333.11	HEPHL1	protein coding	0.0148242	949.098	Ischemic Stroke 0 to 24 h (TP1) up vs. VRFC (TP0)
ENSG00000176753.5	C15orf56	processed transcript	0.0187989	771.593	Ischemic Stroke 0 to 24 h (TP1) up vs. VRFC (TP0)
ENSG00000005108.15	THSD7A	protein coding	0.000991632	5385.65	Ischemic Stroke 0 to 24 h (TP1) up vs. VRFC (TP0)
ENSG00000253218.1	KLF3P1	processed pseudogene	0.0026775	2644.07	Ischemic Stroke 0 to 24 h (TP1) up vs. VRFC (TP0)
ENSG00000117475.13	BLZF1	protein coding	0.0150927	1.67399	Ischemic Stroke 0 to 24 h (TP1) up vs. VRFC (TP0)
ENSG00000271795.1	CTC-251D13.1	antisense	0.00723606	3.15846	Ischemic Stroke 0 to 24 h (TP1) up vs. VRFC (TP0)
ENSG00000106304.15	SPAM1	protein coding	0.0194249	339.927	Ischemic Stroke 0 to 24 h (TP1) up vs. VRFC (TP0)
ENSG00000171100.14	MTM1	protein coding	0.00307518	1.61861	Ischemic Stroke 0 to 24 h (TP1) up vs. VRFC (TP0)
ENSG00000140600.16	SH3GL3	protein coding	0.00811399	1511.91	Ischemic Stroke 0 to 24 h (TP1) up vs. VRFC (TP0)
ENSG00000163710.7	PCOLCE2	protein coding	0.0109644	1535.18	Ischemic Stroke 0 to 24 h (TP1) up vs. VRFC (TP0)
ENSG00000197322.3	C17orf102	lincRNA	0.0137758	705.368	Ischemic Stroke 0 to 24 h (TP1) up vs. VRFC (TP0)
ENSG00000172995.16	ARPP21	protein coding	0.000410716	2377.86	Ischemic Stroke 0 to 24 h (TP1) up vs. VRFC (TP0)
ENSG00000136243.16	NUPL2	protein coding	0.0144494	1.68622	Ischemic Stroke 0 to 24 h (TP1) up vs. VRFC (TP0)
ENSG00000267287.1	RP11-567M16.1	processed transcript	0.0128693	841.098	Ischemic Stroke 0 to 24 h (TP1) up vs. VRFC (TP0)
ENSG00000152749.7	GPR180	protein coding	0.0152778	2.44765	Ischemic Stroke 0 to 24 h (TP1) up vs. VRFC (TP0)
ENSG00000175356.12	SCUBE2	protein coding	0.0113357	128.615	Ischemic Stroke 0 to 24 h (TP1) up vs. VRFC (TP0)
ENSG00000229391.7	HLA-DRB6	transcribed unprocessed pseudogene	0.0063424	13.0971	Ischemic Stroke 0 to 24 h (TP1) up vs. VRFC (TP0)
ENSG00000077616.10	NAALAD2	protein coding	0.00875719	2022.32	Ischemic Stroke 0 to 24 h (TP1) up vs. VRFC (TP0)
ENSG00000266916.5	ZNF793-AS1	antisense	0.00700163	-1743.38	Ischemic Stroke 0 to 24 h (TP1) down vs. VRFC (TP0)
ENSG00000115648.13	MLPH	protein coding	0.00495737	2589.36	Ischemic Stroke 0 to 24 h (TP1) up vs. VRFC (TP0)
ENSG00000162779.21	AXDND1	protein coding	0.0138307	1234.95	Ischemic Stroke 0 to 24 h (TP1) up vs. VRFC (TP0)
ENSG00000143429.10	AC027612.6	transcribed unprocessed pseudogene	0.00736253	923.902	Ischemic Stroke 0 to 24 h (TP1) up vs. VRFC (TP0)
ENSG00000256943.1	RP13-895J2.2	antisense	0.0197486	592.442	Ischemic Stroke 0 to 24 h (TP1) up vs. VRFC (TP0)
ENSG00000198695.2	MT-ND6	protein coding	0.0196239	1.70433	Ischemic Stroke 0 to 24 h (TP1) up vs. VRFC (TP0)
ENSG00000155886.11	SLC24A2	protein coding	0.00212924	3924.98	Ischemic Stroke 0 to 24 h (TP1) up vs. VRFC (TP0)
ENSG00000279069.1	RP11-159D12.6	TEC	0.0128583	1060.21	Ischemic Stroke 0 to 24 h (TP1) up vs. VRFC (TP0)
ENSG00000152932.7	RAB3C	protein coding	0.00320622	3510.01	Ischemic Stroke 0 to 24 h (TP1) up vs. VRFC (TP0)
ENSG00000214929.3	SPATA31D1	protein coding	0.0100165	1223.98	Ischemic Stroke 0 to 24 h (TP1) up vs. VRFC (TP0)
ENSG00000162594.15	IL23R	protein coding	0.0139165	638.081	Ischemic Stroke 0 to 24 h (TP1) up vs. VRFC (TP0)
ENSG00000090674.15	MCOLN1	protein coding	0.0121303	-1.76968	Ischemic Stroke 0 to 24 h (TP1) down vs. VRFC (TP0)
ENSG00000277870.4	FAM230A	lincRNA	0.00667445	1409.55	Ischemic Stroke 0 to 24 h (TP1) up vs. VRFC (TP0)
ENSG00000057663.13	ATG5	protein coding	0.010532	2.31824	Ischemic Stroke 0 to 24 h (TP1) up vs. VRFC (TP0)
ENSG00000236253.7	SLC25A3P1	transcribed processed pseudogene	0.0170243	821.408	Ischemic Stroke 0 to 24 h (TP1) up vs. VRFC (TP0)
ENSG00000187325.4	TAF9B	protein coding	0.0148537	2.57739	Ischemic Stroke 0 to 24 h (TP1) up vs. VRFC (TP0)
ENSG00000280064.1	RP11-205M5.3	TEC	0.00577993	1150.76	Ischemic Stroke 0 to 24 h (TP1) up vs. VRFC (TP0)
ENSG00000266872.1	RP11-19P22.8	antisense	0.0142679	296.48	Ischemic Stroke 0 to 24 h (TP1) up vs. VRFC (TP0)
ENSG00000258489.3	RP11-398J10.2	lincRNA	0.00336843	679.314	Ischemic Stroke 0 to 24 h (TP1) up vs. VRFC (TP0)
ENSG00000215840.3	RP11-122G18.7	processed pseudogene	0.0164596	8.15711	Ischemic Stroke 0 to 24 h (TP1) up vs. VRFC (TP0)
ENSG00000033122.18	LRRC7	protein coding	0.00615927	192.238	Ischemic Stroke 0 to 24 h (TP1) up vs. VRFC (TP0)
ENSG00000271858.5	CYB561D2	antisense	0.0107428	181.221	Ischemic Stroke 0 to 24 h (TP1) up vs. VRFC (TP0)
ENSG00000214711.9	CAPN14	protein coding	0.00701413	219.065	Ischemic Stroke 0 to 24 h (TP1) up vs. VRFC (TP0)
ENSG00000182310.13	SPACA6	protein coding	0.00818536	1.72535	Ischemic Stroke 0 to 24 h (TP1) up vs. VRFC (TP0)
ENSG00000134917.9	ADAMTS8	protein coding	0.0131029	1121.8	Ischemic Stroke 0 to 24 h (TP1) up vs. VRFC (TP0)
ENSG00000268573.1	RP11-158H5.7	lincRNA	0.00186723	12.8762	Ischemic Stroke 0 to 24 h (TP1) up vs. VRFC (TP0)
ENSG00000245522.2	RP11-540A21.2	lincRNA	0.0175806	622.311	Ischemic Stroke 0 to 24 h (TP1) up vs. VRFC (TP0)
ENSG00000100206.9	DMC1	protein coding	0.0107613	1503.62	Ischemic Stroke 0 to 24 h (TP1) up vs. VRFC (TP0)
ENSG00000283679.1	RP11-1137G4.5	processed pseudogene	0.0104152	498.724	Ischemic Stroke 0 to 24 h (TP1) up vs. VRFC (TP0)
ENSG00000215630.6	GUSBP9	unprocessed pseudogene	0.0158275	2.503	Ischemic Stroke 0 to 24 h (TP1) up vs. VRFC (TP0)
ENSG00000143793.12	C1orf35	protein coding	0.0130598	2.27403	Ischemic Stroke 0 to 24 h (TP1) up vs. VRFC (TP0)
ENSG00000223722.3	RP11-467L13.5	processed pseudogene	0.0116922	27.5162	Ischemic Stroke 0 to 24 h (TP1) up vs. VRFC (TP0)
ENSG00000254469.7	RP11-849H4.2	protein coding	0.016408	1.76499	Ischemic Stroke 0 to 24 h (TP1) up vs. VRFC (TP0)
ENSG00000170367.4	CST5	protein coding	0.0148701	388.571	Ischemic Stroke 0 to 24 h (TP1) up vs. VRFC (TP0)
ENSG00000138593.8	SECISBP2L	protein coding	0.00044227	1.6297	Ischemic Stroke 0 to 24 h (TP1) up vs. VRFC (TP0)
ENSG00000151748.14	SAV1	protein coding	0.00302593	2.61578	Ischemic Stroke 0 to 24 h (TP1) up vs. VRFC (TP0)
ENSG00000186118.8	TEX38	protein coding	0.00421606	1815.95	Ischemic Stroke 0 to 24 h (TP1) up vs. VRFC (TP0)
ENSG00000184809.12	B3GALT5-AS1	antisense	0.00381704	1759.49	Ischemic Stroke 0 to 24 h (TP1) up vs. VRFC (TP0)
ENSG00000197210.7	KB-1592A4.15	lincRNA	0.0182567	794.528	Ischemic Stroke 0 to 24 h (TP1) up vs. VRFC (TP0)
ENSG00000272345.1	RP1-30M3.5	antisense	3.15766e-05	4.09863	Ischemic Stroke 0 to 24 h (TP1) up vs. VRFC (TP0)
ENSG00000117906.13	RCN2	protein coding	0.0194658	1.7769	Ischemic Stroke 0 to 24 h (TP1) up vs. VRFC (TP0)
ENSG00000222037.5	IGLC6	IG C pseudogene	0.00361289	1896.88	Ischemic Stroke 0 to 24 h (TP1) up vs. VRFC (TP0)
ENSG00000211625.2	IGKV3D-20	IG V gene	0.00214415	118.34	Ischemic Stroke 0 to 24 h (TP1) up vs. VRFC (TP0)
ENSG00000197651.4	CCER1	protein coding	0.00478426	1962.6	Ischemic Stroke 0 to 24 h (TP1) up vs. VRFC (TP0)
ENSG00000159184.7	HOXB13	protein coding	0.0189236	734.075	Ischemic Stroke 0 to 24 h (TP1) up vs. VRFC (TP0)
ENSG00000182687.3	GALR2	protein coding	0.00525323	1860.62	Ischemic Stroke 0 to 24 h (TP1) up vs. VRFC (TP0)
ENSG00000232485.2	AC098820.3	processed transcript	0.0119256	638.822	Ischemic Stroke 0 to 24 h (TP1) up vs. VRFC (TP0)
ENSG00000124140.13	SLC12A5	protein coding	0.00552754	1701.87	Ischemic Stroke 0 to 24 h (TP1) up vs. VRFC (TP0)
ENSG00000100888.12	CHD8	protein coding	0.0130138	1.30843	Ischemic Stroke 0 to 24 h (TP1) up vs. VRFC (TP0)
ENSG00000151131.10	C12orf45	protein coding	0.0142775	1.86717	Ischemic Stroke 0 to 24 h (TP1) up vs. VRFC (TP0)
ENSG00000072501.17	SMC1A	protein coding	0.0132111	1.42008	Ischemic Stroke 0 to 24 h (TP1) up vs. VRFC (TP0)
ENSG00000265735.2	RN7SL5P	misc RNA	0.00773194	-1.6317	Ischemic Stroke 0 to 24 h (TP1) down vs. VRFC (TP0)
ENSG00000127870.16	RNF6	protein coding	0.0151143	1.52792	Ischemic Stroke 0 to 24 h (TP1) up vs. VRFC (TP0)
ENSG00000231256.7	C17orf105	protein coding	0.0121638	988.993	Ischemic Stroke 0 to 24 h (TP1) up vs. VRFC (TP0)
ENSG00000266472.5	MRPS21	protein coding	0.00122013	3.94467	Ischemic Stroke 0 to 24 h (TP1) up vs. VRFC (TP0)
ENSG00000143627.17	PKLR	protein coding	0.0141468	837.978	Ischemic Stroke 0 to 24 h (TP1) up vs. VRFC (TP0)
ENSG00000105281.12	SLC1A5	protein coding	0.0110386	-1.98163	Ischemic Stroke 0 to 24 h (TP1) down vs. VRFC (TP0)
ENSG00000095787.21	WAC	protein coding	0.0183935	1.24809	Ischemic Stroke 0 to 24 h (TP1) up vs. VRFC (TP0)
ENSG00000204099.11	NEU4	protein coding	0.0126572	1460.38	Ischemic Stroke 0 to 24 h (TP1) up vs. VRFC (TP0)
ENSG00000103175.10	WFDC1	protein coding	0.00642914	2275.61	Ischemic Stroke 0 to 24 h (TP1) up vs. VRFC (TP0)
ENSG00000146122.16	DAAM2	protein coding	0.0192216	4.32654	Ischemic Stroke 0 to 24 h (TP1) up vs. VRFC (TP0)
ENSG00000187140.5	FOXD3	protein coding	0.00951205	1641.91	Ischemic Stroke 0 to 24 h (TP1) up vs. VRFC (TP0)
ENSG00000143502.14	SUSD4	protein coding	0.0050792	84.8087	Ischemic Stroke 0 to 24 h (TP1) up vs. VRFC (TP0)
ENSG00000075886.10	TUBA3D	protein coding	0.00361159	2561.44	Ischemic Stroke 0 to 24 h (TP1) up vs. VRFC (TP0)
ENSG00000166169.16	POLL	protein coding	0.0141037	-1.49638	Ischemic Stroke 0 to 24 h (TP1) down vs. VRFC (TP0)
ENSG00000147257.13	GPC3	protein coding	0.00354652	1351.21	Ischemic Stroke 0 to 24 h (TP1) up vs. VRFC (TP0)
ENSG00000100281.13	HMGXB4	protein coding	0.00509141	1.6973	Ischemic Stroke 0 to 24 h (TP1) up vs. VRFC (TP0)
ENSG00000149929.15	HIRIP3	protein coding	0.0116168	2.34141	Ischemic Stroke 0 to 24 h (TP1) up vs. VRFC (TP0)
ENSG00000168710.17	AHCYL1	protein coding	0.0171418	1.31074	Ischemic Stroke 0 to 24 h (TP1) up vs. VRFC (TP0)
ENSG00000118094.11	TREH	protein coding	0.00984865	1198.85	Ischemic Stroke 0 to 24 h (TP1) up vs. VRFC (TP0)
ENSG00000178999.12	AURKB	protein coding	0.0154409	436.748	Ischemic Stroke 0 to 24 h (TP1) up vs. VRFC (TP0)
ENSG00000175787.16	ZNF169	protein coding	0.0127067	1.90856	Ischemic Stroke 0 to 24 h (TP1) up vs. VRFC (TP0)
ENSG00000185009.12	AP3M1	protein coding	0.0191001	1.43286	Ischemic Stroke 0 to 24 h (TP1) up vs. VRFC (TP0)
ENSG00000275898.1	RP11-497G19.7	lincRNA	0.0167296	546.299	Ischemic Stroke 0 to 24 h (TP1) up vs. VRFC (TP0)
ENSG00000261342.1	AC006538.1	sense intronic	0.0194458	868.246	Ischemic Stroke 0 to 24 h (TP1) up vs. VRFC (TP0)
ENSG00000229816.1	DDX50P1	processed pseudogene	0.0104553	41.724	Ischemic Stroke 0 to 24 h (TP1) up vs. VRFC (TP0)
ENSG00000062370.16	ZNF112	protein coding	0.0174478	762.004	Ischemic Stroke 0 to 24 h (TP1) up vs. VRFC (TP0)
ENSG00000249853.7	HS3ST5	protein coding	0.0104427	1556.85	Ischemic Stroke 0 to 24 h (TP1) up vs. VRFC (TP0)
ENSG00000110675.12	ELMOD1	protein coding	0.00280801	4788.75	Ischemic Stroke 0 to 24 h (TP1) up vs. VRFC (TP0)
ENSG00000126259.19	KIRREL2	protein coding	0.00149518	6432.34	Ischemic Stroke 0 to 24 h (TP1) up vs. VRFC (TP0)
ENSG00000080608.9	PUM3	protein coding	0.0175984	1.77349	Ischemic Stroke 0 to 24 h (TP1) up vs. VRFC (TP0)
ENSG00000138592.13	USP8	protein coding	0.00659295	1.36766	Ischemic Stroke 0 to 24 h (TP1) up vs. VRFC (TP0)
Supplementary Table 1H. Whole Blood Ischemic Stroke over 24 to 48 h (TP2) vs. VRFC (TP0)
Gene ID	Gene Name	Gene Type	p-value(Ischemic Stroke 24 to 48 h (TP2) vs. VRFC (TP0))	Fold-Change(Ischemic Stroke 24 to 48 h (TP2) vs. VRFC (TP0)) description	Change description
ENSG00000117519.15	CNN3	protein coding	0.0121242	9035.73	Ischemic Stroke 24 to 48 h (TP2) up vs. VRFC (TP0)
ENSG00000222162.1	RN7SKP151	misc RNA	0.0126522	-1066.4	Ischemic Stroke 24 to 48 h (TP2) down vs. VRFC (TP0)
ENSG00000137573.13	SULF1	protein coding	0.0115391	26519.5	Ischemic Stroke 24 to 48 h (TP2) up vs. VRFC (TP0)
ENSG00000167566.16	NCKAP5L	protein coding	0.0195775	-1.96726	Ischemic Stroke 24 to 48 h (TP2) down vs. VRFC (TP0)
ENSG00000235513.1	RP4-756G23.5	antisense	0.016089	4338.36	Ischemic Stroke 24 to 48 h (TP2) up vs. VRFC (TP0)
ENSG00000252060.1	RNA5SP464	rRNA	0.00755668	18859.3	Ischemic Stroke 24 to 48 h (TP2) up vs. VRFC (TP0)
ENSG00000280190.1	RP11-319G9.1	TEC	0.0183267	-6343.25	Ischemic Stroke 24 to 48 h (TP2) down vs. VRFC (TP0)
ENSG00000279261.1	AL360294.1	protein coding	0.00674122	38226.7	Ischemic Stroke 24 to 48 h (TP2) up vs. VRFC (TP0)
ENSG00000262766.1	RP11-196G11.4	sense intronic	0.0182965	-3.09017	Ischemic Stroke 24 to 48 h (TP2) down vs. VRFC (TP0)
ENSG00000091640.7	SPAG7	protein coding	0.0105112	2.88848	Ischemic Stroke 24 to 48 h (TP2) up vs. VRFC (TP0)
ENSG00000131037.14	EPS8L1	protein coding	0.0157187	231.978	Ischemic Stroke 24 to 48 h (TP2) up vs. VRFC (TP0)
ENSG00000233757.6	AC092835.2	protein coding	0.000305973	2781.05	Ischemic Stroke 24 to 48 h (TP2) up vs. VRFC (TP0)
ENSG00000141404.15	GNAL	protein coding	0.0022908	976.588	Ischemic Stroke 24 to 48 h (TP2) up vs. VRFC (TP0)
ENSG00000272505.1	RP11-981G7.6	lincRNA	0.00207905	1905.63	Ischemic Stroke 24 to 48 h (TP2) up vs. VRFC (TP0)
ENSG00000279315.1	RP11-57H14.5	TEC	0.00207175	890.446	Ischemic Stroke 24 to 48 h (TP2) up vs. VRFC (TP0)
ENSG00000088926.13	F11	protein coding	0.018788	11898.4	Ischemic Stroke 24 to 48 h (TP2) up vs. VRFC (TP0)
ENSG00000183454.15	GRIN2A	protein coding	0.0118202	3045.07	Ischemic Stroke 24 to 48 h (TP2) up vs. VRFC (TP0)
ENSG00000170509.11	HSD17B13	protein coding	0.015053	-519.258	Ischemic Stroke 24 to 48 h (TP2) down vs. VRFC (TP0)
ENSG00000241527.1	CA15P1	unitary pseudogene	0.0195423	-3.25058	Ischemic Stroke 24 to 48 h (TP2) down vs. VRFC (TP0)
ENSG00000144230.16	GPR17	protein coding	0.0158466	-19562	Ischemic Stroke 24 to 48 h (TP2) down vs. VRFC (TP0)
ENSG00000247317.3	RP11-273G15.2	lincRNA	0.00371915	2631.75	Ischemic Stroke 24 to 48 h (TP2) up vs. VRFC (TP0)
ENSG00000240652.1	RP11-832N8.1	processed pseudogene	0.0171887	6.08456	Ischemic Stroke 24 to 48 h (TP2) up vs. VRFC (TP0)
ENSG00000102174.8	PHEX	protein coding	0.00986863	8613.47	Ischemic Stroke 24 to 48 h (TP2) up vs. VRFC (TP0)
ENSG00000120549.17	KIAA1217	protein coding	0.00703893	46746.7	Ischemic Stroke 24 to 48 h (TP2) up vs. VRFC (TP0)
ENSG00000211881.1	TRAJ8	TR J pseudogene	0.00432757	33463.6	Ischemic Stroke 24 to 48 h (TP2) up vs. VRFC (TP0)
ENSG00000260404.3	RP11-384K6.6	transcribed unprocessed pseudogene	0.015238	1.99085	Ischemic Stroke 24 to 48 h (TP2) up vs. VRFC (TP0)
ENSG00000238793.1	SNORD124	snoRNA	0.00681692	-4679.4	Ischemic Stroke 24 to 48 h (TP2) down vs. VRFC (TP0)
ENSG00000167748.10	KLK1	protein coding	0.00784933	10932	Ischemic Stroke 24 to 48 h (TP2) up vs. VRFC (TP0)
ENSG00000185070.10	FLRT2	protein coding	0.00199476	99038.4	Ischemic Stroke 24 to 48 h (TP2) up vs. VRFC (TP0)
ENSG00000186976.14	EFCAB6	protein coding	0.00485721	1247.79	Ischemic Stroke 24 to 48 h (TP2) up vs. VRFC (TP0)
ENSG00000105146.12	AURKC	protein coding	0.00239173	136341	Ischemic Stroke 24 to 48 h (TP2) up vs. VRFC (TP0)
ENSG00000256588.1	RP11-613F22.8	sense intronic	0.00937211	-15022.7	Ischemic Stroke 24 to 48 h (TP2) down vs. VRFC (TP0)
ENSG00000281469.1	RP11-567F11.1	TEC	0.0075425	-2425.82	Ischemic Stroke 24 to 48 h (TP2) down vs. VRFC (TP0)
ENSG00000155897.9	ADCY8	protein coding	0.0140137	-22088.7	Ischemic Stroke 24 to 48 h (TP2) down vs. VRFC (TP0)
ENSG00000196227.10	FAM217B	protein coding	0.00776044	-2.02078	Ischemic Stroke 24 to 48 h (TP2) down vs. VRFC (TP0)
ENSG00000166889.13	PATL1	protein coding	0.0145373	1.59539	Ischemic Stroke 24 to 48 h (TP2) up vs. VRFC (TP0)
ENSG00000244437.1	IGKV3-15	IG V gene	0.0132559	324.356	Ischemic Stroke 24 to 48 h (TP2) up vs. VRFC (TP0)
ENSG00000207359.1	RNU6-925P	snRNA	0.00566356	1918.48	Ischemic Stroke 24 to 48 h (TP2) up vs. VRFC (TP0)
ENSG00000234289.5	H2BFS	protein coding	8.67533e-05	92.1723	Ischemic Stroke 24 to 48 h (TP2) up vs. VRFC (TP0)
ENSG00000165805.9	C12orf50	protein coding	0.00981753	37528.5	Ischemic Stroke 24 to 48 h (TP2) up vs. VRFC (TP0)
ENSG00000107021.15	TBC1D13	protein coding	0.0131295	-2.34609	Ischemic Stroke 24 to 48 h (TP2) down vs. VRFC (TP0)
ENSG00000259516.2	ANP32AP1	transcribed processed pseudogene	0.0197765	288.608	Ischemic Stroke 24 to 48 h (TP2) up vs. VRFC (TP0)
ENSG00000236570.1	RAD23BP1	processed pseudogene	0.000796269	-130594	Ischemic Stroke 24 to 48 h (TP2) down vs. VRFC (TP0)
ENSG00000168275.14	COA6	protein coding	0.000942502	585.162	Ischemic Stroke 24 to 48 h (TP2) up vs. VRFC (TP0)
ENSG00000243609.1	RPS2P44	processed pseudogene	0.0165403	3.85074	Ischemic Stroke 24 to 48 h (TP2) up vs. VRFC (TP0)
ENSG00000184635.13	ZNF93	protein coding	0.000420521	5.87795	Ischemic Stroke 24 to 48 h (TP2) up vs. VRFC (TP0)
ENSG00000187583.10	PLEKHN1	protein coding	0.0121516	-1339.61	Ischemic Stroke 24 to 48 h (TP2) down vs. VRFC (TP0)
ENSG00000239840.1	RPL23AP72	processed pseudogene	0.0130814	10941.4	Ischemic Stroke 24 to 48 h (TP2) up vs. VRFC (TP0)
ENSG00000181588.16	MEX3D	protein coding	0.00575331	-2234.19	Ischemic Stroke 24 to 48 h (TP2) down vs. VRFC (TP0)
ENSG00000214967.5	NPIPA7	protein coding	0.0170146	3.10464	Ischemic Stroke 24 to 48 h (TP2) up vs. VRFC (TP0)
ENSG00000227066.1	RP3-340N1.2	lincRNA	0.00202855	311139	Ischemic Stroke 24 to 48 h (TP2) up vs. VRFC (TP0)
ENSG00000225423.1	TNPO1P1	processed pseudogene	0.00019588	746.712	Ischemic Stroke 24 to 48 h (TP2) up vs. VRFC (TP0)
ENSG00000237166.1	AC007163.3	lincRNA	0.00440669	68499.4	Ischemic Stroke 24 to 48 h (TP2) up vs. VRFC (TP0)
ENSG00000143110.11	C1orf162	protein coding	0.0109531	1.86883	Ischemic Stroke 24 to 48 h (TP2) up vs. VRFC (TP0)
ENSG00000136003.15	ISCU	protein coding	0.0153955	1.69898	Ischemic Stroke 24 to 48 h (TP2) up vs. VRFC (TP0)
ENSG00000213240.8	RP11-458D21.5	protein coding	0.00805605	312.359	Ischemic Stroke 24 to 48 h (TP2) up vs. VRFC (TP0)
ENSG00000175262.14	C1orf127	protein coding	0.00839433	-17799.8	Ischemic Stroke 24 to 48 h (TP2) down vs. VRFC (TP0)
ENSG00000088325.15	TPX2	protein coding	0.009784	320.731	Ischemic Stroke 24 to 48 h (TP2) up vs. VRFC (TP0)
ENSG00000171443.6	ZNF524	protein coding	0.0173395	-2.28511	Ischemic Stroke 24 to 48 h (TP2) down vs. VRFC (TP0)
ENSG00000163808.16	KIF15	protein coding	0.0149173	27.5106	Ischemic Stroke 24 to 48 h (TP2) up vs. VRFC (TP0)
ENSG00000168061.14	SAC3D1	protein coding	0.000334542	131.936	Ischemic Stroke 24 to 48 h (TP2) up vs. VRFC (TP0)
ENSG00000239557.1	RP11-168J18.6	processed pseudogene	0.00981364	117.387	Ischemic Stroke 24 to 48 h (TP2) up vs. VRFC (TP0)
ENSG00000183208.12	GDPGP1	protein coding	0.00992814	-5.78551	Ischemic Stroke 24 to 48 h (TP2) down vs. VRFC (TP0)
ENSG00000147081.14	AKAP4	protein coding	0.0109414	25230.7	Ischemic Stroke 24 to 48 h (TP2) up vs. VRFC (TP0)
ENSG00000153551.13	CMTM7	protein coding	0.01952	1.59133	Ischemic Stroke 24 to 48 h (TP2) up vs. VRFC (TP0)
ENSG00000178538.9	CA8	protein coding	0.0050401	5991.86	Ischemic Stroke 24 to 48 h (TP2) up vs. VRFC (TP0)
ENSG00000173227.13	SYT12	protein coding	0.0179334	8660.32	Ischemic Stroke 24 to 48 h (TP2) up vs. VRFC (TP0)
ENSG00000157064.10	NMNAT2	protein coding	0.00635275	43843.1	Ischemic Stroke 24 to 48 h (TP2) up vs. VRFC (TP0)
ENSG00000162374.16	ELAVL4	protein coding	0.0128826	-41502.6	Ischemic Stroke 24 to 48 h (TP2) down vs. VRFC (TP0)
ENSG00000128298.16	BAIAP2L2	protein coding	0.00165643	-546397	Ischemic Stroke 24 to 48 h (TP2) down vs. VRFC (TP0)
ENSG00000134851.12	TMEM165	protein coding	0.0114439	-1.71286	Ischemic Stroke 24 to 48 h (TP2) down vs. VRFC (TP0)
ENSG00000198010.12	DLGAP2	protein coding	0.00501868	32965.8	Ischemic Stroke 24 to 48 h (TP2) up vs. VRFC (TP0)
ENSG00000271918.1	CTD-2287O16.5	antisense	0.000408185	-1365.69	Ischemic Stroke 24 to 48 h (TP2) down vs. VRFC (TP0)
ENSG00000276278.1	RP11-182J1.3	antisense	0.00058392	891.57	Ischemic Stroke 24 to 48 h (TP2) up vs. VRFC (TP0)
ENSG00000254648.1	RP11-713P17.4	lincRNA	0.0154767	20964.5	Ischemic Stroke 24 to 48 h (TP2) up vs. VRFC (TP0)
ENSG00000064309.14	CDON	protein coding	0.011723	1697.42	Ischemic Stroke 24 to 48 h (TP2) up vs. VRFC (TP0)
ENSG00000278318.4	ZNF229	protein coding	0.0156444	7730.91	Ischemic Stroke 24 to 48 h (TP2) up vs. VRFC (TP0)
ENSG00000173230.15	GOLGB1	protein coding	0.0162681	1.69913	Ischemic Stroke 24 to 48 h (TP2) up vs. VRFC (TP0)
ENSG00000227407.1	AC008746.3	antisense	0.00964717	-51851.9	Ischemic Stroke 24 to 48 h (TP2) down vs. VRFC (TP0)
ENSG00000124333.15	VAMP7	protein coding	0.0157758	1.76867	Ischemic Stroke 24 to 48 h (TP2) up vs. VRFC (TP0)
ENSG00000061656.9	SPAG4	protein coding	0.0167758	-17631.8	Ischemic Stroke 24 to 48 h (TP2) down vs. VRFC (TP0)
ENSG00000166866.12	MYO1A	protein coding	0.00868347	13768.7	Ischemic Stroke 24 to 48 h (TP2) up vs. VRFC (TP0)
ENSG00000185015.7	CA13	protein coding	0.000805116	332.669	Ischemic Stroke 24 to 48 h (TP2) up vs. VRFC (TP0)
ENSG00000216490.3	IFI30	protein coding	0.0163039	-5.33216	Ischemic Stroke 24 to 48 h (TP2) down vs. VRFC (TP0)
ENSG00000100003.17	SEC14L2	protein coding	0.00758607	5115.34	Ischemic Stroke 24 to 48 h (TP2) up vs. VRFC (TP0)
ENSG00000109771.15	LRP2BP	protein coding	0.00433369	2463.01	Ischemic Stroke 24 to 48 h (TP2) up vs. VRFC (TP0)
ENSG00000218730.1	RP3-453I5.2	processed pseudogene	0.00108665	-584528	Ischemic Stroke 24 to 48 h (TP2) down vs. VRFC (TP0)
ENSG00000099994.10	SUSD2	protein coding	0.0111103	2165.55	Ischemic Stroke 24 to 48 h (TP2) up vs. VRFC (TP0)
ENSG00000204314.10	PRRT1	protein coding	0.0155645	1648.22	Ischemic Stroke 24 to 48 h (TP2) up vs. VRFC (TP0)
ENSG00000168454.11	TXNDC2	protein coding	0.018384	32955.4	Ischemic Stroke 24 to 48 h (TP2) up vs. VRFC (TP0)
ENSG00000063180.8	CA11	protein coding	0.00530522	544.771	Ischemic Stroke 24 to 48 h (TP2) up vs. VRFC (TP0)
ENSG00000128849.10	CGNL1	protein coding	0.00154478	322320	Ischemic Stroke 24 to 48 h (TP2) up vs. VRFC (TP0)
ENSG00000133138.19	TBC1D8B	protein coding	0.000669858	2377.08	Ischemic Stroke 24 to 48 h (TP2) up vs. VRFC (TP0)
ENSG00000258920.1	FOXN3-AS1	antisense	0.00134961	-106316	Ischemic Stroke 24 to 48 h (TP2) down vs. VRFC (TP0)
ENSG00000153767.9	GTF2E1	protein coding	0.01976	1.9887	Ischemic Stroke 24 to 48 h (TP2) up vs. VRFC (TP0)
ENSG00000011007.12	TCEB3	protein coding	0.00591756	1.77042	Ischemic Stroke 24 to 48 h (TP2) up vs. VRFC (TP0)
ENSG00000174607.10	UGT8	protein coding	0.00506766	2594.13	Ischemic Stroke 24 to 48 h (TP2) up vs. VRFC (TP0)
ENSG00000160803.7	UBQLN4	protein coding	0.0151031	2.04108	Ischemic Stroke 24 to 48 h (TP2) up vs. VRFC (TP0)
ENSG00000233870.1	AC007881.4	unprocessed pseudogene	3.34331e-05	112.021	Ischemic Stroke 24 to 48 h (TP2) up vs. VRFC (TP0)
ENSG00000182197.10	EXT1	protein coding	0.0192561	-1.6975	Ischemic Stroke 24 to 48 h (TP2) down vs. VRFC (TP0)
ENSG00000280614.1	CH507-513H4.4	lincRNA	0.0193174	-4150.04	Ischemic Stroke 24 to 48 h (TP2) down vs. VRFC (TP0)
ENSG00000186185.13	KIF18B	protein coding	0.00769975	10130.9	Ischemic Stroke 24 to 48 h (TP2) up vs. VRFC (TP0)
ENSG00000179630.10	LACC1	protein coding	0.00956677	-3.52434	Ischemic Stroke 24 to 48 h (TP2) down vs. VRFC (TP0)
ENSG00000125971.16	DYNLRB1	protein coding	0.0149892	2.06045	Ischemic Stroke 24 to 48 h (TP2) up vs. VRFC (TP0)
ENSG00000254554.1	RP11-351I24.1	antisense	0.0170765	-9668.9	Ischemic Stroke 24 to 48 h (TP2) down vs. VRFC (TP0)
ENSG00000092978.10	GPATCH2	protein coding	0.015795	2.36813	Ischemic Stroke 24 to 48 h (TP2) up vs. VRFC (TP0)
ENSG00000234883.4	MIR155HG	lincRNA	0.00586255	30913.2	Ischemic Stroke 24 to 48 h (TP2) up vs. VRFC (TP0)
ENSG00000251602.6	RP11-521B24.3	antisense	0.0160284	13050.1	Ischemic Stroke 24 to 48 h (TP2) up vs. VRFC (TP0)
ENSG00000104756.15	KCTD9	protein coding	0.00127821	2.33458	Ischemic Stroke 24 to 48 h (TP2) up vs. VRFC (TP0)
ENSG00000213071.10	LPAL2	transcribed unprocessed pseudogene	0.00280165	-4.37218	Ischemic Stroke 24 to 48 h (TP2) down vs. VRFC (TP0)
ENSG00000126010.5	GRPR	protein coding	0.0138394	-34388.7	Ischemic Stroke 24 to 48 h (TP2) down vs. VRFC (TP0)
ENSG00000172426.15	RSPH9	protein coding	0.00692301	-90322.2	Ischemic Stroke 24 to 48 h (TP2) down vs. VRFC (TP0)
ENSG00000196659.9	TTC30B	protein coding	0.00177392	573.134	Ischemic Stroke 24 to 48 h (TP2) up vs. VRFC (TP0)
ENSG00000267707.2	RP11-95O2.5	antisense	0.00512631	-118186	Ischemic Stroke 24 to 48 h (TP2) down vs. VRFC (TP0)
ENSG00000137648.17	TMPRSS4	protein coding	0.0136988	-16563.2	Ischemic Stroke 24 to 48 h (TP2) down vs. VRFC (TP0)
ENSG00000137103.16	TMEM8B	protein coding	0.0179317	3.61933	Ischemic Stroke 24 to 48 h (TP2) up vs. VRFC (TP0)
ENSG00000256812.1	CAPNS2	protein coding	0.00119992	34754	Ischemic Stroke 24 to 48 h (TP2) up vs. VRFC (TP0)
ENSG00000100399.15	CHADL	protein coding	0.0124422	-18914.5	Ischemic Stroke 24 to 48 h (TP2) down vs. VRFC (TP0)
ENSG00000187510.7	PLEKHG7	protein coding	0.0177534	7034.1	Ischemic Stroke 24 to 48 h (TP2) up vs. VRFC (TP0)
ENSG00000154545.16	MAGED4	protein coding	0.00691665	3101.16	Ischemic Stroke 24 to 48 h (TP2) up vs. VRFC (TP0)
ENSG00000147202.17	DIAPH2	protein coding	0.00959292	1.99686	Ischemic Stroke 24 to 48 h (TP2) up vs. VRFC (TP0)
ENSG00000225377.5	NRSN2-AS1	antisense	0.00293087	-98124	Ischemic Stroke 24 to 48 h (TP2) down vs. VRFC (TP0)
ENSG00000154262.12	ABCA6	protein coding	0.0165876	2016.17	Ischemic Stroke 24 to 48 h (TP2) up vs. VRFC (TP0)
ENSG00000213859.4	KCTD11	protein coding	0.0168733	-27.3582	Ischemic Stroke 24 to 48 h (TP2) down vs. VRFC (TP0)
ENSG00000204624.7	DISP3	protein coding	0.00605604	-12154.2	Ischemic Stroke 24 to 48 h (TP2) down vs. VRFC (TP0)
ENSG00000138674.16	SEC31A	protein coding	0.0073341	1.66684	Ischemic Stroke 24 to 48 h (TP2) up vs. VRFC (TP0)
ENSG00000153684.14	GOLGA8F	protein coding	0.013263	33593.1	Ischemic Stroke 24 to 48 h (TP2) up vs. VRFC (TP0)
ENSG00000272661.1	RP4-548D19.3	antisense	0.00648789	1846.72	Ischemic Stroke 24 to 48 h (TP2) up vs. VRFC (TP0)
ENSG00000237372.2	UNQ6494	lincRNA	0.0114027	-24724.5	Ischemic Stroke 24 to 48 h (TP2) down vs. VRFC (TP0)
ENSG00000178814.16	OPLAH	protein coding	0.0161927	-28.8542	Ischemic Stroke 24 to 48 h (TP2) down vs. VRFC (TP0)
ENSG00000271936.1	RP11-443B20.1	antisense	0.0138314	-19877.9	Ischemic Stroke 24 to 48 h (TP2) down vs. VRFC (TP0)
ENSG00000256553.1	TRAV1-2	TR V gene	0.00639566	6363.39	Ischemic Stroke 24 to 48 h (TP2) up vs. VRFC (TP0)
ENSG00000177359.17	OVOS2	protein coding	0.00396501	13277.8	Ischemic Stroke 24 to 48 h (TP2) up vs. VRFC (TP0)
ENSG00000204611.6	ZNF616	protein coding	0.00854841	2.48997	Ischemic Stroke 24 to 48 h (TP2) up vs. VRFC (TP0)
ENSG00000233927.4	RPS28	protein coding	0.00612663	3.31913	Ischemic Stroke 24 to 48 h (TP2) up vs. VRFC (TP0)
ENSG00000266497.1	RP11-995C19.2	unprocessed pseudogene	0.0177842	-32.4512	Ischemic Stroke 24 to 48 h (TP2) down vs. VRFC (TP0)
ENSG00000244301.5	AOX3P	unitary pseudogene	0.00203089	321211	Ischemic Stroke 24 to 48 h (TP2) up vs. VRFC (TP0)
ENSG00000005243.9	COPZ2	protein coding	0.0127877	20464.8	Ischemic Stroke 24 to 48 h (TP2) up vs. VRFC (TP0)
ENSG00000269553.1	U62631.5	sense intronic	0.015239	27641.3	Ischemic Stroke 24 to 48 h (TP2) up vs. VRFC (TP0)
ENSG00000214063.10	TSPAN4	protein coding	0.0165734	-36.6401	Ischemic Stroke 24 to 48 h (TP2) down vs. VRFC (TP0)
ENSG00000081189.14	MEF2C	protein coding	0.0121769	1.58856	Ischemic Stroke 24 to 48 h (TP2) up vs. VRFC (TP0)
ENSG00000090659.17	CD209	protein coding	0.0172792	951.31	Ischemic Stroke 24 to 48 h (TP2) up vs. VRFC (TP0)
ENSG00000169733.11	RFNG	protein coding	0.0140587	-2.31385	Ischemic Stroke 24 to 48 h (TP2) down vs. VRFC (TP0)
ENSG00000146066.2	HIGD2A	protein coding	0.0160394	2.04977	Ischemic Stroke 24 to 48 h (TP2) up vs. VRFC (TP0)
ENSG00000196199.13	MPHOSPH8	protein coding	0.00836803	1.70053	Ischemic Stroke 24 to 48 h (TP2) up vs. VRFC (TP0)
ENSG00000130158.13	DOCK6	protein coding	0.013732	601.458	Ischemic Stroke 24 to 48 h (TP2) up vs. VRFC (TP0)
ENSG00000266644.1	RP11-927P21.2	antisense	0.00412739	-20940.7	Ischemic Stroke 24 to 48 h (TP2) down vs. VRFC (TP0)
ENSG00000169242.11	EFNA1	protein coding	0.0151691	13920.7	Ischemic Stroke 24 to 48 h (TP2) up vs. VRFC (TP0)
ENSG00000188886.3	ASTL	protein coding	0.00540609	-22401.9	Ischemic Stroke 24 to 48 h (TP2) down vs. VRFC (TP0)
ENSG00000242779.6	ZNF702P	transcribed processed pseudogene	0.0131943	4558.72	Ischemic Stroke 24 to 48 h (TP2) up vs. VRFC (TP0)
ENSG00000227855.3	DPY19L2P3	transcribed unprocessed pseudogene	0.0087455	55162.8	Ischemic Stroke 24 to 48 h (TP2) up vs. VRFC (TP0)
ENSG00000197763.13	TXNRD3	protein coding	0.012929	31991.7	Ischemic Stroke 24 to 48 h (TP2) up vs. VRFC (TP0)
ENSG00000271855.1	RP11-214N9.1	lincRNA	0.0111181	-32121.8	Ischemic Stroke 24 to 48 h (TP2) down vs. VRFC (TP0)
ENSG00000116212.14	LRRC42	protein coding	0.00538191	1850.44	Ischemic Stroke 24 to 48 h (TP2) up vs. VRFC (TP0)
ENSG00000248483.6	POU5F2	protein coding	0.0109956	-2.09653	Ischemic Stroke 24 to 48 h (TP2) down vs. VRFC (TP0)
ENSG00000204392.10	LSM2	protein coding	0.00919459	5.15096	Ischemic Stroke 24 to 48 h (TP2) up vs. VRFC (TP0)
ENSG00000184261.4	KCNK12	protein coding	0.0027073	5608.92	Ischemic Stroke 24 to 48 h (TP2) up vs. VRFC (TP0)
ENSG00000102172.15	SMS	protein coding	0.00996485	2.24506	Ischemic Stroke 24 to 48 h (TP2) up vs. VRFC (TP0)
ENSG00000265190.6	ANXA8	protein coding	0.0033612	34788	Ischemic Stroke 24 to 48 h (TP2) up vs. VRFC (TP0)
ENSG00000213315.5	CTD-3035D6.1	processed pseudogene	0.0130037	131.331	Ischemic Stroke 24 to 48 h (TP2) up vs. VRFC (TP0)
ENSG00000161999.11	JMJD8	protein coding	0.0180985	2.01047	Ischemic Stroke 24 to 48 h (TP2) up vs. VRFC (TP0)
ENSG00000183793.13	NPIPA5	protein coding	0.0130418	4.64472	Ischemic Stroke 24 to 48 h (TP2) up vs. VRFC (TP0)
ENSG00000179958.8	DCTPP1	protein coding	0.00298203	6.62929	Ischemic Stroke 24 to 48 h (TP2) up vs. VRFC (TP0)
ENSG00000202474.1	RNA5SP283	rRNA	0.0170283	-24.8135	Ischemic Stroke 24 to 48 h (TP2) down vs. VRFC (TP0)
ENSG00000278668.1	RP11-227G15.11	lincRNA	0.00369692	16093.2	Ischemic Stroke 24 to 48 h (TP2) up vs. VRFC (TP0)
ENSG00000261485.1	PAN3-AS1	antisense	7.12914e-05	112.073	Ischemic Stroke 24 to 48 h (TP2) up vs. VRFC (TP0)
ENSG00000129473.9	BCL2L2	protein coding	0.00805244	-5.50797	Ischemic Stroke 24 to 48 h (TP2) down vs. VRFC (TP0)
ENSG00000163633.10	C4orf36	protein coding	0.0169876	-227.208	Ischemic Stroke 24 to 48 h (TP2) down vs. VRFC (TP0)
ENSG00000213750.4	KB-1683C8.1	processed pseudogene	0.0189957	-13480.9	Ischemic Stroke 24 to 48 h (TP2) down vs. VRFC (TP0)
ENSG00000255946.1	RP11-173P15.7	antisense	0.00951701	37491	Ischemic Stroke 24 to 48 h (TP2) up vs. VRFC (TP0)
ENSG00000159199.13	ATP5G1	protein coding	0.00175551	4.17582	Ischemic Stroke 24 to 48 h (TP2) up vs. VRFC (TP0)
ENSG00000260293.2	RP11-715J22.6	sense intronic	0.0106327	1138.22	Ischemic Stroke 24 to 48 h (TP2) up vs. VRFC (TP0)
ENSG00000184005.10	ST6GALNAC3	protein coding	0.0178047	3.31941	Ischemic Stroke 24 to 48 h (TP2) up vs. VRFC (TP0)
ENSG00000273972.1	CTD-2306A12.1	lincRNA	0.00837047	-37276.5	Ischemic Stroke 24 to 48 h (TP2) down vs. VRFC (TP0)
ENSG00000249329.1	RP11-432M8.5	processed pseudogene	0.0178815	22600.7	Ischemic Stroke 24 to 48 h (TP2) up vs. VRFC (TP0)
ENSG00000279373.1	RP11-650L12.4	TEC	0.0189856	11957.5	Ischemic Stroke 24 to 48 h (TP2) up vs. VRFC (TP0)
ENSG00000172059.10	KLF11	protein coding	0.0140719	-2.57736	Ischemic Stroke 24 to 48 h (TP2) down vs. VRFC (TP0)
ENSG00000280353.1	CTC-453G23.7	TEC	0.00629292	-7348.91	Ischemic Stroke 24 to 48 h (TP2) down vs. VRFC (TP0)
ENSG00000151413.16	NUBPL	protein coding	0.0153441	4.91302	Ischemic Stroke 24 to 48 h (TP2) up vs. VRFC (TP0)
ENSG00000164532.10	TBX20	protein coding	0.0174273	-21144.4	Ischemic Stroke 24 to 48 h (TP2) down vs. VRFC (TP0)
ENSG00000198860.11	TSEN15	protein coding	0.0071331	2.56365	Ischemic Stroke 24 to 48 h (TP2) up vs. VRFC (TP0)
ENSG00000236869.1	RP11-944L7.4	antisense	0.0194715	12374.6	Ischemic Stroke 24 to 48 h (TP2) up vs. VRFC (TP0)
ENSG00000183784.6	C9orf66	protein coding	0.00156719	59.9127	Ischemic Stroke 24 to 48 h (TP2) up vs. VRFC (TP0)
ENSG00000130294.14	KIF1A	protein coding	0.00884438	3299.08	Ischemic Stroke 24 to 48 h (TP2) up vs. VRFC (TP0)
ENSG00000164344.15	KLKB1	protein coding	0.0144355	-2327.46	Ischemic Stroke 24 to 48 h (TP2) down vs. VRFC (TP0)
ENSG00000128011.4	LRFN1	protein coding	0.0169304	-2.19184	Ischemic Stroke 24 to 48 h (TP2) down vs. VRFC (TP0)
ENSG00000279442.1	LA16c-60D12.2	lincRNA	0.0131813	23870.9	Ischemic Stroke 24 to 48 h (TP2) up vs. VRFC (TP0)
ENSG00000227543.4	SPAG5-AS1	processed transcript	0.00515444	7185.38	Ischemic Stroke 24 to 48 h (TP2) up vs. VRFC (TP0)
ENSG00000167103.11	PIP5KL1	protein coding	0.015471	-7395.34	Ischemic Stroke 24 to 48 h (TP2) down vs. VRFC (TP0)
ENSG00000198925.10	ATG9A	protein coding	3.82687e-05	-1.89476	Ischemic Stroke 24 to 48 h (TP2) down vs. VRFC (TP0)
ENSG00000134138.19	MEIS2	protein coding	0.0168667	23185.6	Ischemic Stroke 24 to 48 h (TP2) up vs. VRFC (TP0)
ENSG00000279838.1	RP4-635A23.6	TEC	0.00672113	-2.81562	Ischemic Stroke 24 to 48 h (TP2) down vs. VRFC (TP0)
ENSG00000185615.15	PDIA2	protein coding	0.0177038	40353.7	Ischemic Stroke 24 to 48 h (TP2) up vs. VRFC (TP0)
ENSG00000165304.7	MELK	protein coding	0.015863	4727.78	Ischemic Stroke 24 to 48 h (TP2) up vs. VRFC (TP0)
ENSG00000132286.11	TIMM10B	protein coding	0.0183605	2.24468	Ischemic Stroke 24 to 48 h (TP2) up vs. VRFC (TP0)
ENSG00000092036.17	HAUS4	protein coding	0.0111864	-2.93629	Ischemic Stroke 24 to 48 h (TP2) down vs. VRFC (TP0)
ENSG00000258733.5	CTD-2341M24.1	lincRNA	0.00591372	37.845	Ischemic Stroke 24 to 48 h (TP2) up vs. VRFC (TP0)
ENSG00000089327.14	FXYD5	protein coding	0.00956941	1.76324	Ischemic Stroke 24 to 48 h (TP2) up vs. VRFC (TP0)
ENSG00000221821.3	C6orf226	protein coding	0.0082895	-1724.15	Ischemic Stroke 24 to 48 h (TP2) down vs. VRFC (TP0)
ENSG00000156384.14	SFR1	protein coding	2.22115e-06	300.363	Ischemic Stroke 24 to 48 h (TP2) up vs. VRFC (TP0)
ENSG00000182158.14	CREB3L2	protein coding	0.0062755	1.99542	Ischemic Stroke 24 to 48 h (TP2) up vs. VRFC (TP0)
ENSG00000156966.6	B3GNT7	protein coding	0.00599393	1907.76	Ischemic Stroke 24 to 48 h (TP2) up vs. VRFC (TP0)
ENSG00000179899.8	PHC1P1	processed pseudogene	0.000130304	8.24105	Ischemic Stroke 24 to 48 h (TP2) up vs. VRFC (TP0)
ENSG00000283518.1	RP11-53A1.3	lincRNA	0.0184959	15170.4	Ischemic Stroke 24 to 48 h (TP2) up vs. VRFC (TP0)
ENSG00000226816.2	AC005082.12	lincRNA	0.00144381	506620	Ischemic Stroke 24 to 48 h (TP2) up vs. VRFC (TP0)
ENSG00000137745.11	MMP13	protein coding	0.013213	37025.7	Ischemic Stroke 24 to 48 h (TP2) up vs. VRFC (TP0)
ENSG00000116127.17	ALMS1	protein coding	0.0141965	1.79005	Ischemic Stroke 24 to 48 h (TP2) up vs. VRFC (TP0)
ENSG00000104613.11	INTS10	protein coding	0.0170117	1.81506	Ischemic Stroke 24 to 48 h (TP2) up vs. VRFC (TP0)
ENSG00000172465.13	TCEAL1	protein coding	0.0103426	21493.1	Ischemic Stroke 24 to 48 h (TP2) up vs. VRFC (TP0)
ENSG00000252908.1	RNU6-1003P	snRNA	0.0133454	-5433.11	Ischemic Stroke 24 to 48 h (TP2) down vs. VRFC (TP0)
ENSG00000180855.15	ZNF443	protein coding	0.0012095	284.302	Ischemic Stroke 24 to 48 h (TP2) up vs. VRFC (TP0)
ENSG00000225092.2	RP11-405O10.2	sense intronic	0.0102674	-34.9417	Ischemic Stroke 24 to 48 h (TP2) down vs. VRFC (TP0)
ENSG00000105607.12	GCDH	protein coding	0.0149278	2.30154	Ischemic Stroke 24 to 48 h (TP2) up vs. VRFC (TP0)
ENSG00000228439.5	TSTD3	protein coding	0.0194526	-13232.7	Ischemic Stroke 24 to 48 h (TP2) down vs. VRFC (TP0)
ENSG00000218226.1	TATDN2P2	processed pseudogene	0.00709538	-8161.03	Ischemic Stroke 24 to 48 h (TP2) down vs. VRFC (TP0)
ENSG00000170085.17	SIMC1	protein coding	0.00625695	2.10542	Ischemic Stroke 24 to 48 h (TP2) up vs. VRFC (TP0)
ENSG00000115657.12	ABCB6	protein coding	0.0184875	-7580.37	Ischemic Stroke 24 to 48 h (TP2) down vs. VRFC (TP0)
ENSG00000178057.14	NDUFAF3	protein coding	0.0188968	2.00998	Ischemic Stroke 24 to 48 h (TP2) up vs. VRFC (TP0)
ENSG00000005108.15	THSD7A	protein coding	0.00402995	92521.5	Ischemic Stroke 24 to 48 h (TP2) up vs. VRFC (TP0)
ENSG00000253218.1	KLF3P1	processed pseudogene	0.00877908	36571.1	Ischemic Stroke 24 to 48 h (TP2) up vs. VRFC (TP0)
ENSG00000076706.15	MCAM	protein coding	0.0153196	38294	Ischemic Stroke 24 to 48 h (TP2) up vs. VRFC (TP0)
ENSG00000117523.15	PRRC2C	protein coding	0.0195304	1.56014	Ischemic Stroke 24 to 48 h (TP2) up vs. VRFC (TP0)
ENSG00000140600.16	SH3GL3	protein coding	0.0101669	57740.8	Ischemic Stroke 24 to 48 h (TP2) up vs. VRFC (TP0)
ENSG00000229391.7	HLA-DRB6	transcribed unprocessed pseudogene	0.000228867	258.48	Ischemic Stroke 24 to 48 h (TP2) up vs. VRFC (TP0)
ENSG00000266916.5	ZNF793-AS1	antisense	0.00398678	-239931	Ischemic Stroke 24 to 48 h (TP2) down vs. VRFC (TP0)
ENSG00000238260.1	RP11-46F15.2	antisense	0.00163154	-247.148	Ischemic Stroke 24 to 48 h (TP2) down vs. VRFC (TP0)
ENSG00000090674.15	MCOLN1	protein coding	0.00930749	-2.50234	Ischemic Stroke 24 to 48 h (TP2) down vs. VRFC (TP0)
ENSG00000280064.1	RP11-205M5.3	TEC	0.00563707	55881.8	Ischemic Stroke 24 to 48 h (TP2) up vs. VRFC (TP0)
ENSG00000215840.3	RP11-122G18.7	processed pseudogene	0.0105991	32.2023	Ischemic Stroke 24 to 48 h (TP2) up vs. VRFC (TP0)
ENSG00000271858.5	CYB561D2	antisense	0.00117378	34754.6	Ischemic Stroke 24 to 48 h (TP2) up vs. VRFC (TP0)
ENSG00000214711.9	CAPN14	protein coding	0.018618	1342.98	Ischemic Stroke 24 to 48 h (TP2) up vs. VRFC (TP0)
ENSG00000268573.1	RP11-158H5.7	lincRNA	0.000447602	92.2391	Ischemic Stroke 24 to 48 h (TP2) up vs. VRFC (TP0)
ENSG00000100206.9	DMC1	protein coding	0.0101898	89293.7	Ischemic Stroke 24 to 48 h (TP2) up vs. VRFC (TP0)
ENSG00000124333.15 PAR Y	VAMP7	protein coding	0.0131976	2.00435	Ischemic Stroke 24 to 48 h (TP2) up vs. VRFC (TP0)
ENSG00000236017.8 PAR Y	ASMTL-AS1	antisense	0.00930566	-44.9612	Ischemic Stroke 24 to 48 h (TP2) down vs. VRFC (TP0)
ENSG00000254469.7	RP11-849H4.2	protein coding	0.0131691	2.48264	Ischemic Stroke 24 to 48 h (TP2) up vs. VRFC (TP0)
ENSG00000152527.13	PLEKHH2	protein coding	0.0136807	2032.26	Ischemic Stroke 24 to 48 h (TP2) up vs. VRFC (TP0)
ENSG00000226758.1	DISC1-IT1	sense intronic	0.00205463	-788.163	Ischemic Stroke 24 to 48 h (TP2) down vs. VRFC (TP0)
ENSG00000138593.8	SECISBP2L	protein coding	0.00923176	1.72018	Ischemic Stroke 24 to 48 h (TP2) up vs. VRFC (TP0)
ENSG00000272345.1	RP1-30M3.5	antisense	5.39745e-05	8.19531	Ischemic Stroke 24 to 48 h (TP2) up vs. VRFC (TP0)
ENSG00000222037.5	IGLC6	IG C pseudogene	0.00456714	84550	Ischemic Stroke 24 to 48 h (TP2) up vs. VRFC (TP0)
ENSG00000197472.14	ZNF695	protein coding	0.0177568	-15207.6	Ischemic Stroke 24 to 48 h (TP2) down vs. VRFC (TP0)
ENSG00000232485.2	AC098820.3	processed transcript	0.0143381	16449.3	Ischemic Stroke 24 to 48 h (TP2) up vs. VRFC (TP0)
ENSG00000072501.17	SMC1A	protein coding	0.0138733	1.71275	Ischemic Stroke 24 to 48 h (TP2) up vs. VRFC (TP0)
ENSG00000265735.2	RN7SL5P	misc RNA	0.0150195	-1.98701	Ischemic Stroke 24 to 48 h (TP2) down vs. VRFC (TP0)
ENSG00000119608.12	PROX2	protein coding	0.00534845	-66687.4	Ischemic Stroke 24 to 48 h (TP2) down vs. VRFC (TP0)
ENSG00000246859.2	STARD4-AS1	antisense	0.00376543	-344147	Ischemic Stroke 24 to 48 h (TP2) down vs. VRFC (TP0)
ENSG00000213279.2	RP1-29C18.9	lincRNA	0.0142187	3.77142	Ischemic Stroke 24 to 48 h (TP2) up vs. VRFC (TP0)
ENSG00000180875.4	GREM2	protein coding	0.01628	-25813.8	Ischemic Stroke 24 to 48 h (TP2) down vs. VRFC (TP0)
ENSG00000149929.15	HIRIP3	protein coding	0.00852971	3.95512	Ischemic Stroke 24 to 48 h (TP2) up vs. VRFC (TP0)
ENSG00000279522.1	CTC-487M23.6	TEC	0.011426	606.816	Ischemic Stroke 24 to 48 h (TP2) up vs. VRFC (TP0)
ENSG00000122870.11	BICC1	protein coding	0.00988832	-11076.4	Ischemic Stroke 24 to 48 h (TP2) down vs. VRFC (TP0)
ENSG00000241112.1	RPL29P14	processed pseudogene	0.0053026	-1502.34	Ischemic Stroke 24 to 48 h (TP2) down vs. VRFC (TP0)
ENSG00000242294.6	STAG3L5P	transcribed unprocessed pseudogene	0.00366765	-5.0374	Ischemic Stroke 24 to 48 h (TP2) down vs. VRFC (TP0)
ENSG00000150787.7	PTS	protein coding	0.01893	3.59952	Ischemic Stroke 24 to 48 h (TP2) up vs. VRFC (TP0)
ENSG00000183762.12	KREMEN1	protein coding	0.00495309	-3.51194	Ischemic Stroke 24 to 48 h (TP2) down vs. VRFC (TP0)
ENSG00000162738.5	VANGL2	protein coding	0.010342	-62693.6	Ischemic Stroke 24 to 48 h (TP2) down vs. VRFC (TP0)
ENSG00000110675.12	ELMOD1	protein coding	0.0086289	88144.4	Ischemic Stroke 24 to 48 h (TP2) up vs. VRFC (TP0)
ENSG00000126259.19	KIRREL2	protein coding	0.0103481	45943.5	Ischemic Stroke 24 to 48 h (TP2) up vs. VRFC (TP0)
ENSG00000204685.6	STARD7-AS1	processed transcript	0.0121468	-3.82166	Ischemic Stroke 24 to 48 h (TP2) down vs. VRFC (TP0)
Supplementary Table 1I. Whole Blood Ischemic Stroke over over 48 h (TP3) vs. VRFC (TP0)
Gene ID	Gene Name	Gene Type	p-value(Ischemic Stroke over 48 h (TP3) vs. VRFC (TP0))	Fold-Change(Ischemic Stroke over 48 h (TP3) vs. VRFC (TP0)) description	Change description
ENSG00000100836.10	PABPN1	protein coding	0.0110245	-3.4584	Ischemic Stroke over 48 h (TP3) down vs. VRFC (TP0)
ENSG00000137573.13	SULF1	protein coding	0.00917942	87175600	Ischemic Stroke over 48 h (TP3) up vs. VRFC (TP0)
ENSG00000157322.17	CLEC18A	protein coding	0.0139439	2133.02	Ischemic Stroke over 48 h (TP3) up vs. VRFC (TP0)
ENSG00000229388.1	RP11-442N24 B.1	lincRNA	0.018407	-13064600	Ischemic Stroke over 48 h (TP3) down vs. VRFC (TP0)
ENSG00000134463.14	ECHDC3	protein coding	0.00470051	5020.38	Ischemic Stroke over 48 h (TP3) up vs. VRFC (TP0)
ENSG00000280190.1	RP11-319G9.1	TEC	0.00932491	-21125000	Ischemic Stroke over 48 h (TP3) down vs. VRFC (TP0)
ENSG00000279261.1	AL360294.1	protein coding	0.0145395	13271600	Ischemic Stroke over 48 h (TP3) up vs. VRFC (TP0)
ENSG00000262766.1	RP11-196G11.4	sense intronic	0.0148905	-7.58203	Ischemic Stroke over 48 h (TP3) down vs. VRFC (TP0)
ENSG00000250492.1	INTS6P1	processed pseudogene	0.00919092	5835050	Ischemic Stroke over 48 h (TP3) up vs. VRFC (TP0)
ENSG00000091640.7	SPAG7	protein coding	0.0160706	5.61763	Ischemic Stroke over 48 h (TP3) up vs. VRFC (TP0)
ENSG00000272933.1	RP11-47A8.5	lincRNA	0.0155579	-2117.29	Ischemic Stroke over 48 h (TP3) down vs. VRFC (TP0)
ENSG00000233757.6	AC092835.2	protein coding	0.00680442	22037.5	Ischemic Stroke over 48 h (TP3) up vs. VRFC (TP0)
ENSG00000141404.15	GNAL	protein coding	0.00800038	28736.6	Ischemic Stroke over 48 h (TP3) up vs. VRFC (TP0)
ENSG00000272505.1	RP11-981G7.6	lincRNA	0.0127678	33445.3	Ischemic Stroke over 48 h (TP3) up vs. VRFC (TP0)
ENSG00000273983.1	HIST1H3G	protein coding	0.0119898	-7504210	Ischemic Stroke over 48 h (TP3) down vs. VRFC (TP0)
ENSG00000169129.14	AFAP1L2	protein coding	0.0110941	-11464.8	Ischemic Stroke over 48 h (TP3) down vs. VRFC (TP0)
ENSG00000236056.1	GAPDHP14	processed pseudogene	0.0186065	-5819450	Ischemic Stroke over 48 h (TP3) down vs. VRFC (TP0)
ENSG00000170509.11	HSD17B13	protein coding	0.0182504	-37129.9	Ischemic Stroke over 48 h (TP3) down vs. VRFC (TP0)
ENSG00000256973.1	RP11-359J14.2	lincRNA	0.0161607	436668	Ischemic Stroke over 48 h (TP3) up vs. VRFC (TP0)
ENSG00000102174.8	PHEX	protein coding	0.0161269	2193780	Ischemic Stroke over 48 h (TP3) up vs. VRFC (TP0)
ENSG00000252021.1	Y RNA	misc RNA	0.00335619	-29977.7	Ischemic Stroke over 48 h (TP3) down vs. VRFC (TP0)
ENSG00000257261.5	RP11-96H19.1	lincRNA	0.00945958	-2333.38	Ischemic Stroke over 48 h (TP3) down vs. VRFC (TP0)
ENSG00000211881.1	TRAJ8	TR J pseudogene	0.0136517	5184990	Ischemic Stroke over 48 h (TP3) up vs. VRFC (TP0)
ENSG00000238793.1	SNORD124	snoRNA	0.015985	-424524	Ischemic Stroke over 48 h (TP3) down vs. VRFC (TP0)
ENSG00000185070.10	FLRT2	protein coding	0.00888407	17147300	Ischemic Stroke over 48 h (TP3) up vs. VRFC (TP0)
ENSG00000186976.14	EFCAB6	protein coding	0.0145271	41250.7	Ischemic Stroke over 48 h (TP3) up vs. VRFC (TP0)
ENSG00000105146.12	AURKC	protein coding	0.0154671	9519890	Ischemic Stroke over 48 h (TP3) up vs. VRFC (TP0)
ENSG00000256588.1	RP11-613F22.8	sense intronic	0.00203518	-555149000	Ischemic Stroke over 48 h (TP3) down vs. VRFC (TP0)
ENSG00000281469.1	RP11-567F11.1	TEC	0.00323969	-3397300	Ischemic Stroke over 48 h (TP3) down vs. VRFC (TP0)
ENSG00000233406.5	RP11-296A18.5	processed pseudogene	0.00481265	-5766830	Ischemic Stroke over 48 h (TP3) down vs. VRFC (TP0)
ENSG00000155897.9	ADCY8	protein coding	0.0129168	-43546500	Ischemic Stroke over 48 h (TP3) down vs. VRFC (TP0)
ENSG00000197915.5	HRNR	protein coding	0.0143901	-1334950	Ischemic Stroke over 48 h (TP3) down vs. VRFC (TP0)
ENSG00000277959.1	RP11-45A17.2	antisense	0.0121875	8301.39	Ischemic Stroke over 48 h (TP3) up vs. VRFC (TP0)
ENSG00000196227.10	FAM217B	protein coding	0.00608333	-3.53155	Ischemic Stroke over 48 h (TP3) down vs. VRFC (TP0)
ENSG00000166889.13	PATL1	protein coding	0.00978867	2.36491	Ischemic Stroke over 48 h (TP3) up vs. VRFC (TP0)
ENSG00000081041.8	CXCL2	protein coding	0.0164862	-605987	Ischemic Stroke over 48 h (TP3) down vs. VRFC (TP0)
ENSG00000188933.14	USP32P1	transcribed unprocessed pseudogene	0.0157964	-107735	Ischemic Stroke over 48 h (TP3) down vs. VRFC (TP0)
ENSG00000207359.1	RNU6-925P	snRNA	0.0150231	91851.1	Ischemic Stroke over 48 h (TP3) up vs. VRFC (TP0)
ENSG00000234289.5	H2BFS	protein coding	0.000763563	722.883	Ischemic Stroke over 48 h (TP3) up vs. VRFC (TP0)
ENSG00000165805.9	C12orf50	protein coding	0.0196452	13451800	Ischemic Stroke over 48 h (TP3) up vs. VRFC (TP0)
ENSG00000107021.15	TBC1D13	protein coding	0.0146653	-4.28662	Ischemic Stroke over 48 h (TP3) down vs. VRFC (TP0)
ENSG00000243316.6	GUCY2GP	unitary pseudogene	0.0185645	53384300	Ischemic Stroke over 48 h (TP3) up vs. VRFC (TP0)
ENSG00000236570.1	RAD23BP1	processed pseudogene	0.00165335	-186579000	Ischemic Stroke over 48 h (TP3) down vs. VRFC (TP0)
ENSG00000168275.14	COA6	protein coding	0.00463972	11151.1	Ischemic Stroke over 48 h (TP3) up vs. VRFC (TP0)
ENSG00000182175.13	RGMA	protein coding	0.014219	-2050710	Ischemic Stroke over 48 h (TP3) down vs. VRFC (TP0)
ENSG00000243609.1	RPS2P44	processed pseudogene	0.00032546	38.5999	Ischemic Stroke over 48 h (TP3) up vs. VRFC (TP0)
ENSG00000184635.13	ZNF93	protein coding	0.00152376	15.3009	Ischemic Stroke over 48 h (TP3) up vs. VRFC (TP0)
ENSG00000137812.19	CASC5	protein coding	0.0160158	12.189	Ischemic Stroke over 48 h (TP3) up vs. VRFC (TP0)
ENSG00000181588.16	MEX3D	protein coding	0.00268575	-2342410	Ischemic Stroke over 48 h (TP3) down vs. VRFC (TP0)
ENSG00000225423.1	TNPO1P1	processed pseudogene	0.0025625	8585.9	Ischemic Stroke over 48 h (TP3) up vs. VRFC (TP0)
ENSG00000237604.1	AP001056.1	lincRNA	0.00299138	-2769490	Ischemic Stroke over 48 h (TP3) down vs. VRFC (TP0)
ENSG00000143110.11	C1orf162	protein coding	0.0115566	2.93657	Ischemic Stroke over 48 h (TP3) up vs. VRFC (TP0)
ENSG00000136003.15	ISCU	protein coding	0.0173088	2.46717	Ischemic Stroke over 48 h (TP3) up vs. VRFC (TP0)
ENSG00000213240.8	RP11-458D21.5	protein coding	0.00410069	52977.9	Ischemic Stroke over 48 h (TP3) up vs. VRFC (TP0)
ENSG00000175262.14	C1orf127	protein coding	0.0195913	-3036090	Ischemic Stroke over 48 h (TP3) down vs. VRFC (TP0)
ENSG00000171443.6	ZNF524	protein coding	0.00622271	-5.29395	Ischemic Stroke over 48 h (TP3) down vs. VRFC (TP0)
ENSG00000163808.16	KIF15	protein coding	0.0160945	294.754	Ischemic Stroke over 48 h (TP3) up vs. VRFC (TP0)
ENSG00000168061.14	SAC3D1	protein coding	0.0019499	1325.11	Ischemic Stroke over 48 h (TP3) up vs. VRFC (TP0)
ENSG00000103942.12	HOMER2	protein coding	0.00876647	-17.8481	Ischemic Stroke over 48 h (TP3) down vs. VRFC (TP0)
ENSG00000183208.12	GDPGP1	protein coding	0.0029783	-34.9325	Ischemic Stroke over 48 h (TP3) down vs. VRFC (TP0)
ENSG00000147081.14	AKAP4	protein coding	0.000928601	15746600000	Ischemic Stroke over 48 h (TP3) up vs. VRFC (TP0)
ENSG00000153551.13	CMTM7	protein coding	0.00629551	2.59644	Ischemic Stroke over 48 h (TP3) up vs. VRFC (TP0)
ENSG00000178538.9	CA8	protein coding	0.0014252	35984900	Ischemic Stroke over 48 h (TP3) up vs. VRFC (TP0)
ENSG00000157064.10	NMNAT2	protein coding	0.0179342	8331230	Ischemic Stroke over 48 h (TP3) up vs. VRFC (TP0)
ENSG00000279670.1	RP11-70L8.5	TEC	0.00683387	20.2799	Ischemic Stroke over 48 h (TP3) up vs. VRFC (TP0)
ENSG00000128298.16	BAIAP2L2	protein coding	0.00232427	-4088270000	Ischemic Stroke over 48 h (TP3) down vs. VRFC (TP0)
ENSG00000198010.12	DLGAP2	protein coding	0.00389735	123310000	Ischemic Stroke over 48 h (TP3) up vs. VRFC (TP0)
ENSG00000271918.1	CTD-2287O16.5	antisense	0.0017168	-57267.9	Ischemic Stroke over 48 h (TP3) down vs. VRFC (TP0)
ENSG00000276278.1	RP11-182J1.3	antisense	0.000513994	151671	Ischemic Stroke over 48 h (TP3) up vs. VRFC (TP0)
ENSG00000280214.1	CTD-2012K14.5	TEC	0.0196527	-115542	Ischemic Stroke over 48 h (TP3) down vs. VRFC (TP0)
ENSG00000214773.1	RP11-717D12.1	sense intronic	0.0116198	-202905	Ischemic Stroke over 48 h (TP3) down vs. VRFC (TP0)
ENSG00000257636.6	RP11-1103G16.1	antisense	0.0165094	-5210150	Ischemic Stroke over 48 h (TP3) down vs. VRFC (TP0)
ENSG00000149403.11	GRIK4	protein coding	0.0189341	-3440.43	Ischemic Stroke over 48 h (TP3) down vs. VRFC (TP0)
ENSG00000124333.15	VAMP7	protein coding	0.00530044	3.17698	Ischemic Stroke over 48 h (TP3) up vs. VRFC (TP0)
ENSG00000005175.9	RPAP3	protein coding	0.00606986	3.39519	Ischemic Stroke over 48 h (TP3) up vs. VRFC (TP0)
ENSG00000137411.16	VARS2	protein coding	0.0191411	-9.70037	Ischemic Stroke over 48 h (TP3) down vs. VRFC (TP0)
ENSG00000185015.7	CA13	protein coding	0.00646092	3052.97	Ischemic Stroke over 48 h (TP3) up vs. VRFC (TP0)
ENSG00000198590.11	C3orf35	lincRNA	0.0159995	-229.527	Ischemic Stroke over 48 h (TP3) down vs. VRFC (TP0)
ENSG00000272711.1	RP11-259N19.1	lincRNA	0.00991647	-3408590	Ischemic Stroke over 48 h (TP3) down vs. VRFC (TP0)
ENSG00000109771.15	LRP2BP	protein coding	0.0127076	122947	Ischemic Stroke over 48 h (TP3) up vs. VRFC (TP0)
ENSG00000218730.1	RP3-453I5.2	processed pseudogene	0.00023601	-282587000000	Ischemic Stroke over 48 h (TP3) down vs. VRFC (TP0)
ENSG00000063180.8	CA11	protein coding	0.0142763	13659.8	Ischemic Stroke over 48 h (TP3) up vs. VRFC (TP0)
ENSG00000133138.19	TBC1D8B	protein coding	0.000464241	1137560	Ischemic Stroke over 48 h (TP3) up vs. VRFC (TP0)
ENSG00000258920.1	FOXN3-AS1	antisense	0.00186196	-278707000	Ischemic Stroke over 48 h (TP3) down vs. VRFC (TP0)
ENSG00000232437.1	RP11-487I5.4	processed pseudogene	0.00735723	-4423390	Ischemic Stroke over 48 h (TP3) down vs. VRFC (TP0)
ENSG00000233870.1	AC007881.4	unprocessed pseudogene	0.000193437	1372.93	Ischemic Stroke over 48 h (TP3) up vs. VRFC (TP0)
ENSG00000186185.13	KIF18B	protein coding	0.0172828	1461500	Ischemic Stroke over 48 h (TP3) up vs. VRFC (TP0)
ENSG00000139970.16	RTN1	protein coding	0.0157507	4.101	Ischemic Stroke over 48 h (TP3) up vs. VRFC (TP0)
ENSG00000092978.10	GPATCH2	protein coding	0.00791782	5.24974	Ischemic Stroke over 48 h (TP3) up vs. VRFC (TP0)
ENSG00000196970.8	NXF4	transcribed unprocessed pseudogene	0.0196349	25889100	Ischemic Stroke over 48 h (TP3) up vs. VRFC (TP0)
ENSG00000141391.13	PRELID3A	protein coding	0.0196205	-7607820	Ischemic Stroke over 48 h (TP3) down vs. VRFC (TP0)
ENSG00000234883.4	MIR155HG	lincRNA	0.0017656	904472000	Ischemic Stroke over 48 h (TP3) up vs. VRFC (TP0)
ENSG00000136754.16	ABI1	protein coding	0.0082492	2.37638	Ischemic Stroke over 48 h (TP3) up vs. VRFC (TP0)
ENSG00000104756.15	KCTD9	protein coding	0.00222417	4.01544	Ischemic Stroke over 48 h (TP3) up vs. VRFC (TP0)
ENSG00000124562.9	SNRPC	protein coding	0.00797895	6.05858	Ischemic Stroke over 48 h (TP3) up vs. VRFC (TP0)
ENSG00000281207.1	SLFNL1-AS1	antisense	0.0150639	-431.684	Ischemic Stroke over 48 h (TP3) down vs. VRFC (TP0)
ENSG00000118804.8	STBD1	protein coding	0.0124028	-293711000	Ischemic Stroke over 48 h (TP3) down vs. VRFC (TP0)
ENSG00000279873.2	LINC01126	lincRNA	0.00216566	-1202.85	Ischemic Stroke over 48 h (TP3) down vs. VRFC (TP0)
ENSG00000251467.1	CTC-250P20.2	processed pseudogene	0.0193763	-128991	Ischemic Stroke over 48 h (TP3) down vs. VRFC (TP0)
ENSG00000213071.10	LPAL2	transcribed unprocessed pseudogene	0.000725391	-18.8657	Ischemic Stroke over 48 h (TP3) down vs. VRFC (TP0)
ENSG00000126010.5	GRPR	protein coding	0.0116224	-122856000	Ischemic Stroke over 48 h (TP3) down vs. VRFC (TP0)
ENSG00000172426.15	RSPH9	protein coding	0.00280437	-4067820000	Ischemic Stroke over 48 h (TP3) down vs. VRFC (TP0)
ENSG00000237975.6	FLG-AS1	antisense	0.0190092	-6764790	Ischemic Stroke over 48 h (TP3) down vs. VRFC (TP0)
ENSG00000196659.9	TTC30B	protein coding	0.00285129	35437.7	Ischemic Stroke over 48 h (TP3) up vs. VRFC (TP0)
ENSG00000267707.2	RP11-95O2.5	antisense	0.0029136	-2635340000	Ischemic Stroke over 48 h (TP3) down vs. VRFC (TP0)
ENSG00000256812.1	CAPNS2	protein coding	0.000514505	338762000	Ischemic Stroke over 48 h (TP3) up vs. VRFC (TP0)
ENSG00000100399.15	CHADL	protein coding	0.00761711	-92793800	Ischemic Stroke over 48 h (TP3) down vs. VRFC (TP0)
ENSG00000187510.7	PLEKHG7	protein coding	0.0012721	2097470000	Ischemic Stroke over 48 h (TP3) up vs. VRFC (TP0)
ENSG00000225377.5	NRSN2-AS1	antisense	0.00270709	-556871000	Ischemic Stroke over 48 h (TP3) down vs. VRFC (TP0)
ENSG00000204624.7	DISP3	protein coding	0.00627313	-11495900	Ischemic Stroke over 48 h (TP3) down vs. VRFC (TP0)
ENSG00000272661.1	RP4-548D19.3	antisense	0.0188144	69899.9	Ischemic Stroke over 48 h (TP3) up vs. VRFC (TP0)
ENSG00000237372.2	UNQ6494	lincRNA	0.00128691	-8315020000	Ischemic Stroke over 48 h (TP3) down vs. VRFC (TP0)
ENSG00000178814.16	OPLAH	protein coding	0.0009537	-3838.21	Ischemic Stroke over 48 h (TP3) down vs. VRFC (TP0)
ENSG00000256553.1	TRAV1-2	TR V gene	0.0097658	1710300	Ischemic Stroke over 48 h (TP3) up vs. VRFC (TP0)
ENSG00000177359.17	OVOS2	protein coding	0.0198631	497740	Ischemic Stroke over 48 h (TP3) up vs. VRFC (TP0)
ENSG00000244301.5	AOX3P	unitary pseudogene	0.00212353	3286900000	Ischemic Stroke over 48 h (TP3) up vs. VRFC (TP0)
ENSG00000005243.9	COPZ2	protein coding	0.0116476	39087100	Ischemic Stroke over 48 h (TP3) up vs. VRFC (TP0)
ENSG00000269553.1	U62631.5	sense intronic	0.0104327	147923000	Ischemic Stroke over 48 h (TP3) up vs. VRFC (TP0)
ENSG00000081189.14	MEF2C	protein coding	0.0152551	2.173	Ischemic Stroke over 48 h (TP3) up vs. VRFC (TP0)
ENSG00000261186.2	RP11-341N2.1	antisense	0.0155559	-26107800	Ischemic Stroke over 48 h (TP3) down vs. VRFC (TP0)
ENSG00000164167.9	LSM6	protein coding	0.0152178	5.88455	Ischemic Stroke over 48 h (TP3) up vs. VRFC (TP0)
ENSG00000204947.8	ZNF425	protein coding	0.0181534	-16020.2	Ischemic Stroke over 48 h (TP3) down vs. VRFC (TP0)
ENSG00000119725.17	ZNF410	protein coding	0.00248805	-1215.66	Ischemic Stroke over 48 h (TP3) down vs. VRFC (TP0)
ENSG00000146066.2	HIGD2A	protein coding	0.00778556	4.00318	Ischemic Stroke over 48 h (TP3) up vs. VRFC (TP0)
ENSG00000196199.13	MPHOSPH8	protein coding	0.00510607	2.67485	Ischemic Stroke over 48 h (TP3) up vs. VRFC (TP0)
ENSG00000197353.3	LYPD2	protein coding	0.0141576	-1009470	Ischemic Stroke over 48 h (TP3) down vs. VRFC (TP0)
ENSG00000266644.1	RP11-927P21.2	antisense	0.00641338	-12573100	Ischemic Stroke over 48 h (TP3) down vs. VRFC (TP0)
ENSG00000188886.3	ASTL	protein coding	0.00696565	-20391400	Ischemic Stroke over 48 h (TP3) down vs. VRFC (TP0)
ENSG00000227855.3	DPY19L2P3	transcribed unprocessed pseudogene	0.0140297	47745300	Ischemic Stroke over 48 h (TP3) up vs. VRFC (TP0)
ENSG00000171004.17	HS6ST2	protein coding	0.0167164	-44922500	Ischemic Stroke over 48 h (TP3) down vs. VRFC (TP0)
ENSG00000248483.6	POU5F2	protein coding	0.0162707	-3.3537	Ischemic Stroke over 48 h (TP3) down vs. VRFC (TP0)
ENSG00000211935.3	IGHV1-3	IG V gene	0.0184928	26809600	Ischemic Stroke over 48 h (TP3) up vs. VRFC (TP0)
ENSG00000184261.4	KCNK12	protein coding	0.0020197	5261170	Ischemic Stroke over 48 h (TP3) up vs. VRFC (TP0)
ENSG00000102172.15	SMS	protein coding	0.0197587	3.53179	Ischemic Stroke over 48 h (TP3) up vs. VRFC (TP0)
ENSG00000265190.6	ANXA8	protein coding	0.0114296	5240140	Ischemic Stroke over 48 h (TP3) up vs. VRFC (TP0)
ENSG00000278668.1	RP11-227G15.11	lincRNA	0.00374235	19684000	Ischemic Stroke over 48 h (TP3) up vs. VRFC (TP0)
ENSG00000261485.1	PAN3-AS1	antisense	0.000319478	1491.91	Ischemic Stroke over 48 h (TP3) up vs. VRFC (TP0)
ENSG00000227082.1	CH17-437K3.1	lincRNA	0.0129015	-24462300	Ischemic Stroke over 48 h (TP3) down vs. VRFC (TP0)
ENSG00000177640.15	CASC2	antisense	0.0131074	-124002000	Ischemic Stroke over 48 h (TP3) down vs. VRFC (TP0)
ENSG00000129473.9	BCL2L2	protein coding	0.013738	-15.4968	Ischemic Stroke over 48 h (TP3) down vs. VRFC (TP0)
ENSG00000129691.15	ASH2L	protein coding	0.012657	-2.47014	Ischemic Stroke over 48 h (TP3) down vs. VRFC (TP0)
ENSG00000255946.1	RP11-173P15.7	antisense	0.0141313	30745100	Ischemic Stroke over 48 h (TP3) up vs. VRFC (TP0)
ENSG00000159199.13	ATP5G1	protein coding	0.00249048	10.9212	Ischemic Stroke over 48 h (TP3) up vs. VRFC (TP0)
ENSG00000160087.20	UBE2J2	protein coding	0.0128661	-3.79075	Ischemic Stroke over 48 h (TP3) down vs. VRFC (TP0)
ENSG00000278867.1	RP11-640N20.4	TEC	0.0127843	-499.667	Ischemic Stroke over 48 h (TP3) down vs. VRFC (TP0)
ENSG00000172264.16	MACROD2	protein coding	0.00618665	-9885.95	Ischemic Stroke over 48 h (TP3) down vs. VRFC (TP0)
ENSG00000260293.2	RP11-715J22.6	sense intronic	0.0173301	83228.5	Ischemic Stroke over 48 h (TP3) up vs. VRFC (TP0)
ENSG00000184005.10	ST6GALNAC3	protein coding	0.00802188	10.4751	Ischemic Stroke over 48 h (TP3) up vs. VRFC (TP0)
ENSG00000154608.14	CEP170P1	transcribed unprocessed pseudogene	0.0138562	3.67801	Ischemic Stroke over 48 h (TP3) up vs. VRFC (TP0)
ENSG00000266998.1	RP11-936I5.1	antisense	0.00629881	-992.209	Ischemic Stroke over 48 h (TP3) down vs. VRFC (TP0)
ENSG00000267278.5	MAP3K14-AS1	antisense	0.00607854	-23365.6	Ischemic Stroke over 48 h (TP3) down vs. VRFC (TP0)
ENSG00000172059.10	KLF11	protein coding	0.00237776	-7.92985	Ischemic Stroke over 48 h (TP3) down vs. VRFC (TP0)
ENSG00000235437.7	LINC01278	processed transcript	0.017892	3.61089	Ischemic Stroke over 48 h (TP3) up vs. VRFC (TP0)
ENSG00000164532.10	TBX20	protein coding	0.0129241	-75034100	Ischemic Stroke over 48 h (TP3) down vs. VRFC (TP0)
ENSG00000234232.7	RP11-353N4.5	transcribed unprocessed pseudogene	0.00788905	-78064200	Ischemic Stroke over 48 h (TP3) down vs. VRFC (TP0)
ENSG00000236296.7	GUSBP5	transcribed processed pseudogene	0.0181039	1662060	Ischemic Stroke over 48 h (TP3) up vs. VRFC (TP0)
ENSG00000104936.17	DMPK	protein coding	0.00796973	-7.4391	Ischemic Stroke over 48 h (TP3) down vs. VRFC (TP0)
ENSG00000183784.6	C9orf66	protein coding	0.00985521	297.392	Ischemic Stroke over 48 h (TP3) up vs. VRFC (TP0)
ENSG00000162526.6	TSSK3	protein coding	0.0183126	-34760.3	Ischemic Stroke over 48 h (TP3) down vs. VRFC (TP0)
ENSG00000181938.13	GINS3	protein coding	0.0141418	51280.8	Ischemic Stroke over 48 h (TP3) up vs. VRFC (TP0)
ENSG00000112655.15	PTK7	protein coding	0.0188611	-101231	Ischemic Stroke over 48 h (TP3) down vs. VRFC (TP0)
ENSG00000279442.1	LA16c-60D12.2	lincRNA	0.0110655	63786600	Ischemic Stroke over 48 h (TP3) up vs. VRFC (TP0)
ENSG00000255186.1	RP11-514F3.5	sense intronic	0.0182783	-481612	Ischemic Stroke over 48 h (TP3) down vs. VRFC (TP0)
ENSG00000217512.1	RP11-477E3.2	processed pseudogene	0.0199515	-134875	Ischemic Stroke over 48 h (TP3) down vs. VRFC (TP0)
ENSG00000151849.14	CENPJ	protein coding	0.0148693	5.76232	Ischemic Stroke over 48 h (TP3) up vs. VRFC (TP0)
ENSG00000281990.1	CH17-212P11.5	IG V gene	0.00940454	-122570000	Ischemic Stroke over 48 h (TP3) down vs. VRFC (TP0)
ENSG00000166928.10	MS4A14	protein coding	0.019422	4.18938	Ischemic Stroke over 48 h (TP3) up vs. VRFC (TP0)
ENSG00000198925.10	ATG9A	protein coding	9.2308e-05	-2.84013	Ischemic Stroke over 48 h (TP3) down vs. VRFC (TP0)
ENSG00000104918.7	RETN	protein coding	0.00604469	103.325	Ischemic Stroke over 48 h (TP3) up vs. VRFC (TP0)
ENSG00000258733.5	CTD-2341M24.1	lincRNA	0.0105052	341.069	Ischemic Stroke over 48 h (TP3) up vs. VRFC (TP0)
ENSG00000156384.14	SFR1	protein coding	7.29413e-05	2959.17	Ischemic Stroke over 48 h (TP3) up vs. VRFC (TP0)
ENSG00000182158.14	CREB3L2	protein coding	0.0140208	2.91507	Ischemic Stroke over 48 h (TP3) up vs. VRFC (TP0)
ENSG00000156966.6	B3GNT7	protein coding	0.0159912	88318.3	Ischemic Stroke over 48 h (TP3) up vs. VRFC (TP0)
ENSG00000179899.8	PHC1P1	processed pseudogene	0.00122427	20.5584	Ischemic Stroke over 48 h (TP3) up vs. VRFC (TP0)
ENSG00000226816.2	AC005082.12	lincRNA	0.00163659	6026310000	Ischemic Stroke over 48 h (TP3) up vs. VRFC (TP0)
ENSG00000168159.10	RNF187	protein coding	0.014271	-2.5578	Ischemic Stroke over 48 h (TP3) down vs. VRFC (TP0)
ENSG00000105290.11	APLP1	protein coding	0.0142795	-100850000	Ischemic Stroke over 48 h (TP3) down vs. VRFC (TP0)
ENSG00000252908.1	RNU6-1003P	snRNA	0.0100301	-5856300	Ischemic Stroke over 48 h (TP3) down vs. VRFC (TP0)
ENSG00000233122.2	CTAGE7P	processed pseudogene	0.00843897	-244002000	Ischemic Stroke over 48 h (TP3) down vs. VRFC (TP0)
ENSG00000111087.9	GLI1	protein coding	0.016851	-1010170	Ischemic Stroke over 48 h (TP3) down vs. VRFC (TP0)
ENSG00000277548.1	RP11-139H15.6	sense intronic	0.0191703	10.34	Ischemic Stroke over 48 h (TP3) up vs. VRFC (TP0)
ENSG00000180855.15	ZNF443	protein coding	0.00656658	3292.67	Ischemic Stroke over 48 h (TP3) up vs. VRFC (TP0)
ENSG00000248445.5	SEMA6A-AS1	antisense	0.0140058	-478.329	Ischemic Stroke over 48 h (TP3) down vs. VRFC (TP0)
ENSG00000279434.1	RP11-85K15.3	TEC	0.00786496	294273	Ischemic Stroke over 48 h (TP3) up vs. VRFC (TP0)
ENSG00000218226.1	TATDN2P2	processed pseudogene	0.00257724	-48073900	Ischemic Stroke over 48 h (TP3) down vs. VRFC (TP0)
ENSG00000154655.15	L3MBTL4	protein coding	0.0185743	-300.853	Ischemic Stroke over 48 h (TP3) down vs. VRFC (TP0)
ENSG00000108786.10	HSD17B1	protein coding	0.0131031	-1319190	Ischemic Stroke over 48 h (TP3) down vs. VRFC (TP0)
ENSG00000005108.15	THSD7A	protein coding	0.0103247	41645100	Ischemic Stroke over 48 h (TP3) up vs. VRFC (TP0)
ENSG00000250317.8	SMIM20	protein coding	0.00103999	-8737.89	Ischemic Stroke over 48 h (TP3) down vs. VRFC (TP0)
ENSG00000253218.1	KLF3P1	processed pseudogene	0.00244076	1912020000	Ischemic Stroke over 48 h (TP3) up vs. VRFC (TP0)
ENSG00000273599.1	RP11-59C5.3	antisense	0.0182813	-381.138	Ischemic Stroke over 48 h (TP3) down vs. VRFC (TP0)
ENSG00000186767.6	SPIN4	protein coding	0.0183507	-368.843	Ischemic Stroke over 48 h (TP3) down vs. VRFC (TP0)
ENSG00000229391.7	HLA-DRB6	transcribed unprocessed pseudogene	0.00659216	963.47	Ischemic Stroke over 48 h (TP3) up vs. VRFC (TP0)
ENSG00000142684.8	ZNF593	protein coding	0.01859	-123202	Ischemic Stroke over 48 h (TP3) down vs. VRFC (TP0)
ENSG00000266916.5	ZNF793-AS1	antisense	0.00754446	-411577000	Ischemic Stroke over 48 h (TP3) down vs. VRFC (TP0)
ENSG00000238260.1	RP11-46F15.2	antisense	0.000312845	-68635.7	Ischemic Stroke over 48 h (TP3) down vs. VRFC (TP0)
ENSG00000090674.15	MCOLN1	protein coding	0.00375251	-5.99626	Ischemic Stroke over 48 h (TP3) down vs. VRFC (TP0)
ENSG00000280064.1	RP11-205M5.3	TEC	0.00439105	319234000	Ischemic Stroke over 48 h (TP3) up vs. VRFC (TP0)
ENSG00000226015.2	CCT8P1	processed pseudogene	0.0182644	949875	Ischemic Stroke over 48 h (TP3) up vs. VRFC (TP0)
ENSG00000271858.5	CYB561D2	antisense	0.0175254	415333	Ischemic Stroke over 48 h (TP3) up vs. VRFC (TP0)
ENSG00000268573.1	RP11-158H5.7	lincRNA	0.00245876	780.422	Ischemic Stroke over 48 h (TP3) up vs. VRFC (TP0)
ENSG00000215630.6	GUSBP9	unprocessed pseudogene	0.0118487	13.1454	Ischemic Stroke over 48 h (TP3) up vs. VRFC (TP0)
ENSG00000264546.1	RP11-464D20.6	sense intronic	0.0123859	-382.35	Ischemic Stroke over 48 h (TP3) down vs. VRFC (TP0)
ENSG00000171817.16	ZNF540	protein coding	0.0175184	-412.88	Ischemic Stroke over 48 h (TP3) down vs. VRFC (TP0)
ENSG00000124333.15 PAR Y	VAMP7	protein coding	0.00563478	3.89604	Ischemic Stroke over 48 h (TP3) up vs. VRFC (TP0)
ENSG00000236017.8 PAR Y	ASMTL-AS1	antisense	0.0108581	-641.096	Ischemic Stroke over 48 h (TP3) down vs. VRFC (TP0)
ENSG00000254469.7	RP11-849H4.2	protein coding	0.0176802	4.51144	Ischemic Stroke over 48 h (TP3) up vs. VRFC (TP0)
ENSG00000162892.15	IL24	protein coding	0.0197845	-35115500	Ischemic Stroke over 48 h (TP3) down vs. VRFC (TP0)
ENSG00000164219.9	PGGT1B	protein coding	0.00149748	3.51754	Ischemic Stroke over 48 h (TP3) up vs. VRFC (TP0)
ENSG00000138593.8	SECISBP2L	protein coding	0.00764474	2.62968	Ischemic Stroke over 48 h (TP3) up vs. VRFC (TP0)
ENSG00000186118.8	TEX38	protein coding	0.0112641	47182300	Ischemic Stroke over 48 h (TP3) up vs. VRFC (TP0)
ENSG00000272345.1	RP1-30M3.5	antisense	5.01477e-05	39.2999	Ischemic Stroke over 48 h (TP3) up vs. VRFC (TP0)
ENSG00000234073.1	AC011816.1	processed pseudogene	0.00518862	-178194	Ischemic Stroke over 48 h (TP3) down vs. VRFC (TP0)
ENSG00000222037.5	IGLC6	IG C pseudogene	0.00210276	2240370000	Ischemic Stroke over 48 h (TP3) up vs. VRFC (TP0)
ENSG00000174514.12	MFSD4A	protein coding	0.0149934	-4589820	Ischemic Stroke over 48 h (TP3) down vs. VRFC (TP0)
ENSG00000261794.1	GOLGA8H	protein coding	0.00402892	-68950.4	Ischemic Stroke over 48 h (TP3) down vs. VRFC (TP0)
ENSG00000232485.2	AC098820.3	processed transcript	0.0123369	31084800	Ischemic Stroke over 48 h (TP3) up vs. VRFC (TP0)
ENSG00000072501.17	SMC1A	protein coding	0.00808264	2.7487	Ischemic Stroke over 48 h (TP3) up vs. VRFC (TP0)
ENSG00000265354.3	TIMM23	protein coding	0.00921824	4.40334	Ischemic Stroke over 48 h (TP3) up vs. VRFC (TP0)
ENSG00000119608.12	PROX2	protein coding	0.000912334	-14272000000	Ischemic Stroke over 48 h (TP3) down vs. VRFC (TP0)
ENSG00000246859.2	STARD4-AS1	antisense	0.00557466	-1452950000	Ischemic Stroke over 48 h (TP3) down vs. VRFC (TP0)
ENSG00000279522.1	CTC-487M23.6	TEC	0.012794	56378.8	Ischemic Stroke over 48 h (TP3) up vs. VRFC (TP0)
ENSG00000122870.11	BICC1	protein coding	0.00976576	-10851500	Ischemic Stroke over 48 h (TP3) down vs. VRFC (TP0)
ENSG00000241112.1	RPL29P14	processed pseudogene	0.00314703	-746979	Ischemic Stroke over 48 h (TP3) down vs. VRFC (TP0)
ENSG00000242294.6	STAG3L5P	transcribed unprocessed pseudogene	0.00209077	-19.8944	Ischemic Stroke over 48 h (TP3) down vs. VRFC (TP0)
ENSG00000162738.5	VANGL2	protein coding	0.00516628	-1403760000	Ischemic Stroke over 48 h (TP3) down vs. VRFC (TP0)
ENSG00000254505.9	CHMP4A	protein coding	0.0131151	-371.374	Ischemic Stroke over 48 h (TP3) down vs. VRFC (TP0)

### Sheet: S2
Supplementary Table 2. Enriched canonical pathways overrepresented in all time points (TP) (Fisher's p-value < 0.05)
Supplementary Table 2A. Monocytes Ischemic Stroke 0 to 24 h (TP1) vs. VRFC (TP0)
Ingenuity Canonical Pathways	-log(p-value)	z-score	Molecules
Ceramide Signaling	4.66	-1.508	CYCS,DIABLO,KSR1,MRAS,PIK3CB,PIK3CD,PPP2CB,PPP2R2B,RAP1A,RAP1B,TNFRSF1A
Rac Signaling	4.35	-3.317	ANK1,ARPC5,CYFIP1,LIMK2,MRAS,NCKAP1,PIK3CB,PIK3CD,PTK2,RAP1A,RAP1B,WASF1
fMLP Signaling in Neutrophils	3.56	-3.317	ARPC5,CALM1 (includes others),GNG11,MRAS,NFAT5,PIK3CB,PIK3CD,PLCB3,PRKCA,RAP1A,RAP1B
IL-4 Signaling	3.36	NaN	HLA-DOB,HMGA1,JAK3,MRAS,NFAT5,PIK3CB,PIK3CD,RAP1A,RAP1B
Calcium Signaling	3.36	-3.317	CACNA1A,CACNA2D4,CALM1 (includes others),CASQ1,CHRNA10,CREB5,HDAC8,MEF2D,MYL6,MYL9,NFAT5,RAP1A,RAP1B,RYR1,TPM4
CREB Signaling in Neurons	3.33	-3.162	CACNA1A,CACNA2D4,CALM1 (includes others),CREB5,GNG11,MRAS,PIK3CB,PIK3CD,PLCB3,PLCH1,POLR2J,POLR2J2/POLR2J3,PRKCA,RAP1A,RAP1B
Phagosome Formation	3.28	NaN	CR1,FCGR2C,ITGAM,MARCO,PIK3CB,PIK3CD,PLCB3,PLCH1,PRKCA,RHOH,TLR10
Production of Nitric Oxide and Reactive Oxygen Species in Macrophages	3.27	-2.309	CLU,CYBA,JAK3,MAP3K3,PIK3CB,PIK3CD,PPP2CB,PPP2R2B,PRKCA,RAP1A,RAP1B,RHOH,S100A8,TNFRSF1A
P2Y Purigenic Receptor Signaling Pathway	3.22	-3.162	CREB5,GNG11,ITGA2B,MRAS,PIK3CB,PIK3CD,PLCB3,PLCH1,PRKCA,RAP1A,RAP1B
Cardiac Hypertrophy Signaling	3.12	-3.5	CACNA1A,CALM1 (includes others),GNG11,MAP3K3,MAPKAPK3,MEF2D,MRAS,MYL6,MYL9,PIK3CB,PIK3CD,PLCB3,PLCH1,RAP1A,RAP1B,RHOH
Role of Macrophages, Fibroblasts and Endothelial Cells in Rheumatoid Arthritis	3.11	NaN	C5,CALM1 (includes others),CREB5,FZD5,IRAK3,LRP1,LRP5,MRAS,NFAT5,PIK3CB,PIK3CD,PLCB3,PLCH1,PRKCA,RAP1A,RAP1B,TLR10,TNFRSF1A,TRAF3
T Cell Exhaustion Signaling Pathway	3.06	-0.707	HLA-DOB,HLA-G,IFNAR2,JAK3,MRAS,NFAT5,PIK3CB,PIK3CD,PPP2CB,PPP2R2B,RAP1A,RAP1B,ZAP70
Insulin Secretion Signaling Pathway	3.06	-2.84	CACNA1A,CREB5,EIF4G3,JAK3,KCNB1,PC,PIK3CB,PIK3CD,PLCB3,PLCH1,PRKCA,PRLR,RAP1A,RAP1B,RYR1,YKT6
PKCθ Signaling in T Lymphocytes	3.03	-2.333	CACNA1A,CACNA2D4,HLA-DOB,MAP3K3,MRAS,NFAT5,PIK3CB,PIK3CD,POU2F1,RAP1A,RAP1B,ZAP70
IL-8 Signaling	3	-3.207	CCND3,GNG11,IRAK3,ITGAM,LIMK2,MRAS,MYL9,PIK3CB,PIK3CD,PRKCA,PTK2,RAP1A,RAP1B,RHOH
PAK Signaling	2.94	-3	LIMK2,MRAS,MYL6,MYL9,PIK3CB,PIK3CD,PTK2,RAP1A,RAP1B
Role of NFAT in Regulation of the Immune Response	2.93	-2.887	CALM1 (includes others),FCGR2C,GNG11,HLA-DOB,MEF2D,MRAS,NFAT5,PIK3CB,PIK3CD,PLCB3,RAP1A,RAP1B,ZAP70
UVA-Induced MAPK Signaling	2.91	-2.828	CYCS,MRAS,PIK3CB,PIK3CD,PLCB3,PLCH1,PRKCA,RAP1A,RAP1B
Chemokine Signaling	2.88	-2.828	CALM1 (includes others),LIMK2,MRAS,PLCB3,PRKCA,PTK2,RAP1A,RAP1B
Phospholipase C Signaling	2.81	-3	CALM1 (includes others),CREB5,FCGR2C,GNG11,HDAC8,MEF2D,MRAS,MYL6,MYL9,NFAT5,PLCB3,PRKCA,RAP1A,RAP1B,RHOH,ZAP70
CXCR4 Signaling	2.75	-2.887	GNG11,MRAS,MYL6,MYL9,PIK3CB,PIK3CD,PLCB3,PRKCA,PTK2,RAP1A,RAP1B,RHOH
CCR3 Signaling in Eosinophils	2.74	-2.646	CALM1 (includes others),GNG11,LIMK2,MRAS,PIK3CB,PIK3CD,PLCB3,PRKCA,RAP1A,RAP1B
Integrin Signaling	2.74	-3.051	ARPC5,ASAP1,CTTN,ITGA2B,ITGAM,MRAS,MYL9,PIK3CB,PIK3CD,PTK2,RAP1A,RAP1B,RHOH,TSPAN5
Huntington's Disease Signaling	2.74	-1.414	ATP5F1E,ATP5PF,CASP5,CASQ1,CREB5,CYCS,GNG11,HDAC8,PIK3CB,PIK3CD,PLCB3,POLR2J,POLR2J2/POLR2J3,PRKCA,YKT6
Role of NFAT in Cardiac Hypertrophy	2.72	-3.606	CACNA1A,CACNA2D4,CALM1 (includes others),GNG11,HDAC8,MEF2D,MRAS,PIK3CB,PIK3CD,PLCB3,PLCH1,PRKCA,RAP1A,RAP1B
ErbB4 Signaling	2.7	-2.449	APH1B,MRAS,PIK3CB,PIK3CD,PRKCA,RAP1A,RAP1B
ERK/MAPK Signaling	2.68	-2.887	CREB5,KSR1,MKNK1,MRAS,PIK3CB,PIK3CD,PPARG,PPP2CB,PPP2R2B,PRKCA,PTK2,RAP1A,RAP1B
14-3-3-mediated Signaling	2.67	-3	MRAS,PIK3CB,PIK3CD,PLCB3,PLCH1,PRKCA,RAP1A,RAP1B,STRADA,TNFRSF1A
Mitochondrial Dysfunction	2.66	NaN	APH1B,ATP5F1E,ATP5MF,ATP5PF,CYB5R3,CYCS,MAOA,MT-CO3,NDUFA2,SURF1,TXNRD2,VPS9D1
Actin Cytoskeleton Signaling	2.65	-3.464	ARPC5,CYFIP1,LIMK2,MRAS,MYL6,MYL9,NCKAP1,PIK3CB,PIK3CD,PTK2,RAP1A,RAP1B,TMSB10/TMSB4X,WASF1
GNRH Signaling	2.62	-3	CACNA1A,CACNA2D4,CALM1 (includes others),CREB5,GNG11,MAP3K3,MRAS,PLCB3,PRKCA,PTK2,RAP1A,RAP1B
Paxillin Signaling	2.62	-1.89	ITGA2B,ITGAM,MRAS,PIK3CB,PIK3CD,PTK2,PTPN12,RAP1A,RAP1B
p70S6K Signaling	2.62	-2.53	MRAS,PIK3CB,PIK3CD,PLCB3,PLCH1,PPP2CB,PPP2R2B,PRKCA,RAP1A,RAP1B
Protein Kinase A Signaling	2.59	-1.886	CALM1 (includes others),CREB5,DUSP18,DUSP3,GNG11,MYL6,MYL9,NFAT5,PDE8A,PLCB3,PLCH1,PRKCA,PTCH2,PTK2,PTPN12,PTPN2,PTPRJ,RAP1A,RAP1B,RYR1,SMPDL3A
Notch Signaling	2.55	0	APH1B,DTX4,JAG2,NOTCH3,NUMB
Complement System	2.55	NaN	C4A/C4B,C5,CD59,CR1,ITGAM
Cardiac Hypertrophy Signaling (Enhanced)	2.51	-4.491	CACNA1A,CALM1 (includes others),CSF2RB,FZD5,GNG11,HDAC8,MAP3K3,MAPKAPK3,MEF2D,MKNK1,MRAS,NFAT5,PDE8A,PIK3CB,PIK3CD,PLCB3,PLCH1,PRKCA,PTK2,RAP1A,RAP1B,RYR1,SMPDL3A,TNFRSF1A
NF-κB Signaling	2.5	-1.732	IRAK3,MAP3K3,MRAS,PIK3CB,PIK3CD,RAP1A,RAP1B,TLR10,TNFRSF1A,TNIP1,TRAF3,ZAP70
Androgen Signaling	2.45	-2.236	CACNA1A,CACNA2D4,CALM1 (includes others),GNG11,GTF2E2,GTF2H2,MRAS,POLR2J,POLR2J2/POLR2J3,PRKCA
Glioma Invasiveness Signaling	2.45	-1.89	MRAS,PIK3CB,PIK3CD,PTK2,RAP1A,RAP1B,RHOH
Apelin Endothelial Signaling Pathway	2.43	-3	CALM1 (includes others),MEF2D,MRAS,PIK3CB,PIK3CD,PLCB3,PRKCA,RAP1A,RAP1B
FcγRIIB Signaling in B Lymphocytes	2.42	-2.236	CACNA1A,CACNA2D4,MRAS,PIK3CB,PIK3CD,RAP1A,RAP1B
Angiopoietin Signaling	2.42	-1.342	MRAS,PIK3CB,PIK3CD,PTK2,RAP1A,RAP1B,TNIP1
Thrombin Signaling	2.4	-2.333	GNG11,MRAS,MYL6,MYL9,PIK3CB,PIK3CD,PLCB3,PLCH1,PRKCA,PTK2,RAP1A,RAP1B,RHOH
B Cell Receptor Signaling	2.38	-3.317	CALM1 (includes others),CREB5,FCGR2C,MAP3K3,MRAS,NFAT5,PIK3CB,PIK3CD,POU2F2,PTK2,RAP1A,RAP1B
GP6 Signaling Pathway	2.34	-3	CALM1 (includes others),GP6,ITGA2B,LAMC1,PIK3CB,PIK3CD,PRKCA,PTK2,RAP1B
Agrin Interactions at Neuromuscular Junction	2.32	-2.449	CTTN,GABPB1,LAMC1,MRAS,PTK2,RAP1A,RAP1B
Hepatic Fibrosis Signaling Pathway	2.31	-2.183	CACNA1A,CALM1 (includes others),CREB5,FZD5,IRAK3,LRP5,MRAS,MYL6,MYL9,PIK3CB,PIK3CD,PPARG,PRKCA,PTCH2,PTK2,RAP1A,RAP1B,RHOH,TNFRSF1A
IL-3 Signaling	2.29	-2.646	CSF2RB,MRAS,PIK3CB,PIK3CD,PRKCA,RAP1A,RAP1B
Phenylalanine Degradation IV (Mammalian, via Side Chain)	2.26	NaN	ACSF3,HPD,MAOA
Corticotropin Releasing Hormone Signaling	2.25	-0.707	ARPC5,CACNA1A,CACNA2D4,CALM1 (includes others),CREB5,MEF2D,PRKCA,PTCH2,RAP1A,RAP1B
IL-2 Signaling	2.25	-2.449	JAK3,MRAS,PIK3CB,PIK3CD,RAP1A,RAP1B
Clathrin-mediated Endocytosis Signaling	2.24	NaN	AMPH,AP2S1,ARPC5,CLU,CTTN,DAB2,EPN1,LDLR,NUMB,PIK3CB,PIK3CD,S100A8
Prolactin Signaling	2.23	-1.89	MRAS,PIK3CB,PIK3CD,PRKCA,PRLR,RAP1A,RAP1B
Wnt/Ca+ pathway	2.22	-2.449	CREB5,FZD5,NFAT5,PLCB3,PLCH1,PRKCA
PEDF Signaling	2.2	-1.89	ARHGAP22,MRAS,PIK3CB,PIK3CD,PPARG,RAP1A,RAP1B
Germ Cell-Sertoli Cell Junction Signaling	2.2	NaN	EPN1,LIMK2,MAP3K3,MRAS,PIK3CB,PIK3CD,PTK2,RAP1A,RAP1B,RHOH,TNFRSF1A
Thrombopoietin Signaling	2.18	-2.449	MRAS,PIK3CB,PIK3CD,PRKCA,RAP1A,RAP1B
Opioid Signaling Pathway	2.17	-2.673	AP2S1,CACNA1A,CACNA2D4,CALM1 (includes others),CREB5,GNG11,MRAS,NPBWR1,PRKCA,RAP1A,RAP1B,RGS10,RGS6,RYR1
T Cell Receptor Signaling	2.15	NaN	CALM1 (includes others),MRAS,NFAT5,PIK3CB,PIK3CD,RAP1A,RAP1B,ZAP70
PD-1, PD-L1 cancer immunotherapy pathway	2.13	0.707	FBXO38,HLA-DOB,HLA-G,JAK3,PIK3CB,PIK3CD,TNFRSF1A,ZAP70
ErbB2-ErbB3 Signaling	2.12	-2.449	JAK3,MRAS,PIK3CB,PIK3CD,RAP1A,RAP1B
Epithelial Adherens Junction Signaling	2.11	NaN	ARPC5,EPN1,MAGI1,MRAS,MYL6,MYL9,NOTCH3,RAP1A,RAP1B,WASF1
Telomerase Signaling	2.1	-1.89	HDAC8,MRAS,PIK3CB,PIK3CD,PPP2CB,PPP2R2B,RAP1A,RAP1B
PDGF Signaling	2.09	-2.646	JAK3,MRAS,PIK3CB,PIK3CD,PRKCA,RAP1A,RAP1B
Gα12/13 Signaling	2.09	-3	MEF2D,MRAS,MYL6,MYL9,PIK3CB,PIK3CD,PTK2,RAP1A,RAP1B
Oxidative Phosphorylation	2.06	-2.121	ATP5F1E,ATP5MF,ATP5PF,CYCS,MT-CO3,NDUFA2,SURF1,VPS9D1
Molecular Mechanisms of Cancer	2.04	NaN	APH1B,CCND3,CYCS,DIABLO,FZD5,HIPK2,JAK3,LRP1,LRP5,MRAS,PIK3CB,PIK3CD,PLCB3,PRKCA,PTCH2,PTK2,RAP1A,RAP1B,RHOH
Nur77 Signaling in T Lymphocytes	2.02	-1.633	CALM1 (includes others),CYCS,ESRRA,MAP3K3,MEF2D,PRKCA
Regulation of eIF4 and p70S6K Signaling	2.02	-1.89	EIF4G3,MKNK1,MRAS,MT-RNR1,PIK3CB,PIK3CD,PPP2CB,PPP2R2B,RAP1A,RAP1B
HGF Signaling	2.01	-2.828	MAP3K3,MRAS,PIK3CB,PIK3CD,PRKCA,PTK2,RAP1A,RAP1B
Glycerol Degradation I	2	NaN	GK,GK5
Role of JAK1 and JAK3 in Î³c Cytokine Signaling	2	NaN	JAK3,MRAS,PIK3CB,PIK3CD,RAP1A,RAP1B
SPINK1 General Cancer Pathway	2	-2.449	JAK3,MRAS,PIK3CB,PIK3CD,RAP1A,RAP1B
Melanoma Signaling	1.98	-2.236	MRAS,PIK3CB,PIK3CD,RAP1A,RAP1B
GM-CSF Signaling	1.96	-2.449	CSF2RB,MRAS,PIK3CB,PIK3CD,RAP1A,RAP1B
Axonal Guidance Signaling	1.95	NaN	ADAM12,ARPC5,FZD5,GNG11,KALRN,LIMK2,MKNK1,MRAS,MYL6,MYL9,NFAT5,PIK3CB,PIK3CD,PLCB3,PLCH1,PLXNC1,PLXND1,PRKCA,PTCH2,PTK2,RAP1A,RAP1B
Heparan Sulfate Biosynthesis (Late Stages)	1.94	-1.633	AARSD1,CHST11,DTD2,EXT1,NDST1,SULT1C4
PI3K Signaling in B Lymphocytes	1.93	-3	CALM1 (includes others),MRAS,NFAT5,PIK3CB,PIK3CD,PLCB3,PLCH1,RAP1A,RAP1B
ERK5 Signaling	1.91	-2.449	CREB5,MAP3K3,MEF2D,MRAS,RAP1A,RAP1B
Actin Nucleation by ARP-WASP Complex	1.91	-1.633	ARPC5,MRAS,RAP1A,RAP1B,RHOH,WASF1
AMPK Signaling	1.9	-1.667	ACACA,CHRNA10,CREB5,MLYCD,MRAS,PIK3CB,PIK3CD,PPM1F,PPM1M,PPP2CB,PPP2R2B,STRADA
Synaptic Long Term Depression	1.89	-2.714	CACNA1A,CACNA2D4,MRAS,PLCB3,PLCH1,PPP2CB,PPP2R2B,PRKCA,RAP1A,RAP1B,RYR1
Hereditary Breast Cancer Signaling	1.89	NaN	CCNB1,HDAC8,MRAS,PIK3CB,PIK3CD,POLR2J,POLR2J2/POLR2J3,RAP1A,RAP1B
Sphingosine-1-phosphate Signaling	1.88	-1.414	CASP5,CASQ1,PIK3CB,PIK3CD,PLCB3,PLCH1,PTK2,RHOH
Non-Small Cell Lung Cancer Signaling	1.88	-2.449	MRAS,PIK3CB,PIK3CD,PRKCA,RAP1A,RAP1B
Lymphotoxin β Receptor Signaling	1.88	-2.236	CYCS,DIABLO,PIK3CB,PIK3CD,TRAF3
ILK Signaling	1.88	-2.111	CREB5,MYL6,MYL9,PIK3CB,PIK3CD,PPP2CB,PPP2R2B,PTK2,RHOH,TMSB10/TMSB4X,TNFRSF1A
FAK Signaling	1.87	NaN	ASAP1,MRAS,PIK3CB,PIK3CD,PTK2,RAP1A,RAP1B
Estrogen-Dependent Breast Cancer Signaling	1.85	-2.449	CREB5,MRAS,PIK3CB,PIK3CD,RAP1A,RAP1B
Regulation of the Epithelial-Mesenchymal Transition Pathway	1.85	NaN	APH1B,FZD5,JAG2,JAK3,MRAS,NOTCH3,PIK3CB,PIK3CD,RAP1A,RAP1B,SMURF1
Signaling by Rho Family GTPases	1.84	-2.887	ARPC5,CYFIP1,GNG11,LIMK2,MRAS,MYL6,MYL9,PIK3CB,PIK3CD,PTK2,RHOH,SEPTIN5,WASF1
Cholecystokinin/Gastrin-mediated Signaling	1.84	-2.121	MEF2D,MRAS,PLCB3,PRKCA,PTK2,RAP1A,RAP1B,RHOH
IL-15 Signaling	1.83	-2.449	JAK3,MRAS,PIK3CB,PIK3CD,RAP1A,RAP1B
Estrogen Receptor Signaling	1.81	-4	ATP5F1E,CACNA1A,CREB5,GNG11,JAK3,LIMK2,MRAS,MYL6,MYL9,PIK3CB,PIK3CD,PLCB3,PLCH1,PRKCA,RAP1A,RAP1B
LXR/RXR Activation	1.8	0	ABCA1,ACACA,C4A/C4B,CLU,LDLR,S100A8,SREBF1,TNFRSF1A
Erythropoietin Signaling	1.8	NaN	MRAS,PIK3CB,PIK3CD,PRKCA,RAP1A,RAP1B
Neurotrophin/TRK Signaling	1.8	-2.449	CREB5,MRAS,PIK3CB,PIK3CD,RAP1A,RAP1B
Macropinocytosis Signaling	1.8	-2.449	MRAS,PIK3CB,PIK3CD,PRKCA,RAP1A,RAP1B
Senescence Pathway	1.79	-2.138	CACNA1A,CALM1 (includes others),CCNB1,FZR1,HIPK2,MAPKAPK3,MRAS,NFAT5,PIK3CB,PIK3CD,PPP2CB,PPP2R2B,RAP1A,RAP1B
Apoptosis Signaling	1.78	0.378	CYCS,DIABLO,MRAS,PRKCA,RAP1A,RAP1B,TNFRSF1A
VEGF Signaling	1.78	-1.89	MRAS,PIK3CB,PIK3CD,PRKCA,PTK2,RAP1A,RAP1B
Apelin Cardiomyocyte Signaling Pathway	1.78	-2.646	MYL6,MYL9,PIK3CB,PIK3CD,PLCB3,PLCH1,PRKCA
Antiproliferative Role of Somatostatin Receptor 2	1.77	-2.449	GNG11,MRAS,PIK3CB,PIK3CD,RAP1A,RAP1B
Natural Killer Cell Signaling	1.77	-2.714	HLA-G,JAK3,LIMK2,MAP3K3,MRAS,NFAT5,PIK3CB,PIK3CD,RAP1A,RAP1B,ZAP70
Leukocyte Extravasation Signaling	1.77	-3	CTTN,CYBA,ITGAM,MYL6,PIK3CB,PIK3CD,PRKCA,PTK2,RAP1A,RAP1B,RHOH
Adrenomedullin signaling pathway	1.77	-2.714	CALCRL,CALM1 (includes others),MRAS,PIK3CB,PIK3CD,PLCB3,PLCH1,PPARG,PTK2,RAP1A,RAP1B
CNTF Signaling	1.75	-2.236	MRAS,PIK3CB,PIK3CD,RAP1A,RAP1B
Heparan Sulfate Biosynthesis	1.75	-1.633	AARSD1,CHST11,DTD2,EXT1,NDST1,SULT1C4
Colorectal Cancer Metastasis Signaling	1.73	-2.714	FZD5,GNG11,JAK3,LRP1,LRP5,MRAS,PIK3CB,PIK3CD,RAP1A,RAP1B,RHOH,TLR10,TNFRSF1A
MSP-RON Signaling Pathway	1.72	NaN	CSF2RB,ITGAM,KLK10,PIK3CB,PIK3CD
Cancer Drug Resistance By Drug Efflux	1.72	NaN	MRAS,PIK3CB,PIK3CD,RAP1A,RAP1B
SAPK/JNK Signaling	1.71	-2.646	GNG11,MAP3K3,MRAS,PIK3CB,PIK3CD,RAP1A,RAP1B
FLT3 Signaling in Hematopoietic Progenitor Cells	1.7	-2.449	CREB5,MRAS,PIK3CB,PIK3CD,RAP1A,RAP1B
JAK/Stat Signaling	1.7	-2.449	JAK3,MRAS,PIK3CB,PIK3CD,RAP1A,RAP1B
Mouse Embryonic Stem Cell Pluripotency	1.69	-2.646	FZD5,JAK3,MRAS,PIK3CB,PIK3CD,RAP1A,RAP1B
IGF-1 Signaling	1.67	-2.646	GRB10,MRAS,PIK3CB,PIK3CD,PTK2,RAP1A,RAP1B
Endometrial Cancer Signaling	1.66	-2.236	MRAS,PIK3CB,PIK3CD,RAP1A,RAP1B
LPS-stimulated MAPK Signaling	1.65	-2.449	MRAS,PIK3CB,PIK3CD,PRKCA,RAP1A,RAP1B
NF-κB Activation by Viruses	1.65	-2.449	MRAS,PIK3CB,PIK3CD,PRKCA,RAP1A,RAP1B
Synaptic Long Term Potentiation	1.65	-2.828	CALM1 (includes others),CREB5,MRAS,PLCB3,PLCH1,PRKCA,RAP1A,RAP1B
Xenobiotic Metabolism Signaling	1.65	NaN	ABCC3,CHST11,MAOA,MAP3K3,MRAS,NDST1,PIK3CB,PIK3CD,PPP2CB,PPP2R2B,PRKCA,RAP1A,RAP1B,SULT1C4
nNOS Signaling in Skeletal Muscle Cells	1.63	NaN	CACNA1A,CACNA2D4,CALM1 (includes others),RYR1
Virus Entry via Endocytic Pathways	1.61	NaN	AP2S1,MRAS,PIK3CB,PIK3CD,PRKCA,RAP1A,RAP1B
TR/RXR Activation	1.61	NaN	ACACA,LDLR,PIK3CB,PIK3CD,SLC16A3,SREBF1
HER-2 Signaling in Breast Cancer	1.61	NaN	MRAS,PIK3CB,PIK3CD,PRKCA,RAP1A,RAP1B
VEGF Family Ligand-Receptor Interactions	1.61	-2.449	MRAS,PIK3CB,PIK3CD,PRKCA,RAP1A,RAP1B
Sirtuin Signaling Pathway	1.6	1	ABCA1,AGTRAP,ATP5F1E,ATP5PF,BECN1,BPGM,ESRRA,G6PD,GABPB1,MLYCD,NDUFA2,PAM16,PPARG,SREBF1
CDK5 Signaling	1.59	-1.89	CACNA1A,LAMC1,MRAS,PPP2CB,PPP2R2B,RAP1A,RAP1B
mTOR Signaling	1.59	-1.667	EIF4G3,MRAS,MT-RNR1,PIK3CB,PIK3CD,PPP2CB,PPP2R2B,PRKCA,RAP1A,RAP1B,RHOH
Aldosterone Signaling in Epithelial Cells	1.59	-1.633	DNAJB12,DNAJB6,PIK3CB,PIK3CD,PLCB3,PLCH1,PRKCA,SASS6,SLC12A2
Glutamine Biosynthesis I	1.57	NaN	GLUL
Oncostatin M Signaling	1.57	-2	JAK3,MRAS,RAP1A,RAP1B
Glioma Signaling	1.55	-2.646	CALM1 (includes others),MRAS,PIK3CB,PIK3CD,PRKCA,RAP1A,RAP1B
iCOS-iCOSL Signaling in T Helper Cells	1.54	-1.134	CALM1 (includes others),HLA-DOB,ICOS,NFAT5,PIK3CB,PIK3CD,ZAP70
Th2 Pathway	1.53	-1.134	APH1B,HLA-DOB,ICOS,JAG2,JAK3,NOTCH3,PIK3CB,PIK3CD
Endothelin-1 Signaling	1.53	-2.53	CASP5,CASQ1,MRAS,PIK3CB,PIK3CD,PLCB3,PLCH1,PRKCA,RAP1A,RAP1B
NAD Salvage Pathway II	1.51	NaN	ACP3,ACP5,NMNAT1
Calcium-induced T Lymphocyte Apoptosis	1.51	-1.342	CALM1 (includes others),HLA-DOB,MEF2D,PRKCA,ZAP70
iNOS Signaling	1.5	NaN	CALM1 (includes others),HMGA1,IRAK3,JAK3
CTLA4 Signaling in Cytotoxic T Lymphocytes	1.5	NaN	AP2S1,PIK3CB,PIK3CD,PPP2CB,PPP2R2B,ZAP70
Acute Myeloid Leukemia Signaling	1.5	-1.633	CSF2RB,MRAS,PIK3CB,PIK3CD,RAP1A,RAP1B
Regulation of IL-2 Expression in Activated and Anergic T Lymphocytes	1.5	NaN	CALM1 (includes others),MRAS,NFAT5,RAP1A,RAP1B,ZAP70
NGF Signaling	1.48	-2.646	CREB5,MAP3K3,MRAS,PIK3CB,PIK3CD,RAP1A,RAP1B
Glioblastoma Multiforme Signaling	1.48	-2.333	FZD5,MRAS,PIK3CB,PIK3CD,PLCB3,PLCH1,RAP1A,RAP1B,RHOH
Dermatan Sulfate Biosynthesis (Late Stages)	1.47	-1	CHST11,DSE,NDST1,SULT1C4
Role of Osteoblasts, Osteoclasts and Chondrocytes in Rheumatoid Arthritis	1.46	NaN	ACP5,CALM1 (includes others),CTSK,FZD5,LRP1,LRP5,NFAT5,PIK3CB,PIK3CD,SMURF1,TNFRSF1A
Endocannabinoid Developing Neuron Pathway	1.46	-2.646	CREB5,GNG11,MRAS,PIK3CB,PIK3CD,RAP1A,RAP1B
Prostate Cancer Signaling	1.46	NaN	CREB5,MRAS,PIK3CB,PIK3CD,RAP1A,RAP1B
Systemic Lupus Erythematosus In T Cell Signaling Pathway	1.45	0.775	CASP5,CASQ1,CREB5,HLA-DOB,HLA-G,ICOS,MRAS,PIK3CB,PIK3CD,PPP2CB,PPP2R2B,PTK2,RAP1A,RAP1B,RHOH
Cdc42 Signaling	1.45	-1.342	ARPC5,CDC42SE1,EXOC4,EXOC6,HLA-DOB,HLA-G,LIMK2,MYL6,MYL9
Type II Diabetes Mellitus Signaling	1.44	-1.342	ACSL3,CACNA1A,CACNA2D4,PIK3CB,PIK3CD,PPARG,PRKCA,TNFRSF1A
Role of Tissue Factor in Cancer	1.43	NaN	LIMK2,MRAS,PIK3CB,PIK3CD,PRKCA,RAP1A,RAP1B
Stearate Biosynthesis I (Animals)	1.41	-1	ACOT8,ACSL3,ELOVL6,GNPAT
Renin-Angiotensin Signaling	1.41	-2.646	MRAS,PIK3CB,PIK3CD,PRKCA,PTK2,RAP1A,RAP1B
NAD biosynthesis II (from tryptophan)	1.41	NaN	KYNU,NMNAT1
CCR5 Signaling in Macrophages	1.4	NaN	CACNA1A,CACNA2D4,CALM1 (includes others),GNG11,MRAS,PRKCA
Melanocyte Development and Pigmentation Signaling	1.4	-2.449	CREB5,MRAS,PIK3CB,PIK3CD,RAP1A,RAP1B
ErbB Signaling	1.4	-2.449	MRAS,PIK3CB,PIK3CD,PRKCA,RAP1A,RAP1B
Role of NANOG in Mammalian Embryonic Stem Cell Pluripotency	1.4	-2.449	FZD5,JAK3,MRAS,PIK3CB,PIK3CD,RAP1A,RAP1B
Small Cell Lung Cancer Signaling	1.39	-1.342	CYCS,PIK3CB,PIK3CD,PTK2,TRAF3
Superpathway of Inositol Phosphate Compounds	1.38	-2.53	ACP5,PIK3CB,PIK3CD,PLCB3,PLCH1,PPP1R16B,PTPN12,PTPN2,PTPRJ,STYXL1
CD28 Signaling in T Helper Cells	1.38	-1.633	ARPC5,CALM1 (includes others),HLA-DOB,NFAT5,PIK3CB,PIK3CD,ZAP70
α-Adrenergic Signaling	1.36	-2.236	CALM1 (includes others),GNG11,MRAS,PRKCA,RAP1A,RAP1B
Th1 Pathway	1.36	-1.89	APH1B,HLA-DOB,ICOS,JAK3,NOTCH3,PIK3CB,PIK3CD
Assembly of RNA Polymerase II Complex	1.36	NaN	GTF2E2,GTF2H2,POLR2J,POLR2J2/POLR2J3
Dopamine Degradation	1.35	NaN	COMT,MAOA,SULT1C4
G Beta Gamma Signaling	1.35	-2.646	CACNA1A,CACNA2D4,GNG11,MRAS,PRKCA,RAP1A,RAP1B
PI3K/AKT Signaling	1.34	-2.121	CSF2RB,JAK3,MRAS,PIK3CB,PIK3CD,PPP2CB,PPP2R2B,RAP1A,RAP1B
Role of IL-17A in Psoriasis	1.34	NaN	S100A8,S100A9
Acyl-CoA Hydrolysis	1.34	NaN	ACOT8,GNPAT
NAD Phosphorylation and Dephosphorylation	1.34	NaN	ACP3,ACP5
RhoA Signaling	1.33	-2.646	ARPC5,LIMK2,MYL6,MYL9,PTK2,SEPTIN5,WASF1
UVC-Induced MAPK Signaling	1.33	-2	MRAS,PRKCA,RAP1A,RAP1B
Relaxin Signaling	1.32	-2.449	GNG11,MRAS,PDE8A,PIK3CB,PIK3CD,RAP1A,RAP1B,SMPDL3A
G Protein Signaling Mediated by Tubby	1.31	NaN	GNG11,MRAS,PLCB3
Supplementary Table 2B. Monocytes Ischemic Stroke 24 to 48 h (TP2) vs. VRFC (TP0)
Ingenuity Canonical Pathways	-log(p-value)	z-score	Molecules
PTEN Signaling	9.91	3.138	BCL2L11,CASP3,CBL,CSNK2B,FOXO3,GRB2,GSK3A,GSK3B,IGF2R,ILK,ITGA5,MAGI1,MAP2K1,MAPK3,MRAS,PDPK1,PIK3CB,PIK3CD,PTK2,RAC1,RAP1A,RAP1B,RAP2B,SOS2,SYNJ1,TGFBR2,YWHAH
Integrin Signaling	9.83	-4.004	ACTG1,ARF5,ARHGAP26,ARPC3,ARPC5,ASAP1,CAPN1,CAPNS1,GRB2,GSK3B,GSN,ILK,ITGA5,ITGA9,ITGAE,ITGAM,ITGB2,MAP2K1,MAPK3,MRAS,PIK3CB,PIK3CD,PIKFYVE,PLCG1,PPP1R12A,PTK2,PXN,RAC1,RAP1A,RAP1B,RAP2B,RHOG,RHOH,ROCK1,SOS2,ZYX
FAK Signaling	8.87	NaN	ACTG1,ARHGAP26,ASAP1,CAPN1,CAPNS1,GIT2,GRB2,ITGA5,MAP2K1,MAPK3,MRAS,PDPK1,PIK3CB,PIK3CD,PLCG1,PTK2,PXN,RAC1,RAP1A,RAP1B,RAP2B,SOS2
Actin Cytoskeleton Signaling	8.39	-4.131	ACTG1,APC,ARPC3,ARPC5,CD14,CFL1,CYFIP1,GRB2,GSN,ITGA5,LIMK2,MAP2K1,MAPK3,MRAS,MYH9,MYL6,NCKAP1L,PIK3CB,PIK3CD,PPP1R12A,PTK2,PXN,RAC1,RAP1A,RAP1B,RAP2B,ROCK1,SOS2,SSH2,TIAM1,TMSB10/TMSB4X,VAV1,WASF1,WASF2
Germ Cell-Sertoli Cell Junction Signaling	8.08	NaN	ACTG1,CFL1,CTNNA1,EPN1,GSN,ILK,LIMK2,MAP2K1,MAP3K3,MAP3K6,MAPK14,MAPK3,MRAS,NECTIN2,PDPK1,PIK3CB,PIK3CD,PTK2,PXN,RAC1,RAP1A,RAP1B,RAP2B,RHOG,RHOH,TGFBR2,TNFRSF1A,TUBA1B,ZYX
VEGF Signaling	7.77	-2.828	ACTG1,ARNT,ELAVL1,FOXO3,GRB2,MAP2K1,MAPK3,MRAS,PIK3CB,PIK3CD,PLCG1,PRKCA,PTK2,PTK2B,PXN,RAP1A,RAP1B,RAP2B,ROCK1,SOS2,VEGFB
Ephrin Receptor Signaling	7.57	-4.811	ABI1,ARPC3,ARPC5,CFL1,CREB5,DOK1,GNA15,GNAI3,GNAQ,GNB2,GRB2,GRINA,ITGA5,KALRN,LIMK2,MAP2K1,MAPK3,MRAS,PTK2,PXN,RAC1,RAP1A,RAP1B,RAP2B,RASA1,ROCK1,SOS2,STAT3,VEGFB
Rac Signaling	7.47	-4.69	ARPC3,ARPC5,CFL1,CYFIP1,ITGA5,LIMK2,MAP2K1,MAPK3,MRAS,NCF2,PIK3CB,PIK3CD,PIKFYVE,PLD1,PTK2,PTK2B,RAC1,RAP1A,RAP1B,RAP2B,TIAM1,WASF1
Huntington's Disease Signaling	7.45	-1.414	APAF1,ATP5F1E,ATP5PF,CAPN1,CAPNS1,CASP3,CASP4,CASP5,CASQ1,CLTA,CREB5,DLG4,DNAJC5,GNA15,GNAQ,GNB2,GRB2,HDAC3,HDAC4,HDAC8,HSPA8,MAPK3,NSF,PDPK1,PIK3CB,PIK3CD,POLR2E,PRKCA,RASA1,RCOR1,SOS2,STX16,VTI1A,YKT6
Clathrin-mediated Endocytosis Signaling	7.44	NaN	ACTG1,AMPH,AP2A1,AP2S1,AP3B1,ARPC3,ARPC5,ARRB1,ARRB2,CBL,CLTA,CSNK2B,DAB2,EPN1,GRB2,HSPA8,ITGA5,ITGB2,MYO1E,NUMB,PICALM,PIK3CB,PIK3CD,PPP3CA,RAC1,S100A8,SH3GLB1,SYNJ1,TSG101,VEGFB
B Cell Receptor Signaling	7.3	-4.158	CFL1,CREB5,FCGR2A,GAB2,GRB2,GSK3A,GSK3B,MAP2K1,MAP3K3,MAP3K6,MAPK14,MAPK3,MEF2C,MRAS,PDPK1,PIK3CB,PIK3CD,POU2F2,PPP3CA,PTK2,PTK2B,RAC1,RAP1A,RAP1B,RAP2B,SOS2,SYK,SYNJ1,VAV1
Natural Killer Cell Signaling	7.24	-4.017	CD244,CFL1,FCGR2A,GRB2,HLA-G,HSPA8,IRAK4,JAK3,LIMK2,MAP2K1,MAP3K3,MAP3K6,MAPK14,MAPK3,MRAS,NECTIN2,PIK3CB,PIK3CD,PLCG1,PTK2B,PXN,RAC1,RAP1A,RAP1B,RAP2B,ROCK1,SOS2,SYK,VAV1,ZAP70
Molecular Mechanisms of Cancer	7.1	NaN	APAF1,APC,APH1B,ARHGEF11,BCL2L11,BMP8B,CASP3,CBL,CCND3,CDK14,CDK4,CTNNA1,FZD5,GAB2,GNA15,GNAI3,GNAQ,GRB2,GSK3A,GSK3B,ITGA5,JAK3,LRP1,MAP2K1,MAPK14,MAPK3,MRAS,PIK3CB,PIK3CD,PRKCA,PSEN1,PSENEN,PTK2,RAC1,RAP1A,RAP1B,RAP2B,RASA1,RBPJ,RHOG,RHOH,SMAD1,SMAD6,SOS2,SUFU,TGFBR2
Paxillin Signaling	7.08	-3.638	ACTG1,GIT2,GRB2,ITGA5,ITGA9,ITGAE,ITGAM,ITGB2,MAPK14,MRAS,PIK3CB,PIK3CD,PTK2,PTK2B,PTPN12,PXN,RAC1,RAP1A,RAP1B,RAP2B,SOS2
ErbB2-ErbB3 Signaling	7.02	-3	GRB2,GSK3A,GSK3B,JAK3,MAP2K1,MAPK3,MRAS,PDPK1,PIK3CB,PIK3CD,RAP1A,RAP1B,RAP2B,SOS2,STAT3,STAT5A
ErbB4 Signaling	6.83	-3.051	APH1B,GRB2,MAP2K1,MAPK3,MRAS,PDPK1,PIK3CB,PIK3CD,PLCG1,PRKCA,PSEN1,PSENEN,RAP1A,RAP1B,RAP2B,SOS2
Fcγ Receptor-mediated Phagocytosis in Macrophages and Monocytes	6.74	-2.982	ACTG1,ARPC3,ARPC5,CBL,FCGR1A,FCGR2A,GAB2,HCK,MAPK3,MYO5A,PLCG1,PLD1,PLD4,PRKCA,PTK2B,PXN,RAC1,SYK,VAV1
Endometrial Cancer Signaling	6.72	-2.673	CTNNA1,FOXO3,GRB2,GSK3B,ILK,MAP2K1,MAPK3,MRAS,PDPK1,PIK3CB,PIK3CD,RAP1A,RAP1B,RAP2B,SOS2
IGF-1 Signaling	6.69	-3.638	CSNK2B,FOXO3,GRB10,GRB2,IGFBP7,MAP2K1,MAPK3,MRAS,PDPK1,PIK3CB,PIK3CD,PTK2,PXN,RAP1A,RAP1B,RAP2B,RASA1,SOS2,STAT3,YWHAH
IL-2 Signaling	6.62	-3.742	CSNK2B,GRB2,JAK3,MAP2K1,MAPK3,MRAS,PIK3CB,PIK3CD,PTK2B,RAP1A,RAP1B,RAP2B,SOS2,STAT5A,SYK
IL-8 Signaling	6.55	-4.158	ARRB2,CCND3,CSTB,GNAI3,GNB2,IRAK3,IRAK4,ITGAM,ITGB2,LIMK2,MAP2K1,MAPK3,MRAS,NCF2,PIK3CB,PIK3CD,PLD1,PLD4,PRKCA,PTK2,PTK2B,RAC1,RAP1A,RAP1B,RAP2B,RHOG,RHOH,ROCK1,VEGFB
PAK Signaling	6.52	-4.243	CASP3,CFL1,GRB2,ITGA5,LIMK2,MAP2K1,MAPK3,MRAS,MYL6,PIK3CB,PIK3CD,PTK2,PTK2B,PXN,RAC1,RAP1A,RAP1B,RAP2B,SOS2
Role of Tissue Factor in Cancer	6.46	NaN	ARRB1,ARRB2,CASP3,CFL1,GNA15,GNAQ,HCK,LIMK2,MAPK14,MAPK3,MRAS,P4HB,PIK3CB,PIK3CD,PRKCA,PTK2B,RAC1,RAP1A,RAP1B,RAP2B,STAT5A
FLT3 Signaling in Hematopoietic Progenitor Cells	6.43	-4.123	CBL,CREB5,GAB2,GRB2,MAP2K1,MAPK14,MAPK3,MRAS,PDPK1,PIK3CB,PIK3CD,RAP1A,RAP1B,RAP2B,SOS2,STAT3,STAT5A
Ephrin B Signaling	6.37	-3.606	ABI1,CBL,CFL1,GNA15,GNAI3,GNAQ,GNB2,ITSN2,KALRN,MAPK3,MRAS,PTK2,PXN,RAC1,ROCK1,VAV1
PI3K/AKT Signaling	6.15	-1.964	CSF2RB,FOXO3,GAB2,GRB2,GSK3A,GSK3B,HSP90AB1,IL10RA,IL4R,ILK,ITGA5,JAK3,MAP2K1,MAPK3,MRAS,PDPK1,PIK3CB,PIK3CD,PPM1L,PPP2CB,RAP1A,RAP1B,RAP2B,SOS2,SYNJ1,YWHAH
PDGF Signaling	5.96	-3.153	CSNK2B,GRB2,JAK3,MAP2K1,MAPK3,MRAS,PIK3CB,PIK3CD,PLCG1,PRKCA,RAP1A,RAP1B,RAP2B,RASA1,SOS2,STAT3,SYNJ1
Role of JAK1 and JAK3 in γc Cytokine Signaling	5.88	NaN	FES,GRB2,IL4R,JAK3,MAPK3,MRAS,PIK3CB,PIK3CD,PTK2B,RAP1A,RAP1B,RAP2B,STAT3,STAT5A,SYK
ERK/MAPK Signaling	5.84	-3	CREB5,GRB2,H3-3A/H3-3B,ITGA5,KSR1,MAP2K1,MAPK3,MKNK1,MRAS,PIK3CB,PIK3CD,PLCG1,PPARG,PPM1L,PPP1R12A,PPP2CB,PRKCA,PTK2,PTK2B,PXN,RAC1,RAP1A,RAP1B,RAP2B,SOS2,STAT3,YWHAH
GM-CSF Signaling	5.79	-3.742	CSF2RB,GRB2,HCK,MAP2K1,MAPK3,MRAS,PIK3CB,PIK3CD,PPP3CA,RAP1A,RAP1B,RAP2B,RUNX1,SOS2,STAT3
IL-3 Signaling	5.79	-4	CSF2RB,GAB2,GRB2,MAP2K1,MAPK3,MRAS,PIK3CB,PIK3CD,PPP3CA,PRKCA,RAC1,RAP1A,RAP1B,RAP2B,STAT3,STAT5A
p70S6K Signaling	5.74	-3.13	GNAI3,GNAQ,GRB2,IL4R,MAP2K1,MAPK3,MRAS,PDPK1,PIK3CB,PIK3CD,PLCG1,PLD1,PPM1L,PPP2CB,PRKCA,RAP1A,RAP1B,RAP2B,SOS2,SYK,YWHAH
Chemokine Signaling	5.71	-2.5	CFL1,GNAI3,GNAQ,LIMK2,MAP2K1,MAPK14,MAPK3,MRAS,PLCG1,PPP1R12A,PRKCA,PTK2,PTK2B,RAP1A,RAP1B,RAP2B
Signaling by Rho Family GTPases	5.69	-4.2	ACTG1,ARHGEF11,ARPC3,ARPC5,CDC42EP3,CFL1,CLIP1,CYFIP1,GNA15,GNAI3,GNAQ,GNB2,ITGA5,LIMK2,MAP2K1,MAPK3,MRAS,MYL6,NCF2,PIK3CB,PIK3CD,PIKFYVE,PLD1,PPP1R12A,PTK2,PTK2B,RAC1,RHOG,RHOH,ROCK1,WASF1
Leukocyte Extravasation Signaling	5.66	-4.707	ACTG1,CTNNA1,CYBA,GNAI3,ITGA5,ITGAM,ITGB2,MAPK14,MMP14,MMP25,MYL6,NCF2,NCF4,PECAM1,PIK3CB,PIK3CD,PLCG1,PRKCA,PTK2,PTK2B,PXN,RAC1,RAP1A,RAP1B,RHOH,ROCK1,VAV1
Thrombopoietin Signaling	5.65	-3.207	GAB2,GRB2,MAP2K1,MAPK3,MRAS,PIK3CB,PIK3CD,PLCG1,PRKCA,RAP1A,RAP1B,RAP2B,STAT3,STAT5A
Prolactin Signaling	5.64	-3	GRB2,MAP2K1,MAPK3,MRAS,PDPK1,PIK3CB,PIK3CD,PLCG1,PRKCA,PRLR,RAP1A,RAP1B,RAP2B,SOS2,STAT3,STAT5A
Actin Nucleation by ARP-WASP Complex	5.63	-2.673	ARPC3,ARPC5,GRB2,ITGA5,MRAS,PPP1R12A,RAC1,RAP1A,RAP1B,RAP2B,RHOG,RHOH,ROCK1,SOS2,WASF1
HGF Signaling	5.59	-3.9	GRB2,ITGA5,MAP2K1,MAP3K3,MAP3K6,MAPK3,MRAS,PIK3CB,PIK3CD,PLCG1,PRKCA,PTK2,PXN,RAC1,RAP1A,RAP1B,RAP2B,SOS2,STAT3
Non-Small Cell Lung Cancer Signaling	5.55	-2.673	CDK4,FOXO3,GRB2,MAP2K1,MAPK3,MRAS,PDPK1,PIK3CB,PIK3CD,PLCG1,PRKCA,RAP1A,RAP1B,RAP2B,SOS2
Systemic Lupus Erythematosus In B Cell Signaling Pathway	5.46	-2.611	BCL2L11,CBL,CCND3,CD5,FCGR2A,FOXO3,GRB2,GSK3B,HCK,IFNAR2,IFNGR1,IRAK4,LILRB3,MAP2K1,MAPK3,MRAS,PDPK1,PIK3CB,PIK3CD,PPP3CA,PRKCA,RAC1,RAP1A,RAP1B,RAP2B,RASGRP3,SOS2,STAT3,SYK,SYNJ1,TNFRSF13C,TRAF3,VAV1
Regulation of eIF4 and p70S6K Signaling	5.41	-2.673	AGO2,AGO4,EIF4A1,EIF4A3,EIF4G3,GRB2,ITGA5,MAP2K1,MAPK14,MAPK3,MKNK1,MRAS,MT-RNR2,PDPK1,PIK3CB,PIK3CD,PPM1L,PPP2CB,RAP1A,RAP1B,RAP2B,RPS11,SOS2
Role of NFAT in Regulation of the Immune Response	5.35	-3.266	FCGR1A,FCGR1B,FCGR2A,GNA15,GNAI3,GNAQ,GNB2,GRB2,GSK3A,GSK3B,HLA-DOB,MAP2K1,MAPK3,MEF2C,MRAS,PIK3CB,PIK3CD,PLCG1,PPP3CA,RAP1A,RAP1B,RAP2B,SOS2,SYK,ZAP70
Erythropoietin Signaling	5.32	NaN	CBL,GRB2,MAP2K1,MAPK3,MRAS,PDPK1,PIK3CB,PIK3CD,PLCG1,PRKCA,RAP1A,RAP1B,RAP2B,SOS2,STAT5A
GDNF Family Ligand-Receptor Interactions	5.32	-3.207	DOK1,DOK3,GRB2,MAP2K1,MAPK3,MRAS,PIK3CB,PIK3CD,PLCG1,RAC1,RAP1A,RAP1B,RAP2B,RASA1,SOS2
Insulin Secretion Signaling Pathway	5.27	-4.271	AGO2,AGO4,CACNA1A,CREB5,EIF4A1,EIF4A3,EIF4G3,GNA15,GNAQ,HCK,JAK3,KCNB1,MAPK14,MAPK3,NSF,PC,PIK3CB,PIK3CD,PLCG1,PRKCA,PRLR,RAP1A,RAP1B,RYR1,SRP54,STAT3,STAT5A,STX16,VTI1A,YKT6
Cholecystokinin/Gastrin-mediated Signaling	5.13	-3.771	GNAQ,GRB2,MAP2K1,MAPK14,MAPK3,MEF2C,MRAS,PRKCA,PTK2,PTK2B,PXN,RAC1,RAP1A,RAP1B,RAP2B,RHOG,RHOH,ROCK1,SOS2
Production of Nitric Oxide and Reactive Oxygen Species in Macrophages	5.06	-2.711	CYBA,IFNGR1,JAK3,MAP2K1,MAP3K3,MAP3K6,MAPK14,MAPK3,NCF2,NCF4,PIK3CB,PIK3CD,PLCG1,PPM1L,PPP1R12A,PPP2CB,PRKCA,RAC1,RAP1A,RAP1B,RHOG,RHOH,S100A8,SIRPA,TNFRSF1A
ILK Signaling	4.97	-2.4	ACTG1,CASP3,CFL1,CREB5,GSK3A,GSK3B,ILK,ITGB2,MAPK3,MYH9,MYL6,PDPK1,PIK3CB,PIK3CD,PPM1L,PPP1R12A,PPP2CB,PTK2,PXN,RAC1,RHOG,RHOH,TMSB10/TMSB4X,TNFRSF1A,VEGFB
Colorectal Cancer Metastasis Signaling	4.92	-3.138	APC,ARRB1,CASP3,FZD5,GNB2,GRB2,GRK3,GSK3B,IFNGR1,JAK3,LRP1,MAP2K1,MAPK3,MMP14,MMP25,MRAS,PIK3CB,PIK3CD,RAC1,RAP1A,RAP1B,RAP2B,RHOG,RHOH,SOS2,STAT3,TGFBR2,TLR10,TNFRSF1A,VEGFB
Chronic Myeloid Leukemia Signaling	4.85	NaN	CDK4,GAB2,GRB2,HDAC3,HDAC4,HDAC8,MAP2K1,MAPK3,MRAS,PIK3CB,PIK3CD,RAP1A,RAP1B,RAP2B,SOS2,STAT5A,TGFBR2
Mouse Embryonic Stem Cell Pluripotency	4.85	-3.638	APC,FZD5,GRB2,GSK3B,JAK3,MAP2K1,MAPK14,MAPK3,MRAS,PIK3CB,PIK3CD,RAP1A,RAP1B,RAP2B,SMAD1,SOS2,STAT3
EGF Signaling	4.84	-2.309	CSNK2B,GRB2,MAP2K1,MAPK14,MAPK3,PIK3CB,PIK3CD,PLCG1,PRKCA,RASA1,SOS2,STAT3
NGF Signaling	4.82	-3.638	CREB5,GRB2,MAP2K1,MAP3K3,MAP3K6,MAPK3,MRAS,PDPK1,PIK3CB,PIK3CD,PLCG1,RAC1,RAP1A,RAP1B,RAP2B,RHOG,ROCK1,SOS2
Phospholipase C Signaling	4.79	-3.657	ARHGEF11,CREB5,FCGR2A,GNAQ,GNB2,GRB2,HDAC3,HDAC4,HDAC8,ITGA5,MAP2K1,MAPK3,MEF2C,MRAS,MYL6,PLCG1,PLD1,PLD4,PPP1R12A,PPP3CA,PRKCA,RAC1,RAP1A,RAP1B,RAP2B,RHOG,RHOH,SOS2,SYK,ZAP70
Thrombin Signaling	4.75	-3.578	ARHGEF11,GATA1,GNA15,GNAI3,GNAQ,GNB2,GRB2,MAP2K1,MAPK14,MAPK3,MRAS,MYL6,PDPK1,PIK3CB,PIK3CD,PLCG1,PPP1R12A,PRKCA,PTK2,RAC1,RAP1A,RAP1B,RAP2B,RHOG,RHOH,ROCK1
T Cell Receptor Signaling	4.73	NaN	CBL,GRB2,MAP2K1,MAPK3,MRAS,PIK3CB,PIK3CD,PLCG1,PPP3CA,RAC1,RAP1A,RAP1B,RAP2B,RASA1,SOS2,VAV1,ZAP70
Synaptogenesis Signaling Pathway	4.7	-3.656	AP2A1,AP2S1,ARPC3,ARPC5,CFL1,CREB5,DLG4,DNAJC5,GRB2,GRINA,GSK3B,HCK,HSPA8,ITSN2,KALRN,LRP1,MAPK14,MAPK3,MRAS,NSF,PIK3CB,PIK3CD,PLCG1,RAC1,RAP1A,RAP1B,RAP2B,SOS2,STX16,STXBP3,TIAM1,VTI1A,WASF1,YKT6
Fc Epsilon RI Signaling	4.66	-3.3	GRB2,MAP2K1,MAPK14,MAPK3,MRAS,PDPK1,PIK3CB,PIK3CD,PLCG1,PRKCA,RAC1,RAP1A,RAP1B,RAP2B,SOS2,SYK,SYNJ1,VAV1
Neuregulin Signaling	4.65	-3.207	DLG4,GRB2,HSP90AB1,ITGA5,MAP2K1,MAPK3,MRAS,PDPK1,PLCG1,PRKCA,PSEN1,RAP1A,RAP1B,RAP2B,SOS2,STAT5A
Telomerase Signaling	4.62	-2.138	GRB2,HDAC3,HDAC4,HDAC8,HSP90AB1,MAP2K1,MAPK3,MRAS,PDPK1,PIK3CB,PIK3CD,PPM1L,PPP2CB,RAP1A,RAP1B,RAP2B,SOS2
Renin-Angiotensin Signaling	4.61	-3.638	GNAQ,GRB2,MAP2K1,MAPK14,MAPK3,MRAS,PIK3CB,PIK3CD,PLCG1,PRKCA,PTK2,PTK2B,RAC1,RAP1A,RAP1B,RAP2B,SOS2,STAT3
Epithelial Adherens Junction Signaling	4.6	NaN	ACTG1,APC,ARPC3,ARPC5,CLIP1,CTNNA1,EPN1,MAGI1,MRAS,MYH9,MYL6,NECTIN2,NOTCH3,RAC1,RAP1A,RAP1B,RAP2B,TGFBR2,TUBA1B,WASF1,ZYX
Axonal Guidance Signaling	4.56	NaN	ADAM9,ARHGEF11,ARPC3,ARPC5,BMP8B,CFL1,FES,FZD5,GNA15,GNAI3,GNAQ,GNB2,GRB2,GSK3B,ITGA5,KALRN,LIMK2,MAP2K1,MAPK3,MKNK1,MMP14,MMP25,MRAS,MYL6,PIK3CB,PIK3CD,PLCG1,PLXNC1,PLXND1,PPP3CA,PRKCA,PTK2,PXN,RAC1,RAP1A,RAP1B,RAP2B,RASA1,ROCK1,RTN4,SEMA4B,SOS2,SRGAP2,SUFU,TUBA1B,VEGFB
Role of NFAT in Cardiac Hypertrophy	4.53	-3.273	CACNA1A,CACNA2D4,GNAI3,GNAQ,GNB2,GRB2,GSK3B,HDAC3,HDAC4,HDAC8,MAP2K1,MAPK14,MAPK3,MEF2C,MRAS,PIK3CB,PIK3CD,PLCG1,PPP3CA,PRKCA,RAP1A,RAP1B,RAP2B,SLC8A1,SOS2,TGFBR2
IL-7 Signaling Pathway	4.52	-2.496	CCND3,FOXO3,GRB2,GSK3A,GSK3B,JAK3,MAPK14,MAPK3,PDPK1,PIK3CB,PIK3CD,PTK2,SOS2,STAT5A
Cardiac Hypertrophy Signaling	4.51	-3.53	CACNA1A,GNA15,GNAI3,GNAQ,GNB2,GRB2,GSK3B,MAP2K1,MAP3K3,MAP3K6,MAPK14,MAPK3,MAPKAPK3,MEF2C,MRAS,MYL6,PIK3CB,PIK3CD,PLCG1,PPP3CA,RAC1,RAP1A,RAP1B,RAP2B,RHOG,RHOH,ROCK1,TGFBR2
JAK/Stat Signaling	4.39	-3.742	GNAQ,GRB2,JAK3,MAP2K1,MAPK3,MRAS,PIK3CB,PIK3CD,RAP1A,RAP1B,RAP2B,SOS2,STAT3,STAT5A
Oncostatin M Signaling	4.38	-3.162	GRB2,JAK3,MAP2K1,MAPK3,MRAS,RAP1A,RAP1B,RAP2B,STAT3,STAT5A
PEDF Signaling	4.27	-2.673	ARHGAP22,MAPK14,MAPK3,MRAS,PIK3CB,PIK3CD,PPARG,RAC1,RAP1A,RAP1B,RAP2B,ROCK1,TCF12,WASF2
Estrogen Receptor Signaling	4.25	-3.307	ATP5F1E,CACNA1A,CFL1,CREB5,DLG4,FOXO3,GNA15,GNAI3,GNAQ,GRB2,GSK3A,GSK3B,HDAC3,HSP90AB1,IGF2R,JAK3,LIMK2,MAP2K1,MAPK3,MMP14,MMP25,MRAS,MYL6,PIK3CB,PIK3CD,PLCG1,PPP1R12A,PRKCA,RAP1A,RAP1B,RAP2B,ROCK1,SOS2,VEGFB
GNRH Signaling	4.23	-4.472	CACNA1A,CACNA2D4,CREB5,GNA15,GNAI3,GNAQ,GRB2,MAP2K1,MAP3K3,MAP3K6,MAPK14,MAPK3,MRAS,PRKCA,PTK2,PTK2B,PXN,RAC1,RAP1A,RAP1B,RAP2B,SOS2
Osteoarthritis Pathway	4.2	-1.279	CASP3,CASP4,CASP5,CASQ1,CREB5,CTNNA1,FOXO3,FZD5,HDAC3,HDAC4,HTRA1,ITGA5,LRP1,MEF2C,MTF1,PPARG,RAC1,RBPJ,S100A8,S100A9,SMAD1,SMAD6,TGFBR2,TNFRSF1A,VEGFB
ErbB Signaling	4.17	-2.84	GRB2,GSK3B,MAP2K1,MAPK14,MAPK3,MRAS,PDPK1,PIK3CB,PIK3CD,PLCG1,PRKCA,RAP1A,RAP1B,RAP2B,SOS2
Notch Signaling	4.16	-0.816	APH1B,DTX4,JAG2,MAML2,NOTCH3,NUMB,PSEN1,PSENEN,RBPJ
Tec Kinase Signaling	4.11	-3	ACTG1,GNA15,GNAI3,GNAQ,GNB2,HCK,ITGA5,JAK3,MRAS,PIK3CB,PIK3CD,PLCG1,PRKCA,PTK2,PTK2B,RAC1,RHOG,RHOH,STAT3,STAT5A,VAV1
Regulation of Cellular Mechanics by Calpain Protease	4.08	-3.162	CAPN1,CAPNS1,CDK4,GRB2,ITGA5,MAPK3,MRAS,PTK2,PXN,RAP1A,RAP1B,RAP2B
IL-15 Signaling	4.07	-3.606	JAK3,MAP2K1,MAPK14,MAPK3,MRAS,PIK3CB,PIK3CD,RAP1A,RAP1B,RAP2B,STAT3,STAT5A,SYK
α-Adrenergic Signaling	4.07	-3.207	GNAI3,GNAQ,GNB2,MAP2K1,MAPK3,MRAS,PHKA2,PLCG1,PRKCA,PYGB,PYGL,RAP1A,RAP1B,RAP2B,SLC8A1
Virus Entry via Endocytic Pathways	4.06	NaN	ACTG1,AP2A1,AP2S1,AP3B1,CLTA,ITGA5,ITGB2,MRAS,PIK3CB,PIK3CD,PLCG1,PRKCA,RAC1,RAP1A,RAP1B,RAP2B
3-phosphoinositide Biosynthesis	4.03	-4.146	CDIPT,FIG4,MINPP1,MTMR9,NUDT16,PI4K2A,PIK3CB,PIK3CD,PIKFYVE,PPP1R12A,PPP1R16B,PPP3CA,PPP4R1,PTPN12,PTPN2,PTPRJ,RASA1,SIRPA,STYXL1,SYNJ1,TNS3
Role of NANOG in Mammalian Embryonic Stem Cell Pluripotency	4.02	-3.051	APC,BMP8B,FZD5,GRB2,GSK3B,JAK3,MAP2K1,MAPK3,MRAS,PIK3CB,PIK3CD,RAP1A,RAP1B,RAP2B,SMAD1,SOS2,STAT3
Neurotrophin/TRK Signaling	4.01	-3.051	CREB5,GRB2,MAP2K1,MAPK3,MRAS,PDPK1,PIK3CB,PIK3CD,PLCG1,RAP1A,RAP1B,RAP2B,SOS2
Macropinocytosis Signaling	4.01	-2.714	ABI1,CD14,ITGA5,ITGB2,MRAS,PIK3CB,PIK3CD,PLCG1,PRKCA,RAC1,RAP1A,RAP1B,RAP2B
CXCR4 Signaling	3.99	-3.771	ARHGEF11,GNA15,GNAI3,GNAQ,GNB2,MAP2K1,MAPK3,MRAS,MYL6,PIK3CB,PIK3CD,PRKCA,PTK2,PXN,RAC1,RAP1A,RAP1B,RAP2B,RHOG,RHOH,ROCK1
PKCθ Signaling in T Lymphocytes	3.99	-3.153	CACNA1A,CACNA2D4,GRB2,HLA-DOB,MAP3K3,MAP3K6,MAPK3,MRAS,PIK3CB,PIK3CD,PLCG1,POU2F1,PPP3CA,RAC1,RAP1A,RAP1B,RAP2B,SOS2,VAV1,ZAP70
Regulation of the Epithelial-Mesenchymal Transition Pathway	3.99	NaN	APC,APH1B,FZD5,GRB2,GSK3B,JAG2,JAK3,MAP2K1,MAPK3,MRAS,NOTCH3,PIK3CB,PIK3CD,PSEN1,PSENEN,RAP1A,RAP1B,RAP2B,RBPJ,SOS2,STAT3,TGFBR2,ZEB2
RhoGDI Signaling	3.97	2.828	ACTG1,ARHGEF11,ARPC3,ARPC5,CFL1,GNA15,GNAI3,GNAQ,GNB2,ITGA5,LIMK2,MRAS,MYL6,PIKFYVE,PPP1R12A,PRKCA,RAC1,RHOG,RHOH,ROCK1,WASF1,WASF2
Apoptosis Signaling	3.91	-0.258	APAF1,BCL2L11,CAPN1,CAPNS1,CASP3,MAP2K1,MAPK3,MRAS,PLCG1,PRKCA,RAP1A,RAP1B,RAP2B,ROCK1,TNFRSF1A
Protein Kinase A Signaling	3.89	-1.029	AKAP13,ANAPC10,CREB5,DUSP18,DUSP3,GNAI3,GNAQ,GNB2,GSK3A,GSK3B,H3-3A/H3-3B,MAP2K1,MAPK3,MTMR3,MYL6,PDE4A,PDE4C,PHKA2,PLCG1,PPP1R12A,PPP3CA,PRKCA,PTK2,PTK2B,PTPN12,PTPN2,PTPRJ,PXN,PYGB,PYGL,RAP1A,RAP1B,ROCK1,RYR1,SIRPA,SMPDL3A,TGFBR2,YWHAH
Xenobiotic Metabolism Signaling	3.89	NaN	ABCC3,ALDH1A1,ALDH3B1,ARNT,CHST11,CUL3,GSTM4,GSTO1,HDAC4,HSP90AB1,MAOA,MAP2K1,MAP3K3,MAP3K6,MAPK14,MAPK3,MGST2,MRAS,NDST1,PIK3CB,PIK3CD,PPM1L,PPP2CB,PRKCA,RAP1A,RAP1B,RAP2B,SCAND1,SULT1B1,SULT1C4
Acute Myeloid Leukemia Signaling	3.87	-3.051	CSF2RB,GRB2,MAP2K1,MAPK3,MRAS,PIK3CB,PIK3CD,RAP1A,RAP1B,RAP2B,RUNX1,SOS2,STAT3,STAT5A
Regulation of IL-2 Expression in Activated and Anergic T Lymphocytes	3.87	NaN	GRB2,MAP2K1,MAPK3,MRAS,PLCG1,PPP3CA,RAC1,RAP1A,RAP1B,RAP2B,SOS2,TGFBR2,VAV1,ZAP70
mTOR Signaling	3.81	-1.886	EIF4A1,EIF4A3,EIF4G3,MAPK3,MRAS,MT-RNR2,PDPK1,PIK3CB,PIK3CD,PLD1,PLD4,PPM1L,PPP2CB,PRKCA,PRR5,RAC1,RAP1A,RAP1B,RAP2B,RHOG,RHOH,RPS11,ULK1,VEGFB
CCR3 Signaling in Eosinophils	3.8	-3.317	CFL1,GNAI3,GNB2,LIMK2,MAP2K1,MAPK14,MAPK3,MRAS,PIK3CB,PIK3CD,PPP1R12A,PRKCA,RAC1,RAP1A,RAP1B,RAP2B,ROCK1
Prostate Cancer Signaling	3.76	NaN	CREB5,GRB2,GSK3B,HSP90AB1,MAP2K1,MAPK3,MRAS,PDPK1,PIK3CB,PIK3CD,RAP1A,RAP1B,RAP2B,SOS2
Phagosome Formation	3.76	NaN	CR1,FCGR1A,FCGR1B,FCGR2A,ITGA5,ITGAM,ITGB2,MARCO,PIK3CB,PIK3CD,PLCG1,PRKCA,RAC1,RHOG,RHOH,SYK,TLR10
Superpathway of Inositol Phosphate Compounds	3.75	-3.962	CDIPT,FIG4,IPPK,MINPP1,MTMR9,NUDT16,PI4K2A,PIK3CB,PIK3CD,PIKFYVE,PLCG1,PPP1R12A,PPP1R16B,PPP3CA,PPP4R1,PTPN12,PTPN2,PTPRJ,RASA1,SIRPA,STYXL1,SYNJ1,TNS3
PI3K Signaling in B Lymphocytes	3.71	-3.153	ATF6,CBL,FOXO3,IL4R,MAP2K1,MAPK3,MRAS,PDPK1,PIK3CB,PIK3CD,PLCG1,PPP3CA,RAC1,RAP1A,RAP1B,RAP2B,SYK,VAV1
Endothelin-1 Signaling	3.69	-3.411	CASP3,CASP4,CASP5,CASQ1,EDNRB,GNA15,GNAI3,GNAQ,GRB2,MAPK14,MAPK3,MRAS,PIK3CB,PIK3CD,PLB1,PLCG1,PLD1,PLD4,PRKCA,RAP1A,RAP1B,RAP2B
14-3-3-mediated Signaling	3.67	-2.324	CBL,GRB2,GSK3A,GSK3B,MAP2K1,MAPK3,MRAS,PIK3CB,PIK3CD,PLCG1,PRKCA,RAP1A,RAP1B,RAP2B,TNFRSF1A,TUBA1B,YWHAH
fMLP Signaling in Neutrophils	3.64	-3.873	ARPC3,ARPC5,GNAI3,GNB2,MAP2K1,MAPK3,MRAS,NCF2,PIK3CB,PIK3CD,PPP3CA,PRKCA,RAC1,RAP1A,RAP1B,RAP2B
Insulin Receptor Signaling	3.63	-2.357	CBL,FOXO3,GRB10,GRB2,GSK3A,GSK3B,MAP2K1,MAPK3,MRAS,PDPK1,PIK3CB,PIK3CD,PPP1R12A,RAP1A,RAP1B,RAP2B,SOS2,SYNJ1
Sphingosine-1-phosphate Signaling	3.6	-1.291	ACER3,CASP3,CASP4,CASP5,CASQ1,GNAI3,GNAQ,MAPK3,PIK3CB,PIK3CD,PLCG1,PTK2,PTK2B,RAC1,RHOG,RHOH
Reelin Signaling in Neurons	3.59	-3.153	ARHGEF11,ARPC3,ARPC5,CFL1,GRINA,GSK3B,HCK,ITGA5,ITGB2,MAP2K1,MAPK3,PIK3CB,PIK3CD,RAC1,RAP1A,RAP1B,WASF1
Cardiac Hypertrophy Signaling (Enhanced)	3.59	-4.422	AKAP13,ATF6,CACNA1A,CSF2RB,EDNRB,FZD5,GNA15,GNAI3,GNAQ,GSK3A,GSK3B,HDAC3,HDAC4,HDAC8,IL10RA,IL4R,ITGA5,MAP2K1,MAP3K3,MAP3K6,MAPK14,MAPK3,MAPKAPK3,MEF2C,MKNK1,MRAS,PDE4A,PDE4C,PIK3CB,PIK3CD,PLCG1,PPP3CA,PRKCA,PTK2,RAP1A,RAP1B,RAP2B,ROCK1,RYR1,SMPDL3A,STAT3,TGFBR2,TNFRSF1A
HIF1α Signaling	3.56	-3.545	ADM,ARNT,CCNG2,EGLN2,HK3,HSPA8,MAP2K1,MAPK3,MKNK1,MMP14,MMP25,MRAS,NCF2,PIK3CB,PIK3CD,PLCG1,PPP3CA,PRKCA,RAP1A,RAP1B,RAP2B,STAT3,VEGFB
HER-2 Signaling in Breast Cancer	3.56	NaN	GRB2,GSK3A,GSK3B,ITGB2,MRAS,PIK3CB,PIK3CD,PLCG1,PRKCA,RAP1A,RAP1B,RAP2B,SOS2
VEGF Family Ligand-Receptor Interactions	3.56	-2.496	GRB2,MAP2K1,MAPK3,MRAS,PIK3CB,PIK3CD,PLCG1,PRKCA,RAP1A,RAP1B,RAP2B,SOS2,VEGFB
Semaphorin Neuronal Repulsive Signaling Pathway	3.55	-0.243	CFL1,FES,GSK3B,ITGA5,LIMK2,MAP2K1,MYL6,PDE4A,PDE4C,PIK3CB,PIK3CD,PLCG1,PLXND1,PPP1R12A,RAC1,ROCK1,VCAN
Cdc42 Signaling	3.55	-2.673	APC,ARPC3,ARPC5,CDC42BPA,CDC42SE1,CFL1,CLIP1,EXOC3,EXOC4,EXOC6,GSK3B,HLA-DOB,HLA-G,ITGA5,LIMK2,MAPK14,MYL6,PPP1R12A,RASA1,VAV1
Endocannabinoid Cancer Inhibition Pathway	3.51	-0.943	CAMKK2,CASP3,CASP4,CASP5,CASQ1,CCND3,CREB5,GNAI3,GNAQ,GSK3B,MAP2K1,MAPK14,MAPK3,PIK3CB,PIK3CD,PTK2,ROCK1,VEGFB
TGF-β Signaling	3.51	-2.887	GRB2,MAP2K1,MAPK14,MAPK3,MRAS,RAP1A,RAP1B,RAP2B,RNF111,SMAD1,SMAD6,SOS2,TGFBR2,ZFYVE9
Tight Junction Signaling	3.51	NaN	ACTG1,CDK4,CPSF4,CTNNA1,MYH9,MYL6,NECTIN2,NSF,PPM1L,PPP2CB,RAC1,SAFB,STX16,TGFBR2,TIAM1,TNFRSF1A,VAPA,VTI1A,YBX3,YKT6
IL-4 Signaling	3.51	NaN	GRB2,HLA-DOB,HMGA1,IL4R,JAK3,MRAS,PIK3CB,PIK3CD,RAP1A,RAP1B,RAP2B,SOS2,SYNJ1
FcγRIIB Signaling in B Lymphocytes	3.47	-2.53	CACNA1A,CACNA2D4,DOK1,GRB2,MRAS,PDPK1,PIK3CB,PIK3CD,RAP1A,RAP1B,RAP2B,SYK
Gαq Signaling	3.42	-2.668	GNA15,GNAQ,GNB2,GSK3B,MAP2K1,MAPK3,MRAS,PIK3CB,PIK3CD,PLCG1,PLD1,PLD4,PPP3CA,PRKCA,PTK2B,RAC1,RHOG,RHOH,ROCK1
Adrenomedullin signaling pathway	3.41	-3.273	ADM,ARNT,CASP3,GNA15,GNAQ,GRB2,GSK3A,GSK3B,MAP2K1,MAPK14,MAPK3,MRAS,PIK3CB,PIK3CD,PLCG1,PPARG,PTK2,PTK2B,RAP1A,RAP1B,RAP2B,SOS2
G Beta Gamma Signaling	3.39	-3.357	CACNA1A,CACNA2D4,GNA15,GNAI3,GNAQ,GNB2,GRB2,MAPK3,MRAS,PDPK1,PLCG1,PRKCA,RAP1A,RAP1B,RAP2B,SOS2
Complement System	3.38	-1.633	C1QB,C1R,C2,C4A/C4B,C5,CR1,ITGAM,ITGB2
Sertoli Cell-Sertoli Cell Junction Signaling	3.37	NaN	ACTG1,CTNNA1,EPN1,GSK3A,GSK3B,ILK,ITGA5,MAP2K1,MAP3K3,MAP3K6,MAPK14,MAPK3,MRAS,NECTIN2,RAC1,RAP1A,RAP1B,RAP2B,TNFRSF1A,TUBA1B,YBX3
Hepatic Fibrosis Signaling Pathway	3.31	-3.307	CACNA1A,CASP3,CCDC88A,CREB5,FZD5,GNAI3,GSK3B,IRAK3,IRAK4,ITGA5,MAP2K1,MAPK14,MAPK3,MRAS,MYL6,NCF2,PIK3CB,PIK3CD,PLCG1,PPARG,PRKCA,PTK2,RAC1,RAP1A,RAP1B,RAP2B,RHOG,RHOH,ROCK1,SOS2,STAT3,TGFBR2,TNFRSF1A,VEGFB
CNTF Signaling	3.31	-3.162	GRB2,MAP2K1,MAPK3,MRAS,PIK3CB,PIK3CD,RAP1A,RAP1B,RAP2B,STAT3
Agrin Interactions at Neuromuscular Junction	3.31	-3.464	ACTG1,GABPB1,ITGA5,ITGB2,MAPK3,MRAS,PTK2,PXN,RAC1,RAP1A,RAP1B,RAP2B
NRF2-mediated Oxidative Stress Response	3.25	-2.53	ACTG1,BACH1,CDC34,CUL3,DNAJC5,FKBP5,GSK3B,GSTM4,GSTO1,MAP2K1,MAPK14,MAPK3,MGST2,MRAS,PIK3CB,PIK3CD,PRKCA,RAP1A,RAP1B,RAP2B,UBE2E3
G-Protein Coupled Receptor Signaling	3.21	NaN	ADORA2B,CREB5,GNA15,GNAI3,GNAQ,GRB2,HRH2,LTB4R,MAP2K1,MAPK3,MRAS,P2RY14,PDE4A,PDE4C,PDPK1,PIK3CB,PIK3CD,PRKCA,PTK2B,RAP1A,RAP1B,RAP2B,RASA1,RGS10,SMPDL3A,SOS2,STAT3
Renal Cell Carcinoma Signaling	3.2	-3.317	ARNT,GRB2,MAP2K1,MAPK3,MRAS,PIK3CB,PIK3CD,RAC1,RAP1A,RAP1B,RAP2B,SOS2
Acute Phase Response Signaling	3.15	-3.873	C1R,C2,C4A/C4B,C5,GRB2,HPX,MAP2K1,MAPK14,MAPK3,MRAS,PDPK1,PIK3CB,PIK3CD,RAP1A,RAP1B,RAP2B,SOS2,STAT3,TNFRSF1A,VWF
Opioid Signaling Pathway	3.14	-2.858	AP2A1,AP2S1,ARRB1,ARRB2,CACNA1A,CACNA2D4,CLTA,CREB5,GNAI3,GRINA,GRK3,GSK3B,HCK,MAP2K1,MAPK3,MRAS,PPP3CA,PRKCA,RAC1,RAP1A,RAP1B,RAP2B,RGS10,RYR1,SOS2
Melanoma Signaling	3.11	-2.333	CDK4,MAP2K1,MAPK3,MRAS,PIK3CB,PIK3CD,RAP1A,RAP1B,RAP2B
Amyloid Processing	3.11	-0.707	APH1B,CAPN1,CAPNS1,CSNK2B,GSK3B,MAPK14,MAPK3,PSEN1,PSENEN
LPS-stimulated MAPK Signaling	3.11	-3.464	CD14,MAP2K1,MAPK14,MAPK3,MRAS,PIK3CB,PIK3CD,PRKCA,RAC1,RAP1A,RAP1B,RAP2B
Systemic Lupus Erythematosus In T Cell Signaling Pathway	3.1	-0.18	CASP3,CASP4,CASP5,CASQ1,CBL,CREB5,GNAI3,GRB2,HLA-DOB,HLA-G,MAP2K1,MAPK3,MRAS,PIK3CB,PIK3CD,PLCG1,PPM1L,PPP2CB,PPP3CA,PTK2,RAC1,RAP1A,RAP1B,RAP2B,RHOG,RHOH,ROCK1,SOS2,STAT3,SYK,VAV1
D-myo-inositol (1,4,5,6)-Tetrakisphosphate Biosynthesis	3.1	-3.638	FIG4,MINPP1,MTMR9,NUDT16,PIKFYVE,PPP1R12A,PPP1R16B,PPP3CA,PPP4R1,PTPN12,PTPN2,PTPRJ,RASA1,SIRPA,STYXL1,SYNJ1,TNS3
D-myo-inositol (3,4,5,6)-tetrakisphosphate Biosynthesis	3.1	-3.638	FIG4,MINPP1,MTMR9,NUDT16,PIKFYVE,PPP1R12A,PPP1R16B,PPP3CA,PPP4R1,PTPN12,PTPN2,PTPRJ,RASA1,SIRPA,STYXL1,SYNJ1,TNS3
Gα12/13 Signaling	3.08	-3.5	MAP2K1,MAPK3,MEF2C,MRAS,MYL6,PIK3CB,PIK3CD,PTK2,PTK2B,PXN,RAP1A,RAP1B,RAP2B,RASA1,ROCK1,VAV1
Regulation of Actin-based Motility by Rho	3.08	-2.111	ARPC3,ARPC5,CFL1,GSN,ITGA5,MYL6,PIKFYVE,PPP1R12A,RAC1,RHOG,RHOH,ROCK1,WASF1
Xenobiotic Metabolism General Signaling Pathway	3.07	-3.638	ARNT,CUL3,GSTM4,GSTO1,MAP2K1,MAP3K3,MAP3K6,MAPK14,MAPK3,MGST2,MRAS,PIK3CB,PIK3CD,PRKCA,RAP1A,RAP1B,RAP2B
Glucocorticoid Receptor Signaling	3.06	NaN	FCGR1A,FKBP5,FOXO3,GRB2,GTF2E2,GTF2F1,GTF2H2,HSP90AB1,HSPA8,JAK3,MAP2K1,MAPK14,MAPK3,MRAS,PBRM1,PIK3CB,PIK3CD,POLR2E,POU2F1,POU2F2,PPP3CA,RAC1,RAP1A,RAP1B,RAP2B,SOS2,STAT3,STAT5A,TGFBR2,TSG101,YWHAH
3-phosphoinositide Degradation	3.06	-3.771	FIG4,MINPP1,MTMR3,MTMR9,NUDT16,PIKFYVE,PPP1R12A,PPP1R16B,PPP3CA,PPP4R1,PTPN12,PTPN2,PTPRJ,RASA1,SIRPA,STYXL1,SYNJ1,TNS3
ERK5 Signaling	3.05	-2.714	CREB5,FOXO3,GNAQ,MAP3K3,MEF2C,MRAS,RAP1A,RAP1B,RAP2B,WNK1,YWHAH
D-myo-inositol-5-phosphate Metabolism	3.03	-3.3	FIG4,MINPP1,MTMR9,NUDT16,PIKFYVE,PLCG1,PPP1R12A,PPP1R16B,PPP3CA,PPP4R1,PTPN12,PTPN2,PTPRJ,RASA1,SIRPA,STYXL1,SYNJ1,TNS3
FGF Signaling	3.01	-2.887	CREB5,GRB2,MAP2K1,MAPK14,MAPK3,PIK3CB,PIK3CD,PLCG1,PRKCA,RAC1,SOS2,STAT3
BMP signaling pathway	2.96	-2.714	BMP8B,GRB2,MAGED1,MAP2K1,MAPK14,MAPK3,MRAS,RAP1A,RAP1B,RAP2B,SMAD1,SMAD6
Glioma Invasiveness Signaling	2.95	-2.53	MAPK3,MRAS,PIK3CB,PIK3CD,PTK2,RAC1,RAP1A,RAP1B,RAP2B,RHOG,RHOH
Role of Macrophages, Fibroblasts and Endothelial Cells in Rheumatoid Arthritis	2.95	NaN	APC,C5,CREB5,FCGR1A,FZD5,GNAQ,GSK3B,IRAK3,IRAK4,LRP1,MAP2K1,MAPK14,MAPK3,MRAS,PIK3CB,PIK3CD,PLCG1,PPP3CA,PRKCA,RAC1,RAP1A,RAP1B,RAP2B,ROCK1,STAT3,TLR10,TNFRSF1A,TRAF3,VEGFB
Glioma Signaling	2.91	-3.051	CDK4,GRB2,IGF2R,MAP2K1,MAPK3,MRAS,PIK3CB,PIK3CD,PLCG1,PRKCA,RAP1A,RAP1B,RAP2B,SOS2
RhoA Signaling	2.88	-3.357	ACTG1,ARHGEF11,ARPC3,ARPC5,CDC42EP3,CFL1,LIMK2,MYL6,PIKFYVE,PLD1,PPP1R12A,PTK2,PTK2B,ROCK1,WASF1
PPARα/RXRα Activation	2.83	0.728	ABCA1,ADIPOR1,CD36,GK,GNA15,GNAQ,GRB2,HSP90AB1,MAP2K1,MAPK14,MAPK3,MEF2C,MRAS,PLCG1,PRKCA,RAP1A,RAP1B,RAP2B,SOS2,TGFBR2
Ceramide Signaling	2.83	-2.309	KSR1,MAP2K1,MAPK3,MRAS,PIK3CB,PIK3CD,PPM1L,PPP2CB,RAP1A,RAP1B,RAP2B,TNFRSF1A
IL-6 Signaling	2.81	-3.207	CD14,CSNK2B,GRB2,MAP2K1,MAPK14,MAPK3,MRAS,PIK3CB,PIK3CD,RAP1A,RAP1B,RAP2B,SOS2,STAT3,TNFRSF1A
iNOS Signaling	2.79	-2.646	CD14,HMGA1,IFNGR1,IRAK3,IRAK4,JAK3,LY96,MAPK14
Glioblastoma Multiforme Signaling	2.78	-2.183	APC,CDK4,FZD5,GRB2,GSK3B,MAP2K1,MAPK3,MRAS,PIK3CB,PIK3CD,PLCG1,RAC1,RAP1A,RAP1B,RAP2B,RHOG,RHOH,SOS2
Calcium Signaling	2.77	-3.873	CACNA1A,CACNA2D4,CAMKK2,CASQ1,CHRNA10,CREB5,GRINA,HDAC3,HDAC4,HDAC8,MAPK3,MEF2C,MYH9,MYL6,PPP3CA,RAP1A,RAP1B,RAP2B,RYR1,SLC8A1,TPM4
Endocannabinoid Developing Neuron Pathway	2.72	-3.207	CREB5,GNAI3,GSK3B,MAP2K1,MAPK14,MAPK3,MRAS,PIK3CB,PIK3CD,RAC1,RAP1A,RAP1B,RAP2B,STAT3
PPAR Signaling	2.67	1.941	GRB2,HSP90AB1,MAP2K1,MAPK3,MRAS,PPARG,RAP1A,RAP1B,RAP2B,SCAND1,SOS2,STAT5A,TNFRSF1A
Role of PKR in Interferon Induction and Antiviral Response	2.65	-3.464	APAF1,CASP3,CASP5,FCGR1A,HSP90AB1,HSPA8,IFNAR2,IFNGR1,MAPK14,MAPK3,MARCO,STAT3,TNFRSF1A,TRAF3
SPINK1 General Cancer Pathway	2.65	-3.162	JAK3,MAP2K1,MAPK3,MRAS,PIK3CB,PIK3CD,RAP1A,RAP1B,RAP2B,STAT3
Cancer Drug Resistance By Drug Efflux	2.64	NaN	FOXO3,MAP2K1,MAPK3,MRAS,PIK3CB,PIK3CD,RAP1A,RAP1B,RAP2B
Th1 and Th2 Activation Pathway	2.61	NaN	APH1B,GRB2,HLA-DOB,IFNGR1,IL10RA,IL4R,ITGB2,JAG2,JAK3,NOTCH3,PIK3CB,PIK3CD,PSEN1,PSENEN,STAT3,STAT5A,TGFBR2,VAV1
PD-1, PD-L1 cancer immunotherapy pathway	2.6	0.832	CSNK2B,FBXO38,GSK3B,HLA-DOB,HLA-G,IFNGR1,JAK3,PIK3CB,PIK3CD,PLCG1,STAT5A,TNFRSF1A,ZAP70
Docosahexaenoic Acid (DHA) Signaling	2.59	NaN	APAF1,CASP3,GSK3A,GSK3B,PDPK1,PIK3CB,PIK3CD
Melanocyte Development and Pigmentation Signaling	2.58	-2.887	CREB5,GRB2,MAP2K1,MAPK3,MRAS,PIK3CB,PIK3CD,PLCG1,RAP1A,RAP1B,RAP2B,SOS2
CD28 Signaling in T Helper Cells	2.55	-2.496	ARPC3,ARPC5,GRB2,HLA-DOB,MAP2K1,PDPK1,PIK3CB,PIK3CD,PLCG1,PPP3CA,RAC1,SYK,VAV1,ZAP70
Semaphorin Signaling in Neurons	2.54	NaN	CFL1,FES,LIMK2,MAPK3,PTK2,RAC1,RHOG,RHOH,ROCK1
Th1 Pathway	2.51	-3.464	APH1B,GRB2,HLA-DOB,IFNGR1,IL10RA,ITGB2,JAK3,NOTCH3,PIK3CB,PIK3CD,PSEN1,PSENEN,STAT3,VAV1
T Cell Exhaustion Signaling Pathway	2.5	-2.111	HLA-DOB,HLA-G,IFNAR2,IL10RA,JAK3,MAPK3,MRAS,PIK3CB,PIK3CD,PLCG1,PPM1L,PPP2CB,RAP1A,RAP1B,RAP2B,STAT3,TGFBR2,ZAP70
Pancreatic Adenocarcinoma Signaling	2.49	-2.309	CDK4,GRB2,JAK3,MAP2K1,MAPK3,PIK3CB,PIK3CD,PLD1,PLD4,RAC1,STAT3,TGFBR2,VEGFB
STAT3 Pathway	2.48	-3.207	CSF2RB,IGF2R,IL10RA,IL4R,MAP2K1,MAPK14,MAPK3,MRAS,PTPN2,RAC1,RAP1A,RAP1B,RAP2B,STAT3,TGFBR2
Dopamine Degradation	2.47	-0.816	ALDH1A1,ALDH3B1,COMT,MAOA,SULT1B1,SULT1C4
Amyotrophic Lateral Sclerosis Signaling	2.47	-1.897	APAF1,CACNA1A,CAPN1,CAPNS1,CASP3,GLUL,GRINA,PIK3CB,PIK3CD,PPP3CA,RAC1,VEGFB
Caveolar-mediated Endocytosis Signaling	2.46	NaN	ACTG1,COPE,COPG1,FLOT1,ITGA5,ITGA9,ITGAE,ITGAM,ITGB2,PRKCA
Th2 Pathway	2.45	-2.496	APH1B,GRB2,HLA-DOB,IL4R,ITGB2,JAG2,JAK3,NOTCH3,PIK3CB,PIK3CD,PSEN1,PSENEN,STAT5A,TGFBR2,VAV1
UVC-Induced MAPK Signaling	2.43	-2.828	MAP2K1,MAPK14,MAPK3,MRAS,PRKCA,RAP1A,RAP1B,RAP2B
UVA-Induced MAPK Signaling	2.43	-2.333	CASP3,MAPK14,MAPK3,MRAS,PARP6,PIK3CB,PIK3CD,PLCG1,PRKCA,RAP1A,RAP1B,RAP2B
Iron homeostasis signaling pathway	2.42	NaN	ARNT,ATP6V0D1,BMP8B,CIAO2A,HPX,JAK3,LRP1,MAPK3,SLC11A1,SLC11A2,SLC25A37,SMAD1,STAT3,STAT5A,TFR2
Phagosome Maturation	2.41	NaN	ATP6V0D1,CTSB,CTSK,DYNC1LI1,DYNC1LI2,DYNLL1,NCF2,NSF,PIKFYVE,STX16,TSG101,TUBA1B,VPS37B,VPS37C,VTI1A,YKT6
Mechanisms of Viral Exit from Host Cells	2.4	NaN	ACTG1,CHMP2A,CHMP3,PRKCA,SH3GLB1,TSG101,VPS37C
CREB Signaling in Neurons	2.4	-3.051	CACNA1A,CACNA2D4,CREB5,GNA15,GNAI3,GNAQ,GNB2,GRB2,MAP2K1,MAPK3,MRAS,PIK3CB,PIK3CD,PLCG1,POLR2E,PRKCA,RAP1A,RAP1B,RAP2B,SOS2
NF-κB Signaling	2.39	-3.3	AZI2,CSNK2B,GSK3B,IGF2R,IRAK3,IRAK4,MAP3K3,MRAS,PIK3CB,PIK3CD,RAP1A,RAP1B,RAP2B,TGFBR2,TLR10,TNFRSF1A,TRAF3,ZAP70
TREM1 Signaling	2.38	-2.53	CASP5,GRB2,ITGA5,MAPK3,NLRC4,NLRP12,PLCG1,STAT3,STAT5A,TLR10
Angiopoietin Signaling	2.38	-2.121	GRB2,MRAS,PIK3CB,PIK3CD,PTK2,RAP1A,RAP1B,RAP2B,RASA1,STAT5A
Leukotriene Biosynthesis	2.37	NaN	ALOX5,GGT1,GSTM4,MGST2
Glycogen Degradation III	2.37	-1	AGL,MGAM,PYGB,PYGL
RANK Signaling in Osteoclasts	2.34	-3.317	CBL,GSN,MAP2K1,MAP3K3,MAP3K6,MAPK14,MAPK3,PIK3CB,PIK3CD,PPP3CA,PTK2B
EIF2 Signaling	2.34	-2.673	AGO2,AGO4,EIF4A1,EIF4A3,EIF4G3,GRB2,GSK3B,MAP2K1,MAPK3,MRAS,MT-RNR2,PDPK1,PIK3CB,PIK3CD,RAP1A,RAP1B,RAP2B,RPL26L1,RPS11,SOS2,SREBF1
P2Y Purigenic Receptor Signaling Pathway	2.32	-2.496	CREB5,GNAI3,GNAQ,GNB2,MAP2K1,MAPK3,MRAS,PIK3CB,PIK3CD,PLCG1,PRKCA,RAP1A,RAP1B,RAP2B
CTLA4 Signaling in Cytotoxic T Lymphocytes	2.3	NaN	AP2A1,AP2S1,CLTA,GRB2,PIK3CB,PIK3CD,PLCG1,PPM1L,PPP2CB,SYK,ZAP70
Apelin Endothelial Signaling Pathway	2.29	-3.051	ARNT,GNAI3,HDAC4,MAP2K1,MAPK3,MEF2C,MRAS,PIK3CB,PIK3CD,PRKCA,RAP1A,RAP1B,RAP2B
Synaptic Long Term Potentiation	2.26	-2.673	CREB5,GNA15,GNAQ,GRINA,MAP2K1,MAPK3,MRAS,PLCG1,PPP1R12A,PPP3CA,PRKCA,RAP1A,RAP1B,RAP2B
Senescence Pathway	2.2	-3.962	ANAPC10,ASXL2,CACNA1A,CAPN1,CAPNS1,CDK4,FOXO3,ITSN2,MAP2K1,MAPK14,MAPK3,MAPKAPK3,MRAS,PIK3CB,PIK3CD,PPM1L,PPP2CB,PPP3CA,RAP1A,RAP1B,RAP2B,SMAD1,SMAD6,TGFBR2
IL-17 Signaling	2.18	NaN	GSK3B,MAP2K1,MAPK14,MAPK3,MRAS,PIK3CB,PIK3CD,RAP1A,RAP1B,RAP2B
Role of MAPK Signaling in the Pathogenesis of Influenza	2.18	NaN	CASP3,MAP2K1,MAPK14,MAPK3,MRAS,PLB1,PRKCA,RAP1A,RAP1B,RAP2B
Regulation Of The Epithelial Mesenchymal Transition By Growth Factors Pathway	2.17	-3.771	GRB2,GSK3B,JAK3,MAP2K1,MAPK14,MAPK3,MRAS,PIK3CB,PIK3CD,RAC1,RAP1A,RAP1B,RAP2B,SOS2,STAT3,TGFBR2,TNFRSF1A,ZEB2
NF-κB Activation by Viruses	2.1	-3.162	ITGA5,ITGB2,MAPK3,MRAS,PIK3CB,PIK3CD,PRKCA,RAP1A,RAP1B,RAP2B
CDK5 Signaling	2.09	-1.732	CACNA1A,CAPN1,MAP2K1,MAPK14,MAPK3,MRAS,PPM1L,PPP1R12A,PPP2CB,RAP1A,RAP1B,RAP2B
Ephrin A Signaling	2.06	NaN	CFL1,PIK3CB,PIK3CD,PTK2,RAC1,ROCK1,VAV1
Neuroinflammation Signaling Pathway	2.04	-3.674	APH1B,CASP3,CREB5,GLUL,GRINA,GSK3B,HLA-DOB,IFNGR1,IRAK3,IRAK4,JAK3,MAPK14,MAPK3,NCF2,PIK3CB,PIK3CD,PLCG1,PPP3CA,PSEN1,PSENEN,SYK,TGFBR2,TLR10,TNFRSF1A,TRAF3
RAR Activation	2.04	NaN	ALDH1A1,CSF2RB,CSNK2B,GTF2H2,MAP2K1,MAPK14,PBRM1,PDPK1,PIK3CB,PIK3CD,PRKCA,RAC1,RDH10,SCAND1,SMAD1,SMAD6,SORBS3,STAT5A
Regulation Of The Epithelial Mesenchymal Transition In Development Pathway	2.03	-0.632	APC,APH1B,FZD5,GSK3B,JAG2,PSEN1,PSENEN,RBPJ,S100A4,SUFU
Gαi Signaling	1.99	-2.309	GNAI3,GNB2,GRB2,LTB4R,MAPK3,MRAS,P2RY14,RAP1A,RAP1B,RAP2B,RGS10,SOS2,STAT3
Ovarian Cancer Signaling	1.99	-2.111	APC,ARRB1,CDK4,FZD5,GSK3B,MAP2K1,MAPK3,MRAS,PIK3CB,PIK3CD,RAP1A,RAP1B,RAP2B,VEGFB
Estrogen-Dependent Breast Cancer Signaling	1.93	-3	CREB5,MAPK3,MRAS,PIK3CB,PIK3CD,RAP1A,RAP1B,RAP2B,STAT5A
Pentose Phosphate Pathway	1.93	NaN	G6PD,PGD,TALDO1
AMPK Signaling	1.92	-1.387	AK4,CAMKK2,CHRNA10,CREB5,ELAVL1,FOXO3,MAPK14,MRAS,PBRM1,PFKFB4,PFKP,PIK3CB,PIK3CD,PPM1F,PPM1L,PPM1M,PPP2CB,RAB1A,ULK1
Pentose Phosphate Pathway (Oxidative Branch)	1.85	NaN	G6PD,PGD
IL-17A Signaling in Airway Cells	1.84	-2.646	GSK3B,JAK3,MAP2K1,MAPK14,MAPK3,PIK3CB,PIK3CD,STAT3
Corticotropin Releasing Hormone Signaling	1.84	-1.941	ARPC5,CACNA1A,CACNA2D4,CREB5,GNAI3,GNAQ,MAP2K1,MAPK14,MAPK3,MEF2C,PLCG1,PRKCA,RAP1A,RAP1B
Synaptic Long Term Depression	1.83	-2.668	CACNA1A,CACNA2D4,GNA15,GNAI3,GNAQ,MAP2K1,MAPK3,MRAS,PLB1,PLCG1,PPM1L,PPP2CB,PRKCA,RAP1A,RAP1B,RAP2B,RYR1
UVB-Induced MAPK Signaling	1.83	-2.449	H3-3A/H3-3B,MAP2K1,MAPK14,MAPK3,PIK3CB,PIK3CD,PRKCA
Xenobiotic Metabolism CAR Signaling Pathway	1.83	-1.213	ABCC3,ALDH1A1,ALDH3B1,CHST11,GSTM4,GSTO1,HSP90AB1,MAP2K1,MAPK3,MGST2,NDST1,PPM1L,PPP2CB,PRKCA,SCAND1,SULT1B1,SULT1C4
Antiproliferative Role of Somatostatin Receptor 2	1.83	-2.828	GNB2,MAP2K1,MAPK3,MRAS,PIK3CB,PIK3CD,RAP1A,RAP1B,RAP2B
Role of Osteoblasts, Osteoclasts and Chondrocytes in Rheumatoid Arthritis	1.81	NaN	APC,BMP8B,CBL,CTSK,FZD5,GSK3B,GSN,ITGA5,LRP1,MAPK14,MAPK3,MMP14,PIK3CB,PIK3CD,PPP3CA,PTK2B,SMAD1,SMAD6,TNFRSF1A
CD40 Signaling	1.8	-2.828	JAK3,MAP2K1,MAPK14,MAPK3,PIK3CB,PIK3CD,STAT3,TRAF3
Lymphotoxin β Receptor Signaling	1.79	-2.646	APAF1,CASP3,MAPK3,PDPK1,PIK3CB,PIK3CD,TRAF3
GP6 Signaling Pathway	1.78	-1.732	COL9A2,GSK3A,GSK3B,PDPK1,PIK3CB,PIK3CD,PRKCA,PTK2,RAC1,RAP1B,RHOG,SYK
Thyroid Cancer Signaling	1.76	-2.333	GSK3B,MAP2K1,MAPK3,MRAS,PIK3CB,PIK3CD,RAP1A,RAP1B,RAP2B
LPS/IL-1 Mediated Inhibition of RXR Function	1.74	0	ABCA1,ABCC3,ACSL3,ACSL4,ALDH1A1,ALDH3B1,CD14,CHST11,GSTM4,GSTO1,LY96,MAOA,MGST2,NDST1,PLTP,SREBF1,SULT1B1,SULT1C4,TNFRSF1A
Relaxin Signaling	1.72	-2.646	GNA15,GNAI3,GNAQ,GNB2,MAP2K1,MAPK3,MRAS,PDE4A,PDE4C,PIK3CB,PIK3CD,RAP1A,RAP1B,SMPDL3A
Androgen Signaling	1.71	-2.236	CACNA1A,CACNA2D4,GNA15,GNAI3,GNAQ,GNB2,GTF2E2,GTF2F1,GTF2H2,MAPK3,MRAS,POLR2E,PRKCA
Glycogen Degradation II	1.7	NaN	AGL,PYGB,PYGL
Nur77 Signaling in T Lymphocytes	1.69	-2.121	APAF1,CASP3,ESRRA,MAP2K1,MAP3K3,MAPK3,PPP3CA,PRKCA
Remodeling of Epithelial Adherens Junctions	1.69	NaN	ACTG1,APC,ARPC3,ARPC5,CLIP1,CTNNA1,TUBA1B,ZYX
Sirtuin Signaling Pathway	1.66	-0.728	ABCA1,AGTRAP,ATG16L2,ATP5F1E,ATP5PF,BCL2L11,BECN1,BPGM,ESRRA,FOXO3,G6PD,GABPB1,GSK3B,H3-3A/H3-3B,MAPK3,MT-ND1,NDUFA2,PPARG,SIRT7,SREBF1,STAT3,TSPO,TUBA1B
Gap Junction Signaling	1.65	NaN	ACTG1,GNAI3,GNAQ,GRB2,MAP2K1,MAPK3,MRAS,PIK3CB,PIK3CD,PLCG1,PPP3CA,PRKCA,RAP1A,RAP1B,RAP2B,SOS2,TUBA1B
Phosphatidylglycerol Biosynthesis II (Non-plastidic)	1.65	-2	ABHD5,CRLS1,MBOAT7,PGS1
Systemic Lupus Erythematosus Signaling	1.65	NaN	C5,CBL,FCGR1A,FCGR1B,FCGR2A,GRB2,HLA-G,MAPK3,MRAS,PIK3CB,PIK3CD,PLCG1,PRPF31,RAP1A,RAP1B,RAP2B,SNRNP35,SOS2,TNFRSF13C
IL-9 Signaling	1.63	-2.236	JAK3,PIK3CB,PIK3CD,STAT3,STAT5A
iCOS-iCOSL Signaling in T Helper Cells	1.62	-2.111	GAB2,GRB2,HLA-DOB,PDPK1,PIK3CB,PIK3CD,PLCG1,PPP3CA,RAC1,VAV1,ZAP70
Bladder Cancer Signaling	1.62	-2.449	CDK4,MAP2K1,MAPK3,MMP14,MMP25,MRAS,RAP1A,RAP1B,RAP2B,VEGFB
Hereditary Breast Cancer Signaling	1.61	NaN	CDK4,HDAC3,HDAC4,HDAC8,MRAS,PBRM1,PIK3CB,PIK3CD,POLR2E,RAP1A,RAP1B,RAP2B,SLC19A1
Growth Hormone Signaling	1.59	-2.121	MAPK3,PDPK1,PIK3CB,PIK3CD,PLCG1,PRKCA,STAT3,STAT5A
MSP-RON Signaling Pathway	1.59	NaN	ACTG1,CCR2,CSF2RB,ITGAM,ITGB2,PIK3CB,PIK3CD
Role of Oct4 in Mammalian Embryonic Stem Cell Pluripotency	1.57	NaN	CCNF,KDM5B,NR6A1,PHB,SH3GLB1,WWP2
Type II Diabetes Mellitus Signaling	1.57	-1.667	ACSL3,ACSL4,ADIPOR1,CACNA1A,CACNA2D4,CD36,MAPK3,PDPK1,PIK3CB,PIK3CD,PPARG,PRKCA,TNFRSF1A
Apelin Cardiomyocyte Signaling Pathway	1.57	-2.121	ARNT,GNAI3,MAPK14,MAPK3,MYL6,PIK3CB,PIK3CD,PLCG1,PRKCA,SLC8A1
Wnt/β-catenin Signaling	1.55	0.302	APC,CSNK2B,FZD5,GNAQ,GSK3A,GSK3B,ILK,KREMEN1,LRP1,PIN1,PPM1L,PPP2CB,TGFBR2,TLE3,TLE4
Aldosterone Signaling in Epithelial Cells	1.55	-1.897	DNAJC5,HSP90AB1,HSPA8,MAP2K1,MAPK3,PDPK1,PIK3CB,PIK3CD,PIKFYVE,PLCG1,PRKCA,SASS6,SLC12A2,SOS2
nNOS Signaling in Neurons	1.53	NaN	CAPN1,CAPNS1,DLG4,GRINA,PPP3CA,PRKCA
IL-22 Signaling	1.52	-2	MAPK14,MAPK3,STAT3,STAT5A
Role of JAK1, JAK2 and TYK2 in Interferon Signaling	1.52	NaN	IFNAR2,IFNGR1,PTPN2,STAT3
Phenylalanine Degradation IV (Mammalian, via Side Chain)	1.52	NaN	ACSF3,HPD,MAOA
HOTAIR Regulatory Pathway	1.51	-1.941	AGO2,AGO4,ATXN1,ELAVL1,H3-3A/H3-3B,LAMTOR5,MEX3B,MMP14,MMP25,PIK3CB,PIK3CD,RCOR1,ROCK1,STAT3
Hypoxia Signaling in the Cardiovascular System	1.49	NaN	ARNT,CDC34,CREB5,HSP90AB1,P4HB,UBE2B,UBE2E3,UBE2W
SAPK/JNK Signaling	1.49	-3.162	GRB2,MAP3K3,MRAS,PIK3CB,PIK3CD,RAC1,RAP1A,RAP1B,RAP2B,SOS2
Autophagy	1.48	NaN	BECN1,CTSB,CTSK,RB1CC1,ULK1,WDFY3,WIPI1
Glycerol Degradation I	1.48	NaN	GK,GK5
Tryptophan Degradation to 2-amino-3-carboxymuconate Semialdehyde	1.48	NaN	HAAO,KYNU
Rapoport-Luebering Glycolytic Shunt	1.48	NaN	BPGM,MINPP1
Role of JAK family kinases in IL-6-type Cytokine Signaling	1.46	NaN	MAPK14,MAPK3,STAT3,STAT5A
D-myo-inositol (1,4,5)-Trisphosphate Biosynthesis	1.46	-1	CDIPT,PI4K2A,PIKFYVE,PLCG1
Breast Cancer Regulation by Stathmin1	1.45	NaN	ADGRE2,ADGRE5,ADORA2B,ARHGEF11,C5AR2,CCND3,CCR2,CDK4,CELSR1,CREB5,EDNRB,FZD5,GNAQ,GNB2,GPR141,GPR162,GPR82,GRB2,HRH2,LTB4R,MAP2K1,MAPK3,MRAS,P2RY14,PIK3CB,PIK3CD,PPM1L,PPP1R12A,PPP2CB,PRKCA,RAC1,RAP1A,RAP1B,RAP2B,RB1CC1,SOS2,STAT3,TSG101,TUBA1B,VEGFB
HMGB1 Signaling	1.41	-3.207	IFNGR1,MAP2K1,MAPK14,MAPK3,MRAS,PIK3CB,PIK3CD,RAC1,RAP1A,RAP1B,RAP2B,RHOG,RHOH,TNFRSF1A
Factors Promoting Cardiogenesis in Vertebrates	1.4	-1.732	APC,BMP8B,CREB5,FZD5,GSK3B,LRP1,MAPK14,MEF2C,PLCG1,PRKCA,ROCK1,SMAD1,TGFBR2
Human Embryonic Stem Cell Pluripotency	1.4	NaN	APC,BMP8B,FZD5,GSK3A,GSK3B,MRAS,PDPK1,PIK3CB,PIK3CD,SMAD1,SMAD6,TGFBR2
Gαs Signaling	1.37	-3	ADORA2B,CREB5,GNB2,HCK,HRH2,MAP2K1,MAPK3,MRAS,RAP1A,RYR1
Granzyme B Signaling	1.36	NaN	APAF1,CASP3,PRF1
BEX2 Signaling Pathway	1.35	0.707	GSK3B,LGALS1,PLXNC1,PPM1L,PPP2CB,STAT3,SWAP70,VEGFB
CCR5 Signaling in Macrophages	1.33	-1.633	CACNA1A,CACNA2D4,GNAI3,GNB2,MAPK14,MRAS,PLCG1,PRKCA,PTK2B
Antioxidant Action of Vitamin C	1.32	1.414	CSF2RB,GSTO1,MAPK14,MAPK3,PLB1,PLCG1,PLD1,PLD4,STAT5A,TXNRD2
Mitochondrial Dysfunction	1.3	NaN	APH1B,ATP5F1E,ATP5MF,ATP5PF,CASP3,CYB5R3,MAOA,MT-ND1,NDUFA2,PSEN1,PSENEN,SURF1,TXNRD2,VPS9D1
Glutamine Biosynthesis I	1.3	NaN	GLUL
Cyclins and Cell Cycle Regulation	1.3	1.342	CCND3,CDK4,GSK3B,HDAC3,HDAC4,HDAC8,PPM1L,PPP2CB
Supplementary Table 2C. Monocytes Ischemic Stroke over 48 h (TP3) vs. VRFC (TP0)
Ingenuity Canonical Pathways	-log(p-value)	z-score	Molecules
PTEN Signaling	5.46	2	BAD,BCL2L11,FLT4,FOXO3,FOXO4,GSK3A,IGF2R,ILK,INPP5D,MAGI1,MAPK3,MRAS,PIK3CB,PIK3CD,RAP1A,SOS2
VEGF Signaling	5.41	-2.111	ARNT,BAD,ELAVL1,FLT4,FOXO3,MAPK3,MRAS,PIK3CB,PIK3CD,PRKCA,PTK2B,PXN,RAP1A,SOS2
FLT3 Signaling in Hematopoietic Progenitor Cells	4.99	-2.309	BAD,CREB5,CREBBP,GAB2,INPP5D,MAPK14,MAPK3,MRAS,PIK3CB,PIK3CD,RAP1A,SOS2
PI3K/AKT Signaling	4.76	-1.069	BAD,CSF2RB,FOXO3,GAB2,GSK3A,HSP90AB1,IL10RA,ILK,INPP5D,JAK3,MAPK3,MRAS,PIK3CB,PIK3CD,PPP2CB,PPP2R2B,RAP1A,SOS2
Endometrial Cancer Signaling	4.66	-1.265	BAD,CTNNA1,FOXO3,ILK,MAPK3,MRAS,PIK3CB,PIK3CD,RAP1A,SOS2
Paxillin Signaling	4.3	-2.53	GIT2,ITGAE,ITGAM,ITGB2,MAPK14,MRAS,PIK3CB,PIK3CD,PTK2B,PTPN12,PXN,RAP1A,SOS2
ERK/MAPK Signaling	4.19	-2.183	BAD,BRAF,CREB5,CREBBP,MAPK3,MKNK1,MRAS,PIK3CB,PIK3CD,PPARG,PPP1R12A,PPP2CB,PPP2R2B,PRKCA,PTK2B,PXN,RAP1A,SOS2
Rac Signaling	4.14	-3.606	ARPC5,CYFIP1,LIMK2,MAPK3,MRAS,PIK3CB,PIK3CD,PIKFYVE,PIP5K1B,PLD1,PTK2B,RAP1A,WASF1
Estrogen Receptor Signaling	4.09	-3.674	BAD,CACNA1A,CREB5,CREBBP,FOXO3,FOXO4,GNA15,GSK3A,HSP90AB1,IGF2,IGF2R,JAK3,LIMK2,MAPK3,MED12,MMP14,MMP25,MRAS,PIK3CB,PIK3CD,PLCB1,PPP1R12A,PRKCA,RAP1A,SOS2
NF-κB Signaling	4.09	-2.183	AZI2,BRAF,CREBBP,FLT4,IGF2R,IRAK3,MALT1,MAP3K3,MRAS,PIK3CB,PIK3CD,RAP1A,TLR10,TNFRSF1A,TNIP1,TRAF3,ZAP70
Molecular Mechanisms of Cancer	4.04	NaN	APC,APH1B,BAD,BCL2L11,BRAF,CDK4,CDKN2B,CREBBP,CTNNA1,FZD5,GAB2,GNA15,GSK3A,HIPK2,JAK3,LRP1,MAPK14,MAPK3,MRAS,PIK3CB,PIK3CD,PLCB1,PRKCA,PSEN1,RAP1A,RASA1,SOS2,SUFU
Role of Tissue Factor in Cancer	3.94	NaN	ARRB2,GNA15,HCK,LIMK2,MAPK14,MAPK3,MRAS,PIK3CB,PIK3CD,PLCB1,PRKCA,PTK2B,RAP1A
B Cell Receptor Signaling	3.92	-2.183	BAD,CREB5,CREBBP,GAB2,GSK3A,INPP5D,MALT1,MAP3K3,MAP3K6,MAPK14,MAPK3,MRAS,PIK3CB,PIK3CD,PTK2B,RAP1A,SOS2
Non-Small Cell Lung Cancer Signaling	3.91	-1.667	BAD,CDK4,FOXO3,MAPK3,MRAS,PIK3CB,PIK3CD,PRKCA,RAP1A,SOS2
HIF1α Signaling	3.86	-3.771	ADM,ARNT,BRAF,CCNG2,CREBBP,EGLN2,FLT4,HK3,IGF2,MAPK3,MKNK1,MMP14,MMP25,MRAS,PIK3CB,PIK3CD,PRKCA,RAP1A
GNRH Signaling	3.75	-3.742	CACNA1A,CACNA2D4,CREB5,CREBBP,GNA15,MAP3K3,MAP3K6,MAPK14,MAPK3,MRAS,PLCB1,PRKCA,PTK2B,PXN,RAP1A,SOS2
Melanoma Signaling	3.71	-1.414	BAD,BRAF,CDK4,MAPK3,MRAS,PIK3CB,PIK3CD,RAP1A
Xenobiotic Metabolism Signaling	3.71	NaN	ABCC3,ALDH3B1,ARNT,CHST11,CREBBP,GSTM4,HDAC4,HSP90AB1,MAOA,MAP3K3,MAP3K6,MAPK14,MAPK3,MRAS,NDST1,PIK3CB,PIK3CD,PPP2CB,PPP2R2B,PRKCA,RAP1A,SULT1C4
Insulin Receptor Signaling	3.71	-0.832	BAD,FOXO3,FOXO4,GRB10,GSK3A,INPP5D,MAPK3,MRAS,PIK3CB,PIK3CD,PPP1R12A,RAP1A,SOS2,TRIP10
IL-7 Signaling Pathway	3.67	-1.414	BAD,FOXO3,FOXO4,GSK3A,JAK3,MAPK14,MAPK3,PIK3CB,PIK3CD,SOS2
Integrin Signaling	3.65	-3.638	ARHGAP26,ARPC5,ASAP1,BRAF,CAPNS1,ILK,ITGAE,ITGAM,ITGB2,MAPK3,MRAS,PIK3CB,PIK3CD,PIKFYVE,PPP1R12A,PXN,RAP1A,SOS2
IL-3 Signaling	3.62	-1.897	BAD,CSF2RB,GAB2,INPP5D,MAPK3,MRAS,PIK3CB,PIK3CD,PRKCA,RAP1A
ErbB2-ErbB3 Signaling	3.61	-1.667	BAD,GSK3A,JAK3,MAPK3,MRAS,PIK3CB,PIK3CD,RAP1A,SOS2
Natural Killer Cell Signaling	3.59	-3.638	CD244,HLA-G,JAK3,LIMK2,MAP3K3,MAP3K6,MAPK14,MAPK3,MRAS,NECTIN2,PIK3CB,PIK3CD,PTK2B,PXN,RAP1A,SOS2,ZAP70
FAK Signaling	3.58	NaN	ARHGAP26,ASAP1,CAPNS1,GIT2,MAPK3,MRAS,PIK3CB,PIK3CD,PXN,RAP1A,SOS2
Actin Cytoskeleton Signaling	3.53	-3	APC,ARPC5,CYFIP1,LIMK2,MAPK3,MRAS,MYH9,NCKAP1L,PIK3CB,PIK3CD,PIP5K1B,PPP1R12A,PXN,RAP1A,SOS2,SSH2,WASF1,WASF2
Huntington's Disease Signaling	3.53	-1.732	CAPNS1,CASP4,CASQ1,CREB5,CREBBP,DNAJC5,GNA15,HDAC4,HDAC8,MAPK3,PIK3CB,PIK3CD,PLCB1,POLR2E,POLR2J,PRKCA,RASA1,SOS2,STX16
ErbB4 Signaling	3.51	-2.646	APH1B,MAPK3,MRAS,PIK3CB,PIK3CD,PRKCA,PSEN1,RAP1A,SOS2
GM-CSF Signaling	3.37	-3	CSF2RB,HCK,MAPK3,MRAS,PIK3CB,PIK3CD,RAP1A,RUNX1,SOS2
Production of Nitric Oxide and Reactive Oxygen Species in Macrophages	3.34	-2.84	CREBBP,JAK3,MAP3K3,MAP3K6,MAPK14,MAPK3,NCF4,PIK3CB,PIK3CD,PPP1R12A,PPP2CB,PPP2R2B,PRKCA,RAP1A,S100A8,TNFRSF1A
PDGF Signaling	3.32	-2.53	INPP5D,JAK3,MAPK3,MRAS,PIK3CB,PIK3CD,PRKCA,RAP1A,RASA1,SOS2
Germ Cell-Sertoli Cell Junction Signaling	3.31	NaN	CTNNA1,EPN1,ILK,LIMK2,MAP3K3,MAP3K6,MAPK14,MAPK3,MRAS,NECTIN2,PIK3CB,PIK3CD,PXN,RAP1A,TNFRSF1A
Chronic Myeloid Leukemia Signaling	3.28	NaN	BAD,CDK4,GAB2,HDAC4,HDAC8,MAPK3,MRAS,PIK3CB,PIK3CD,RAP1A,SOS2
Mouse Embryonic Stem Cell Pluripotency	3.28	-3.317	APC,CREBBP,FZD5,JAK3,MAPK14,MAPK3,MRAS,PIK3CB,PIK3CD,RAP1A,SOS2
Cancer Drug Resistance By Drug Efflux	3.26	NaN	BRAF,FOXO3,FOXO4,MAPK3,MRAS,PIK3CB,PIK3CD,RAP1A
PKCθ Signaling in T Lymphocytes	3.25	-2.111	CACNA1A,CACNA2D4,HLA-DOB,MALT1,MAP3K3,MAP3K6,MAPK3,MRAS,PIK3CB,PIK3CD,POU2F1,RAP1A,SOS2,ZAP70
IGF-1 Signaling	3.24	-1.897	BAD,FOXO3,GRB10,MAPK3,MRAS,PIK3CB,PIK3CD,PXN,RAP1A,RASA1,SOS2
Synaptogenesis Signaling Pathway	3.21	-3.273	AP2S1,ARPC5,BAD,BRAF,CREB5,CREBBP,DNAJC5,EPHA4,FARP1,HCK,KALRN,LRP1,MAPK14,MAPK3,MRAS,PIK3CB,PIK3CD,RAP1A,SOS2,STX16,STXBP3,WASF1
Acute Myeloid Leukemia Signaling	3.2	-1.667	BAD,BRAF,CSF2RB,MAPK3,MRAS,PIK3CB,PIK3CD,RAP1A,RUNX1,SOS2
Regulation of eIF4 and p70S6K Signaling	3.2	-2.121	AGO2,EIF4A3,MAPK14,MAPK3,MKNK1,MRAS,MT-RNR1,MT-RNR2,PIK3CB,PIK3CD,PPP2CB,PPP2R2B,RAP1A,SOS2
Tryptophan Degradation to 2-amino-3-carboxymuconate Semialdehyde	3.2	NaN	AFMID,HAAO,KYNU
Telomerase Signaling	3.13	-1.667	HDAC4,HDAC8,HSP90AB1,MAPK3,MRAS,PIK3CB,PIK3CD,PPP2CB,PPP2R2B,RAP1A,SOS2
Prostate Cancer Signaling	3.12	NaN	BAD,CREB5,CREBBP,HSP90AB1,MAPK3,MRAS,PIK3CB,PIK3CD,RAP1A,SOS2
Adrenomedullin signaling pathway	3.12	-3.5	ADM,ARNT,BAD,BRAF,GNA15,GSK3A,MAPK14,MAPK3,MRAS,PIK3CB,PIK3CD,PLCB1,PPARG,PTK2B,RAP1A,SOS2
IL-2 Signaling	3.11	-2.828	JAK3,MAPK3,MRAS,PIK3CB,PIK3CD,PTK2B,RAP1A,SOS2
GDNF Family Ligand-Receptor Interactions	3.1	-2.828	DOK1,DOK3,MAPK3,MRAS,PIK3CB,PIK3CD,RAP1A,RASA1,SOS2
IL-8 Signaling	3.05	-3.5	ARRB2,BRAF,FLT4,IRAK3,ITGAM,ITGB2,LIMK2,MAPK3,MRAS,PIK3CB,PIK3CD,PLD1,PLD4,PRKCA,PTK2B,RAP1A
Glioma Signaling	3.03	-3	CDK4,CDKN2B,IGF2,IGF2R,MAPK3,MRAS,PIK3CB,PIK3CD,PRKCA,RAP1A,SOS2
Fcγ Receptor-mediated Phagocytosis in Macrophages and Monocytes	3.01	-2.53	ARPC5,GAB2,HCK,INPP5D,MAPK3,PLD1,PLD4,PRKCA,PTK2B,PXN
p70S6K Signaling	2.98	-2.309	BAD,MAPK3,MRAS,PIK3CB,PIK3CD,PLCB1,PLD1,PPP2CB,PPP2R2B,PRKCA,RAP1A,SOS2
Insulin Secretion Signaling Pathway	2.97	-3.3	AGO2,CACNA1A,CREB5,CREBBP,EIF4A3,GNA15,HCK,JAK3,KCNB1,MAPK14,MAPK3,PIK3CB,PIK3CD,PLCB1,PRKCA,PRLR,RAP1A,STX16
Chemokine Signaling	2.94	-2.333	LIMK2,MAPK14,MAPK3,MRAS,PLCB1,PPP1R12A,PRKCA,PTK2B,RAP1A
Prolactin Signaling	2.9	-2.121	CREBBP,MAPK3,MRAS,PIK3CB,PIK3CD,PRKCA,PRLR,RAP1A,SOS2
PEDF Signaling	2.86	-2.333	ARHGAP22,MAPK14,MAPK3,MRAS,PIK3CB,PIK3CD,PPARG,RAP1A,WASF2
Regulation of the Epithelial-Mesenchymal Transition Pathway	2.8	NaN	APC,APH1B,BCL9,BRAF,FZD5,JAK3,MAPK3,MRAS,NOTCH3,PIK3CB,PIK3CD,PSEN1,RAP1A,SOS2,ZEB2
HER-2 Signaling in Breast Cancer	2.79	NaN	BAD,GSK3A,ITGB2,MRAS,PIK3CB,PIK3CD,PRKCA,RAP1A,SOS2
VEGF Family Ligand-Receptor Interactions	2.79	-2.828	FLT4,MAPK3,MRAS,NRP1,PIK3CB,PIK3CD,PRKCA,RAP1A,SOS2
IL-4 Signaling	2.75	NaN	HLA-DOB,HMGA1,INPP5D,JAK3,MRAS,PIK3CB,PIK3CD,RAP1A,SOS2
AMPK Signaling	2.74	-1.508	CHRNA10,CHRNA7,CREB5,CREBBP,ELAVL1,FOXO3,FOXO4,MAPK14,MRAS,PFKP,PIK3CB,PIK3CD,PPM1F,PPP2CB,PPP2R2B,ULK1
EGF Signaling	2.71	-1.89	MAPK14,MAPK3,PIK3CB,PIK3CD,PRKCA,RASA1,SOS2
Aldosterone Signaling in Epithelial Cells	2.69	-2.333	DNAJC5,HSP90AB1,HSPB11,MAPK3,PIK3CB,PIK3CD,PIKFYVE,PIP5K1B,PLCB1,PRKCA,SASS6,SLC12A2,SOS2
Ceramide Signaling	2.65	-1	BAD,MAPK3,MRAS,PIK3CB,PIK3CD,PPP2CB,PPP2R2B,RAP1A,TNFRSF1A
Superpathway of Inositol Phosphate Compounds	2.64	-3.357	INPP5D,IPPK,MINPP1,NUDT16,PI4K2A,PIK3CB,PIK3CD,PIKFYVE,PIP5K1B,PLCB1,PPP1R12A,PPP1R16B,PTPN12,PTPN2,RASA1
ERK5 Signaling	2.64	-1.414	BAD,CREB5,CREBBP,FOXO3,MAP3K3,MRAS,RAP1A,WNK1
Ephrin Receptor Signaling	2.63	-2.887	ARPC5,CREB5,CREBBP,DOK1,EPHA4,GNA15,KALRN,LIMK2,MAPK3,MRAS,PXN,RAP1A,RASA1,SOS2
Xenobiotic Metabolism General Signaling Pathway	2.6	-3.464	ARNT,CREBBP,GSTM4,MAP3K3,MAP3K6,MAPK14,MAPK3,MRAS,PIK3CB,PIK3CD,PRKCA,RAP1A
FcγRIIB Signaling in B Lymphocytes	2.52	-0.816	CACNA1A,CACNA2D4,DOK1,INPP5D,MRAS,PIK3CB,PIK3CD,RAP1A
Sertoli Cell-Sertoli Cell Junction Signaling	2.52	NaN	CTNNA1,EPN1,GSK3A,ILK,MAP3K3,MAP3K6,MAPK14,MAPK3,MPP6,MRAS,NECTIN2,RAP1A,TNFRSF1A,YBX3
Neurotrophin/TRK Signaling	2.49	-2.828	CREB5,CREBBP,MAPK3,MRAS,PIK3CB,PIK3CD,RAP1A,SOS2
CREB Signaling in Neurons	2.48	-3	CACNA1A,CACNA2D4,CREB5,CREBBP,GNA15,MAPK3,MRAS,PIK3CB,PIK3CD,PLCB1,POLR2E,POLR2J,PRKCA,RAP1A,SOS2
HGF Signaling	2.47	-3.162	MAP3K3,MAP3K6,MAPK3,MRAS,PIK3CB,PIK3CD,PRKCA,PXN,RAP1A,SOS2
Endothelin-1 Signaling	2.46	-2.673	BRAF,CASP4,CASQ1,GNA15,MAPK14,MAPK3,MRAS,PIK3CB,PIK3CD,PLCB1,PLD1,PLD4,PRKCA,RAP1A
ILK Signaling	2.41	-2.887	CREB5,CREBBP,GSK3A,ILK,ITGB2,MAPK3,MYH9,PIK3CB,PIK3CD,PPP1R12A,PPP2CB,PPP2R2B,PXN,TNFRSF1A
Colorectal Cancer Metastasis Signaling	2.4	-2.84	APC,BAD,BRAF,FZD5,GRK3,JAK3,LRP1,MAPK3,MMP14,MMP25,MRAS,PIK3CB,PIK3CD,RAP1A,SOS2,TLR10,TNFRSF1A
NGF Signaling	2.39	-3.162	CREB5,CREBBP,MAP3K3,MAP3K6,MAPK3,MRAS,PIK3CB,PIK3CD,RAP1A,SOS2
Systemic Lupus Erythematosus In B Cell Signaling Pathway	2.39	-0.471	BAD,BCL2L11,CD5,FOXO3,FOXO4,HCK,IFNAR2,INPP5D,MALT1,MAPK3,MRAS,PIK3CB,PIK3CD,PRKCA,RAP1A,RASGRP3,SOS2,TRAF3
Senescence Pathway	2.39	-2.828	ASXL2,BRAF,CACNA1A,CAPNS1,CDK4,CDKN2B,CREBBP,FOXO3,FOXO4,HIPK2,MAPK14,MAPK3,MRAS,PIK3CB,PIK3CD,PPP2CB,PPP2R2B,RAP1A
Epithelial Adherens Junction Signaling	2.38	NaN	APC,ARPC5,CLIP1,CTNNA1,EPN1,MAGI1,MRAS,MYH9,NECTIN2,NOTCH3,RAP1A,WASF1
Thrombopoietin Signaling	2.37	-2.646	GAB2,MAPK3,MRAS,PIK3CB,PIK3CD,PRKCA,RAP1A
PAK Signaling	2.36	-3	LIMK2,MAPK3,MRAS,PIK3CB,PIK3CD,PTK2B,PXN,RAP1A,SOS2
Renal Cell Carcinoma Signaling	2.35	-2.449	ARNT,CREBBP,MAPK3,MRAS,PIK3CB,PIK3CD,RAP1A,SOS2
UVA-Induced MAPK Signaling	2.33	-2.646	MAPK14,MAPK3,MRAS,PARP6,PIK3CB,PIK3CD,PLCB1,PRKCA,RAP1A
T Cell Exhaustion Signaling Pathway	2.31	-0.707	HLA-DOB,HLA-G,IFNAR2,IL10RA,JAK3,MAPK3,MRAS,PIK3CB,PIK3CD,PPP2CB,PPP2R2B,RAP1A,ZAP70
Androgen Signaling	2.3	-2.449	CACNA1A,CACNA2D4,CREBBP,GNA15,GTF2F1,GTF2H2,MAPK3,MRAS,POLR2E,POLR2J,PRKCA
Cholecystokinin/Gastrin-mediated Signaling	2.26	-2.53	EPHA4,MAPK14,MAPK3,MRAS,PLCB1,PRKCA,PTK2B,PXN,RAP1A,SOS2
FGF Signaling	2.22	-2.828	CREB5,CREBBP,MAPK14,MAPK3,PIK3CB,PIK3CD,PRKCA,SOS2
Tryptophan Degradation III (Eukaryotic)	2.22	-2	AFMID,CDYL,HAAO,KYNU
UVC-Induced MAPK Signaling	2.22	-2.449	BRAF,MAPK14,MAPK3,MRAS,PRKCA,RAP1A
NAD biosynthesis II (from tryptophan)	2.22	NaN	AFMID,HAAO,KYNU
Hereditary Breast Cancer Signaling	2.21	NaN	BLM,CDK4,CREBBP,HDAC4,HDAC8,MRAS,PIK3CB,PIK3CD,POLR2E,POLR2J,RAP1A
Notch Signaling	2.18	-1	APH1B,DTX4,NOTCH3,NUMB,PSEN1
Complement System	2.18	NaN	C4A/C4B,C5,CR1,ITGAM,ITGB2
UVB-Induced MAPK Signaling	2.18	-2.449	BAD,MAPK14,MAPK3,PIK3CB,PIK3CD,PRKCA
Role of JAK1 and JAK3 in γc Cytokine Signaling	2.15	NaN	JAK3,MAPK3,MRAS,PIK3CB,PIK3CD,PTK2B,RAP1A
Opioid Signaling Pathway	2.14	-2.84	AP2S1,ARRB2,BAD,BRAF,CACNA1A,CACNA2D4,CREB5,CREBBP,GRK3,HCK,MAPK3,MRAS,PLCB1,PRKCA,RAP1A,SOS2
T Cell Receptor Signaling	2.14	NaN	MALT1,MAPK3,MRAS,PIK3CB,PIK3CD,RAP1A,RASA1,SOS2,ZAP70
CCR3 Signaling in Eosinophils	2.13	-2.828	LIMK2,MAPK14,MAPK3,MRAS,PIK3CB,PIK3CD,PLCB1,PPP1R12A,PRKCA,RAP1A
Corticotropin Releasing Hormone Signaling	2.1	-1.897	ARPC5,BRAF,CACNA1A,CACNA2D4,CREB5,CREBBP,MAPK14,MAPK3,PRKCA,RAP1A,UCN
G-Protein Coupled Receptor Signaling	2.09	NaN	BRAF,CREB5,CREBBP,GNA15,HRH2,MAPK3,MRAS,P2RY14,PIK3CB,PIK3CD,PLCB1,PRKCA,PTK2B,RAP1A,RASA1,SMPDL3A,SOS2
D-myo-inositol (1,4,5)-Trisphosphate Biosynthesis	2.09	-2	PI4K2A,PIKFYVE,PIP5K1B,PLCB1
3-phosphoinositide Biosynthesis	2.08	-2.887	MINPP1,NUDT16,PI4K2A,PIK3CB,PIK3CD,PIKFYVE,PIP5K1B,PPP1R12A,PPP1R16B,PTPN12,PTPN2,RASA1
14-3-3-mediated Signaling	2.06	-1.897	BAD,GSK3A,MAPK3,MRAS,PIK3CB,PIK3CD,PLCB1,PRKCA,RAP1A,TNFRSF1A
Cdc42 Signaling	2.06	-1.134	APC,ARPC5,CDC42SE1,CLIP1,EXOC4,EXOC6,HLA-DOB,HLA-G,LIMK2,MAPK14,PPP1R12A,RASA1
mTOR Signaling	2.04	-1.508	EIF4A3,MAPK3,MRAS,MT-RNR1,MT-RNR2,PIK3CB,PIK3CD,PLD1,PLD4,PPP2CB,PPP2R2B,PRKCA,RAP1A,ULK1
Pancreatic Adenocarcinoma Signaling	2.03	-1.414	BAD,CDK4,CDKN2B,JAK3,MAPK3,PIK3CB,PIK3CD,PLD1,PLD4
PPARα/RXRα Activation	2.02	0.632	ABCA1,CREBBP,GK,GNA15,HSP90AB1,MAPK14,MAPK3,MED12,MRAS,PLCB1,PRKCA,RAP1A,SOS2
Phenylalanine Degradation IV (Mammalian, via Side Chain)	2.02	NaN	ACSF3,HPD,MAOA
Galactose Degradation I (Leloir Pathway)	2	NaN	GALK1,GALK2
Estrogen-Dependent Breast Cancer Signaling	1.99	-2.646	CREB5,CREBBP,MAPK3,MRAS,PIK3CB,PIK3CD,RAP1A
Role of NFAT in Cardiac Hypertrophy	1.97	-3.317	CACNA1A,CACNA2D4,HDAC4,HDAC8,MAPK14,MAPK3,MRAS,PIK3CB,PIK3CD,PLCB1,PRKCA,RAP1A,SLC8A1,SOS2
IL-15 Signaling	1.96	-2.646	JAK3,MAPK14,MAPK3,MRAS,PIK3CB,PIK3CD,RAP1A
Angiopoietin Signaling	1.96	0.447	BAD,MRAS,PIK3CB,PIK3CD,RAP1A,RASA1,TNIP1
Melanocyte Development and Pigmentation Signaling	1.94	-2.828	CREB5,CREBBP,MAPK3,MRAS,PIK3CB,PIK3CD,RAP1A,SOS2
ErbB Signaling	1.94	-2.828	MAPK14,MAPK3,MRAS,PIK3CB,PIK3CD,PRKCA,RAP1A,SOS2
Erythropoietin Signaling	1.93	NaN	MAPK3,MRAS,PIK3CB,PIK3CD,PRKCA,RAP1A,SOS2
Leukocyte Extravasation Signaling	1.9	-3.606	CTNNA1,ITGAM,ITGB2,MAPK14,MMP14,MMP25,NCF4,PIK3CB,PIK3CD,PRKCA,PTK2B,PXN,RAP1A
Endocannabinoid Developing Neuron Pathway	1.89	-3	BRAF,CREB5,CREBBP,MAPK14,MAPK3,MRAS,PIK3CB,PIK3CD,RAP1A
Apelin Endothelial Signaling Pathway	1.89	-2.333	ARNT,HDAC4,MAPK3,MRAS,PIK3CB,PIK3CD,PLCB1,PRKCA,RAP1A
Neuregulin Signaling	1.89	-1.89	BAD,HSP90AB1,MAPK3,MRAS,PRKCA,PSEN1,RAP1A,SOS2
Role of Macrophages, Fibroblasts and Endothelial Cells in Rheumatoid Arthritis	1.85	NaN	APC,C5,CREB5,CREBBP,FZD5,IRAK3,LRP1,MAPK14,MAPK3,MRAS,PIK3CB,PIK3CD,PLCB1,PRKCA,RAP1A,TLR10,TNFRSF1A,TRAF3
Signaling by Rho Family GTPases	1.85	-3.051	ARPC5,CLIP1,CYFIP1,GNA15,LIMK2,MAPK3,MRAS,PIK3CB,PIK3CD,PIKFYVE,PIP5K1B,PLD1,PPP1R12A,PTK2B,WASF1
Autophagy	1.85	NaN	BECN1,CTSB,CTSK,RB1CC1,ULK1,WDFY3
Fc Epsilon RI Signaling	1.84	-2.333	INPP5D,MAPK14,MAPK3,MRAS,PIK3CB,PIK3CD,PRKCA,RAP1A,SOS2
Glycerol Degradation I	1.84	NaN	GK,GK5
PI3K Signaling in B Lymphocytes	1.83	-1.414	FOXO3,INPP5D,MALT1,MAPK3,MRAS,PIK3CB,PIK3CD,PLCB1,PLEKHA3,RAP1A
Renin-Angiotensin Signaling	1.82	-3	MAPK14,MAPK3,MRAS,PIK3CB,PIK3CD,PRKCA,PTK2B,RAP1A,SOS2
iNOS Signaling	1.82	-2	CREBBP,HMGA1,IRAK3,JAK3,MAPK14
JAK/Stat Signaling	1.82	-2.646	JAK3,MAPK3,MRAS,PIK3CB,PIK3CD,RAP1A,SOS2
Apoptosis Signaling	1.81	0	BAD,BCL2L11,CAPNS1,MAPK3,MRAS,PRKCA,RAP1A,TNFRSF1A
Apelin Cardiomyocyte Signaling Pathway	1.81	-2.449	ARNT,MAPK14,MAPK3,PIK3CB,PIK3CD,PLCB1,PRKCA,SLC8A1
Dopamine Degradation	1.81	-1	ALDH3B1,COMT,MAOA,SULT1C4
Role of NANOG in Mammalian Embryonic Stem Cell Pluripotency	1.8	-2.646	APC,FZD5,JAK3,MAPK3,MRAS,PIK3CB,PIK3CD,RAP1A,SOS2
Axonal Guidance Signaling	1.79	NaN	ADAM19,ARPC5,EPHA4,FZD5,GNA15,KALRN,LIMK2,MAPK3,MKNK1,MMP14,MMP25,MRAS,NRP1,PIK3CB,PIK3CD,PLCB1,PLXNC1,PLXND1,PRKCA,PXN,RAP1A,RASA1,SEMA4B,SOS2,SUFU
Dermatan Sulfate Biosynthesis (Late Stages)	1.79	-0.447	CHST11,DSE,DSEL,NDST1,SULT1C4
LPS-stimulated MAPK Signaling	1.76	-2.646	MAPK14,MAPK3,MRAS,PIK3CB,PIK3CD,PRKCA,RAP1A
NF-κB Activation by Viruses	1.76	-2.646	ITGB2,MAPK3,MRAS,PIK3CB,PIK3CD,PRKCA,RAP1A
IL-15 Production	1.76	-1.667	AATK,CLK3,DYRK4,EPHA4,FLT4,HCK,JAK3,PTK2B,ZAP70
Th1 Pathway	1.76	-2.646	APH1B,HLA-DOB,IL10RA,ITGB2,JAK3,NOTCH3,PIK3CB,PIK3CD,PSEN1
Calcium Signaling	1.75	-3.162	CACNA1A,CACNA2D4,CASQ1,CHRNA10,CHRNA7,CREB5,CREBBP,HDAC4,HDAC8,MAPK3,MYH9,RAP1A,SLC8A1
CD40 Signaling	1.72	-2.449	JAK3,MAPK14,MAPK3,PIK3CB,PIK3CD,TRAF3
Regulation of Cellular Mechanics by Calpain Protease	1.72	-2	CAPNS1,CDK4,MAPK3,MRAS,PXN,RAP1A
Glioblastoma Multiforme Signaling	1.71	-2.53	APC,CDK4,FZD5,IGF2,MAPK3,MRAS,PIK3CB,PIK3CD,PLCB1,RAP1A,SOS2
PPAR Signaling	1.69	0.707	CREBBP,HSP90AB1,MAPK3,MRAS,PPARG,RAP1A,SOS2,TNFRSF1A
Osteoarthritis Pathway	1.68	0.905	CASP4,CASQ1,CREB5,CREBBP,CTNNA1,FOXO3,FZD5,HDAC4,HTRA1,LRP1,PPARG,S100A8,TNFRSF1A
Xenobiotic Metabolism CAR Signaling Pathway	1.67	-0.577	ABCC3,ALDH3B1,CHST11,CREBBP,GSTM4,HSP90AB1,MAPK3,NDST1,PPP2CB,PPP2R2B,PRKCA,SULT1C4
Phospholipase C Signaling	1.67	-2.309	CREB5,CREBBP,HDAC4,HDAC8,MAPK3,MRAS,PEBP1,PLCB1,PLD1,PLD4,PPP1R12A,PRKCA,RAP1A,SOS2,ZAP70
Tight Junction Signaling	1.66	NaN	CDK4,CPSF4,CTNNA1,MYH9,NECTIN2,PPP2CB,PPP2R2B,SAFB,STX16,TNFRSF1A,YBX3
PD-1, PD-L1 cancer immunotherapy pathway	1.65	0.707	FBXO38,HLA-DOB,HLA-G,JAK3,PIK3CB,PIK3CD,TNFRSF1A,ZAP70
Granzyme A Signaling	1.65	NaN	ANP32A,CREBBP,PRF1
Assembly of RNA Polymerase II Complex	1.64	NaN	GTF2F1,GTF2H2,POLR2E,POLR2J,TAF15
Amyloid Processing	1.64	-0.447	APH1B,CAPNS1,MAPK14,MAPK3,PSEN1
P2Y Purigenic Receptor Signaling Pathway	1.64	-3	CREB5,CREBBP,MAPK3,MRAS,PIK3CB,PIK3CD,PLCB1,PRKCA,RAP1A
Gαs Signaling	1.63	-2.828	BRAF,CREB5,CREBBP,HCK,HRH2,MAPK3,MRAS,RAP1A
Clathrin-mediated Endocytosis Signaling	1.61	NaN	AMPH,AP2S1,ARPC5,ARRB2,EPN1,ITGB2,NUMB,PICALM,PIK3CB,PIK3CD,S100A8,TSG101
RANK Signaling in Osteoclasts	1.61	-2.646	MAP3K3,MAP3K6,MAPK14,MAPK3,PIK3CB,PIK3CD,PTK2B
SPINK1 General Cancer Pathway	1.61	-2.449	JAK3,MAPK3,MRAS,PIK3CB,PIK3CD,RAP1A
CDK5 Signaling	1.61	0	CACNA1A,MAPK14,MAPK3,MRAS,PPP1R12A,PPP2CB,PPP2R2B,RAP1A
Synaptic Long Term Potentiation	1.6	-2.333	CREB5,CREBBP,GNA15,MAPK3,MRAS,PLCB1,PPP1R12A,PRKCA,RAP1A
Inflammasome pathway	1.59	NaN	CTSB,NLRC4,NOD2
Wnt/β-catenin Signaling	1.58	-0.707	APC,BCL9,CREBBP,FZD5,GSK3A,ILK,LRP1,PPP2CB,PPP2R2B,TLE3,TLE4
Glucocorticoid Receptor Signaling	1.56	NaN	CREBBP,FOXO3,GTF2F1,GTF2H2,HSP90AB1,JAK3,MAPK14,MAPK3,MRAS,PIK3CB,PIK3CD,POLR2E,POLR2J,POU2F1,RAP1A,SOS2,TAF15,TSG101
Lymphotoxin β Receptor Signaling	1.54	-2	CREBBP,MAPK3,PIK3CB,PIK3CD,TRAF3
iCOS-iCOSL Signaling in T Helper Cells	1.54	-1.134	BAD,GAB2,HLA-DOB,INPP5D,PIK3CB,PIK3CD,PLEKHA3,ZAP70
Actin Nucleation by ARP-WASP Complex	1.53	-1.633	ARPC5,MRAS,PPP1R12A,RAP1A,SOS2,WASF1
Sperm Motility	1.5	-2	AATK,CLK3,DYRK4,EPHA4,FLT4,HCK,JAK3,MRAS,PLCB1,PRKCA,PTK2B,SLC12A2,ZAP70
Caveolar-mediated Endocytosis Signaling	1.5	NaN	COPE,FLOT1,ITGAE,ITGAM,ITGB2,PRKCA
3-phosphoinositide Degradation	1.5	-2.53	INPP5D,MINPP1,MTMR3,NUDT16,PIKFYVE,PPP1R12A,PPP1R16B,PTPN12,PTPN2,RASA1
Glutamine Biosynthesis I	1.49	NaN	GLUL
STAT3 Pathway	1.49	-2.121	CSF2RB,FLT4,IGF2R,IL10RA,MAPK14,MAPK3,MRAS,PTPN2,RAP1A
Acute Phase Response Signaling	1.48	-2.828	C4A/C4B,C5,MAPK14,MAPK3,MRAS,PIK3CB,PIK3CD,RAP1A,SOS2,TNFRSF1A,VWF
Hypoxia Signaling in the Cardiovascular System	1.48	NaN	ARNT,CDC34,CREB5,CREBBP,HSP90AB1,UBE2W
Phosphatidylglycerol Biosynthesis II (Non-plastidic)	1.48	NaN	ABHD5,CRLS1,PGS1
RhoGDI Signaling	1.47	1.897	ARPC5,CREBBP,GNA15,LIMK2,MRAS,PIKFYVE,PIP5K1B,PPP1R12A,PRKCA,WASF1,WASF2
Docosahexaenoic Acid (DHA) Signaling	1.47	NaN	BAD,GSK3A,PIK3CB,PIK3CD
Gαq Signaling	1.47	-2.53	GNA15,MAPK3,MRAS,PIK3CB,PIK3CD,PLCB1,PLD1,PLD4,PRKCA,PTK2B
Role of NFAT in Regulation of the Immune Response	1.45	-2.111	GNA15,GSK3A,HLA-DOB,MAPK3,MRAS,PIK3CB,PIK3CD,PLCB1,RAP1A,SOS2,ZAP70
fMLP Signaling in Neutrophils	1.45	-2.828	ARPC5,MAPK3,MRAS,PIK3CB,PIK3CD,PLCB1,PRKCA,RAP1A
Macropinocytosis Signaling	1.43	-2.236	ITGB2,MRAS,PIK3CB,PIK3CD,PRKCA,RAP1A
Sphingosine-1-phosphate Signaling	1.43	-1.89	ACER3,CASP4,CASQ1,MAPK3,PIK3CB,PIK3CD,PLCB1,PTK2B
CNTF Signaling	1.42	-2.236	MAPK3,MRAS,PIK3CB,PIK3CD,RAP1A
Ovarian Cancer Signaling	1.42	-1.89	APC,BRAF,CDK4,FZD5,MAPK3,MRAS,PIK3CB,PIK3CD,RAP1A
Antiproliferative Role of Somatostatin Receptor 2	1.4	-2.449	BRAF,MAPK3,MRAS,PIK3CB,PIK3CD,RAP1A
MSP-RON Signaling Pathway	1.4	NaN	CSF2RB,ITGAM,ITGB2,PIK3CB,PIK3CD
Dermatan Sulfate Biosynthesis	1.37	-0.447	CHST11,DSE,DSEL,NDST1,SULT1C4
Type II Diabetes Mellitus Signaling	1.37	-1.633	ACSL3,CACNA1A,CACNA2D4,MAPK3,PIK3CB,PIK3CD,PPARG,PRKCA,TNFRSF1A
Nitric Oxide Signaling in the Cardiovascular System	1.37	-1.89	CACNA1A,FLT4,HSP90AB1,MAPK3,PIK3CB,PIK3CD,PRKCA
Mechanisms of Viral Exit from Host Cells	1.36	NaN	CHMP2A,PRKCA,TSG101,VPS37C
Thyroid Cancer Signaling	1.36	-2.449	BRAF,MAPK3,MRAS,PIK3CB,PIK3CD,RAP1A
BEX2 Signaling Pathway	1.36	0	BAD,LGALS1,PLXNC1,PPP2CB,PPP2R2B,SWAP70
Regulation Of The Epithelial Mesenchymal Transition By Growth Factors Pathway	1.35	-3.317	BRAF,JAK3,MAPK14,MAPK3,MRAS,PIK3CB,PIK3CD,RAP1A,SOS2,TNFRSF1A,ZEB2
Endocannabinoid Cancer Inhibition Pathway	1.35	0.333	BAD,CASP4,CASQ1,CREB5,CREBBP,MAPK14,MAPK3,PIK3CB,PIK3CD
NRF2-mediated Oxidative Stress Response	1.34	-2.646	CDC34,CREBBP,DNAJC5,GSTM4,MAPK14,MAPK3,MRAS,PIK3CB,PIK3CD,PRKCA,RAP1A
G Beta Gamma Signaling	1.34	-2.828	CACNA1A,CACNA2D4,GNA15,MAPK3,MRAS,PRKCA,RAP1A,SOS2
IL-17 Signaling	1.34	NaN	MAPK14,MAPK3,MRAS,PIK3CB,PIK3CD,RAP1A
Pyrimidine Ribonucleotides Interconversion	1.33	-1	BLM,CANT1,ENTPD1,SMARCAL1
RhoA Signaling	1.32	-2.121	ARPC5,LIMK2,PIKFYVE,PIP5K1B,PLD1,PPP1R12A,PTK2B,WASF1
Cyclins and Cell Cycle Regulation	1.31	1	CDK4,CDKN2B,HDAC4,HDAC8,PPP2CB,PPP2R2B
Xenobiotic Metabolism PXR Signaling Pathway	1.3	-2.111	ABCC3,ALDH3B1,CHST11,CREBBP,GSTM4,HSP90AB1,MAOA,NDST1,PPP1R12A,PRKCA,SULT1C4
Oncostatin M Signaling	1.3	-2	JAK3,MAPK3,MRAS,RAP1A
BAG2 Signaling Pathway	1.3	0	CHRNA7,CTSB,MAPK14,MAPK3
Supplementary Table 2D. Neutrophils Ischemic Stroke 0 to 24 h (TP1) vs. VRFC (TP0)
Ingenuity Canonical Pathways	-log(p-value)	z-score	Molecules
EIF2 Signaling	3.78	2.496	EIF2AK3,EIF2S1,EIF3B,EIF3H,EIF5B,MT-RNR1,PIK3CB,PPP1CC,RPL11,RPL18A,RPL22,RPL23A,RPL24,RPL3,RPL31,RPL32,RPL36,RPS11,RPS15A,RPS19,RPS28,RPS5
Hepatic Fibrosis / Hepatic Stellate Cell Activation	2.72	NaN	COL11A1,COL17A1,COL20A1,COL21A1,COL4A1,COL4A5,CXCL3,IFNAR1,IL4R,MMP9,MYH10,MYH3,MYH7B,MYH9,NFKB1,PDGFC,TGFBR1
Acute Myeloid Leukemia Signaling	2.43	-0.707	CSF1R,FLT3,MAP2K5,MAP2K6,NFKB1,PIK3CB,PIM1,RUNX1,STAT5B,TCF7L2
Coronavirus Pathogenesis Pathway	2.42	-1.941	CASP8,EIF2AK3,IFNAR1,MAPK14,MT-RNR1,NFKB1,PA2G4,RBL2,RPS11,RPS15A,RPS19,RPS28,RPS5,TGFBR1
tRNA Charging	2.3	2.449	AARS1,GARS1,IARS1,NARS1,VARS2,YARS2
ILK Signaling	2.24	-0.775	ACTG1,CFL1,DOCK1,FLNB,ITGB2,MAP2K6,MMP9,MYH10,MYH3,MYH7B,MYH9,NFKB1,PDGFC,PIK3CB,RHOC,TESK1
Mechanisms of Viral Exit from Host Cells	2.19	NaN	ACTG1,CHMP2B,CHMP6,PRKCD,SH3GL1,SH3GLB1
HOTAIR Regulatory Pathway	2.17	0	ATG3,ATG7,CD44,JARID2,LAMTOR5,MMP17,MMP23B,MMP9,NFKB1,PIK3CB,RBM38,RHOC,ROCK1,TCF7L2
Amyotrophic Lateral Sclerosis Signaling	2.16	-0.378	CACNA1E,GLUL,GRIN3B,GRINA,NEFL,PDGFC,PIK3CB,RAB5C,SOD1,SSR4
Reelin Signaling in Neurons	2.14	0.577	ARHGEF15,ARHGEF16,ARHGEF4,CFL1,GRIN3B,GRINA,ITGA4,ITGB2,MAP2K5,MAP2K6,PDK1,PIK3CB
Leukocyte Extravasation Signaling	2.1	-2	ACTG1,ARHGAP8/PRR5-ARHGAP8,ARHGAP9,CD44,CYBA,ITGA4,ITGAM,ITGB2,MAPK14,MMP17,MMP23B,MMP9,NCF4,PIK3CB,PRKCD,ROCK1
RhoGDI Signaling	2.1	-0.277	ACTG1,ARHGAP8/PRR5-ARHGAP8,ARHGAP9,ARHGEF15,ARHGEF16,ARHGEF4,CD44,CFL1,GNAT2,GNG5,ITGA4,LIMK2,PIP5K1A,RHOC,ROCK1
NER Pathway	1.99	2.828	CDK7,ERCC1,ERCC3,GTF2H1,PCNA,POLD3,POLE3,PRIM2,RFC4,UBE2I
Caveolar-mediated Endocytosis Signaling	1.98	NaN	ACTG1,DNM2,FLNB,ITGA4,ITGA9,ITGAM,ITGB2,RAB5C
Th1 and Th2 Activation Pathway	1.93	NaN	CD4,HLA-DPB1,IFNAR1,IL4R,ITGB2,MAP2K6,NFATC1,NFATC3,NFKB1,NOTCH4,PIK3CB,RUNX3,STAT5B,TGFBR1
Th1 Pathway	1.93	-0.378	CD4,HLA-DPB1,IFNAR1,ITGB2,MAP2K6,NFATC1,NFATC3,NFKB1,NOTCH4,PIK3CB,RUNX3
Autophagy	1.9	NaN	ATG3,ATG7,ATG9B,CTSA,CTSO,RB1CC1,WDFY3
Regulation of eIF4 and p70S6K Signaling	1.86	NaN	EIF2S1,EIF3B,EIF3H,ITGA4,MAPK14,MKNK1,MT-RNR1,PIK3CB,RPS11,RPS15A,RPS19,RPS28,RPS5
Role of IL-17A in Psoriasis	1.83	NaN	CXCL3,S100A8,S100A9
Tetrahydrofolate Salvage from 5,10-methenyltetrahydrofolate	1.8	NaN	GART,MTHFD1L
Complement System	1.76	NaN	C1QB,C4A/C4B,CR1,ITGAM,ITGB2
Adenine and Adenosine Salvage III	1.64	NaN	ADA,ADA2
Rapoport-Luebering Glycolytic Shunt	1.64	NaN	BPGM,MINPP1
Role of PKR in Interferon Induction and Antiviral Response	1.63	-1.897	CASP8,EIF2S1,HSP90AB1,IFNAR1,MAP2K6,MAPK14,MYD88,NFKB1,PDGFC,TARBP2
GP6 Signaling Pathway	1.59	1.265	COL11A1,COL17A1,COL20A1,COL21A1,COL4A1,COL4A5,LAMB2,PIK3CB,PRKCD,SCHIP1
Mismatch Repair in Eukaryotes	1.58	NaN	EXO1,PCNA,RFC4
Opioid Signaling Pathway	1.55	-1.213	AP1B1,ARRB1,CACNA1E,GNG5,GRIN3B,GRINA,GRK7,KCNJ6,MAP2K5,MAP2K6,NFKB1,PDK1,PNOC,PRKACB,PRKCD,RGS10,SIGMAR1
mTOR Signaling	1.54	0.447	ARHGAP8/PRR5-ARHGAP8,EIF3B,EIF3H,HMOX1,MLST8,MT-RNR1,PDGFC,PIK3CB,PRKCD,RHOC,RPS11,RPS15A,RPS19,RPS28,RPS5
Clathrin-mediated Endocytosis Signaling	1.52	NaN	ACTG1,AMPH,AP1B1,APOB,ARRB1,DNM1L,DNM2,ITGB2,PDGFC,PIK3CB,RAB5C,S100A8,SH3GL1,SH3GLB1
Purine Ribonucleosides Degradation to Ribose-1-phosphate	1.5	NaN	ADA,ADA2
Glycogen Biosynthesis II (from UDP-D-Glucose)	1.5	NaN	GYG1,GYS2
RhoA Signaling	1.5	-1.897	ACTG1,ARHGAP8/PRR5-ARHGAP8,ARHGAP9,CDC42EP3,CFL1,LIMK2,LPAR2,PIP5K1A,RHPN2,ROCK1
Sirtuin Signaling Pathway	1.46	0.5	ARNTL,ATG14,ATG3,ATG7,ATG9B,BPGM,DUSP6,HMGCS2,LDHB,MT-ND1,MT-ND2,NDUFB1,NFKB1,PDK1,PFKFB3,SOD1,TOMM20,TOMM40,TSPO
Endocannabinoid Cancer Inhibition Pathway	1.45	-0.905	CAMKK2,CASP8,MAP2K5,MAP2K6,MAPK14,MLST8,PDGFC,PIK3CB,PRKACB,ROCK1,TCF7L2
Xenobiotic Metabolism General Signaling Pathway	1.45	-0.302	ABCA2,ABCA4,EIF2AK3,GSTZ1,HMOX1,MAP2K5,MAP2K6,MAPK14,NQO2,PIK3CB,PRKCD
Pancreatic Adenocarcinoma Signaling	1.43	-0.447	BRCA2,CDKN2B,HMOX1,MMP9,NFKB1,PA2G4,PDGFC,PIK3CB,TGFBR1
Actin Cytoskeleton Signaling	1.42	0.535	ACTG1,ARHGEF4,CFL1,DOCK1,ITGA4,LIMK2,MYH10,MYH3,MYH7B,MYH9,PDGFC,PIK3CB,PIP5K1A,ROCK1,TRIO
Glutamine Biosynthesis I	1.38	NaN	GLUL
Protein Kinase A Signaling	1.36	-1.147	AKAP12,DUSP6,FLNB,GNG5,GRK7,GYS2,MYH10,NFATC1,NFATC3,NFKB1,PDE9A,PPP1CC,PPP1R3D,PRKACB,PRKCD,PTPDC1,PTPRB,PTPRJ,PYGL,ROCK1,SMPDL3A,TCF7L2,TDP2,TGFBR1
Axonal Guidance Signaling	1.32	NaN	ADAM22,ADAMTS1,ADAMTS14,ADAMTS5,ARHGEF15,CFL1,DOCK1,EPHA2,GNAT2,GNG5,ITGA4,LIMK2,MKNK1,MMP17,MMP23B,MMP9,NFATC1,NFATC3,PDGFC,PIK3CB,PLXNB2,PLXNC1,PRKACB,PRKCD,ROCK1,SEMA3C,SEMA4A,SRGAP2
Inflammasome pathway	1.32	NaN	CASP8,MYD88,NFKB1
Supplementary Table 2E. Neutrophils Ischemic Stroke 24 to 48 h (TP2) vs. VRFC (TP0)
Ingenuity Canonical Pathways	-log(p-value)	z-score	Molecules
EIF2 Signaling	9.66	3.411	AGO4,EIF1,EIF2AK3,EIF2S1,EIF3H,EIF5B,MT-RNR1,MT-RNR2,PIK3CB,PPP1CC,RPL11,RPL13A,RPL18A,RPL21,RPL22,RPL23,RPL24,RPL27,RPL30,RPL31,RPL32,RPL36,RPL36AL,RPL38,RPL4,RPL41,RPS11,RPS13,RPS15A,RPS18,RPS19,RPS20,RPS25,RPS28,RPS29,RPS4Y2,RPS5,SHC1,UBA52
Coronavirus Pathogenesis Pathway	6.06	-3	CASP8,CDK4,E2F8,EIF2AK3,IFNAR2,MAPK14,MT-RNR1,MT-RNR2,NFKB1,RBL2,RPS11,RPS13,RPS15A,RPS18,RPS19,RPS20,RPS25,RPS28,RPS29,RPS4Y2,RPS5,STAT3,TGFB1,TGFBR1,TRIM25
Regulation of eIF4 and p70S6K Signaling	4.2	NaN	AGO4,EIF1,EIF2S1,EIF3H,IRS1,MAPK14,MKNK1,MT-RNR1,MT-RNR2,PIK3CB,RPS11,RPS13,RPS15A,RPS18,RPS19,RPS20,RPS25,RPS28,RPS29,RPS4Y2,RPS5,SHC1
HIF1α Signaling	4.1	-2.353	ADM,FOXP3,HK2,HK3,HSPA14,HSPA1A/HSPA1B,IL6R,LDHB,MAP2K3,MAP2K5,MAP2K6,MKNK1,MMP17,MMP2,MMP23B,MMP25,MMP8,MMP9,NCF2,PIK3CB,PRKCD,PRKCG,RACK1,SLC2A3,STAT3,TGFB1
HOTAIR Regulatory Pathway	4.08	-0.426	AGO4,ATG7,ATXN1,CD44,CTNNB1,FOXA1,JARID2,MMP17,MMP2,MMP23B,MMP25,MMP8,MMP9,NFKB1,PIK3CB,RBBP7,RBM38,RHOC,ROCK1,STAT3,TCF7L2,TGFB1
Th1 and Th2 Activation Pathway	3.65	NaN	ACVR2A,CD4,HLA-DOB,IL4R,IL6R,ITGB2,JAK3,MAP2K6,NFATC1,NFATC3,NFKB1,NOTCH3,NOTCH4,PIK3CB,RUNX3,SOCS1,STAT3,STAT5A,STAT5B,TGFB1,TGFBR1,VAV1
Leukocyte Extravasation Signaling	3.56	-2.041	ARHGAP9,CD44,CTNNA1,CTNNB1,CTNND1,CYBA,ITGAM,ITGB2,MAPK14,MMP17,MMP2,MMP23B,MMP25,MMP8,MMP9,NCF2,NCF4,PIK3CB,PRKCD,PRKCG,PTK2B,ROCK1,SIPA1,VAV1
Huntington's Disease Signaling	3.1	-1.069	ATP5PF,BET1L,CASP10,CASP8,CYCS,DNM1L,DNM2,GNB2,GNG5,HSPA14,HSPA1A/HSPA1B,IFT57,NAPA,NAPB,NAPG,PACSIN1,PIK3CB,POLR2I,POLR2K,PRKCD,PRKCG,PSME1,SHC1,UBA52,UBB,UBC
Th1 Pathway	2.94	-1.387	CD4,HLA-DOB,IL6R,ITGB2,JAK3,MAP2K6,NFATC1,NFATC3,NFKB1,NOTCH3,NOTCH4,PIK3CB,RUNX3,SOCS1,STAT3,VAV1
Acute Myeloid Leukemia Signaling	2.89	-1.508	CSF1R,FLT3,MAP2K3,MAP2K5,MAP2K6,NFKB1,PIK3CB,PIM1,RUNX1,STAT3,STAT5A,STAT5B,TCF7L2
IL-9 Signaling	2.71	-1.89	IRS1,JAK3,NFKB1,PIK3CB,STAT3,STAT5A,STAT5B
Role of JAK family kinases in IL-6-type Cytokine Signaling	2.68	NaN	IL6R,MAPK14,SOCS1,STAT3,STAT5A,STAT5B
Reelin Signaling in Neurons	2.65	0	ACTR2,ARHGEF15,ARHGEF16,ARHGEF4,ARPC5,CFL1,CNR2,GRIN3B,GRINA,ITGB2,MAP2K3,MAP2K5,MAP2K6,PDK1,PDK4,PIK3CB
Role of JAK2 in Hormone-like Cytokine Signaling	2.63	NaN	IRS1,SHC1,SOCS1,SOCS7,STAT3,STAT5A,STAT5B
Toll-like Receptor Signaling	2.5	-2.646	IRAK4,MAP2K3,MAP2K6,MAP4K4,MAPK14,MYD88,NFKB1,TLR5,UBA52,UBB,UBC
mTOR Signaling	2.46	0.707	EIF3H,IRS1,MLST8,MT-RNR1,MT-RNR2,PIK3CB,PRKCD,PRKCG,RHOB,RHOC,RPS11,RPS13,RPS15A,RPS18,RPS19,RPS20,RPS25,RPS28,RPS29,RPS4Y2,RPS5,RPS6KA1
PFKFB4 Signaling Pathway	2.44	-1.414	HK2,HK3,MAP2K3,MAP2K5,MAP2K6,PFKFB4,PRKACB,TGFB1
Th2 Pathway	2.42	-1.387	ACVR2A,CD4,HLA-DOB,IL4R,ITGB2,JAK3,NFKB1,NOTCH3,NOTCH4,PIK3CB,RUNX3,STAT5A,STAT5B,TGFB1,TGFBR1,VAV1
Th17 Activation Pathway	2.34	-2.111	BATF,FOXP3,HSP90AB1,IL6R,IRAK4,JAK3,MYD88,NFATC1,NFATC3,NFKB1,RUNX1,STAT3
Role of JAK1 and JAK3 in γc Cytokine Signaling	2.32	NaN	IL4R,IRS1,JAK3,PIK3CB,PTK2B,SHC1,SOCS1,STAT3,STAT5A,STAT5B
Role of PKR in Interferon Induction and Antiviral Response	2.25	-2.138	CASP8,CYCS,EIF2S1,HSP90AB1,HSPA14,HSPA1A/HSPA1B,IFNAR2,MAP2K3,MAP2K6,MAPK14,MYD88,NFKB1,STAT3,TARBP2
Growth Hormone Signaling	2.23	-1.897	IRS1,PIK3CB,PRKCD,PRKCG,RPS6KA1,SOCS1,SOCS7,STAT3,STAT5A,STAT5B
Endocannabinoid Cancer Inhibition Pathway	2.21	-1	ADCY5,CAMKK2,CASP10,CASP8,CNR2,CTNNB1,MAP2K3,MAP2K5,MAP2K6,MAPK14,MLST8,MMP2,PIK3CB,PRKACB,ROCK1,TCF7L2
Natural Killer Cell Signaling	2.14	-1.342	CFL1,FCGR3A/FCGR3B,HLA-G,HSPA14,HSPA1A/HSPA1B,IRAK4,JAK3,LCP2,LIMK2,MAP2K3,MAPK14,MYD88,NFATC1,NFATC3,NFKB1,PIK3CB,PTK2B,PVR,ROCK1,VAV1
Colorectal Cancer Metastasis Signaling	2.1	-0.218	ADCY5,ARRB1,CTNNB1,DVL1,GNB2,GNG5,IL6R,JAK3,MMP17,MMP2,MMP23B,MMP25,MMP8,MMP9,NFKB1,PIK3CB,PRKACB,RHOB,RHOC,STAT3,TCF7L2,TGFB1,TGFBR1,TLR5
TREM1 Signaling	2.06	-1.897	CXCL3,ITGAX,MYD88,NFKB1,NLRC4,STAT3,STAT5A,STAT5B,TLR5,TREM1
Circadian Rhythm Signaling	2.04	NaN	ARNTL,CRY1,GRIN3B,GRINA,NR1D1,PER3
Synaptogenesis Signaling Pathway	2.03	0.577	ACTR2,ADCY5,AP1B1,AP2S1,ARPC5,BET1L,CFL1,CTNNB1,CTNND1,GRIN3B,GRINA,GRM4,ITSN2,MAPK14,NAP1L1,NAPA,NAPB,NAPG,NLGN2,NRXN2,PIK3CB,PRKACB,PRKCD,RAB5C,RASGRF1,SHC1,SYT6,THBS3
Insulin Secretion Signaling Pathway	2.02	-0.626	ADCY5,AGO4,BET1L,CACNA1E,EIF1,EIF2AK3,EIF2S1,GCGR,JAK3,MAPK14,NAPA,NAPB,NAPG,PIK3CB,PLCL1,PRKACB,PRKCD,PRKCG,SLC2A3,SSR4,STAT3,STAT5A,STAT5B
Opioid Signaling Pathway	1.94	-0.853	ADCY5,AP1B1,AP2S1,ARRB1,CACNA1E,CTNNB1,GNG5,GRIN3B,GRINA,KCNJ6,MAP2K3,MAP2K5,MAP2K6,NFKB1,OGFR,PDK1,PRKACB,PRKCD,PRKCG,RGS10,RGS14,RPS6KA1,SIGMAR1
Cell Cycle: G1/S Checkpoint Regulation	1.93	0	CDK4,CDKN2B,CUL1,E2F8,FBXL5,GNL3,RBL2,RPL11,TGFB1
Endocannabinoid Developing Neuron Pathway	1.92	-1.732	ADCY5,CNR2,CTNNB1,GNG5,MAP2K3,MAP2K5,MAP2K6,MAPK14,MGLL,MLST8,PIK3CB,PRKACB,STAT3
Tight Junction Signaling	1.89	NaN	BET1L,CDK4,CTNNA1,CTNNB1,MYH10,MYH3,MYH9,NAPA,NAPB,NAPG,NFKB1,PARD6A,PRKACB,STX4,TGFB1,TGFBR1,VAPA
Remodeling of Epithelial Adherens Junctions	1.89	0.447	ACTR2,ARPC5,CTNNA1,CTNNB1,CTNND1,DNM1L,DNM2,MAPRE2,RAB5C
FAT10 Cancer Signaling Pathway	1.88	-1.89	ACVR2A,CTNNB1,NFKB1,PCNA,STAT3,TGFB1,TGFBR1
Axonal Guidance Signaling	1.85	NaN	ACTR2,ADAM22,ADAM8,ADAMTS1,ADAMTS10,ADAMTS14,ADAMTS5,ARHGEF15,ARPC5,CFL1,DOCK1,ECE2,GNB2,GNG5,LIMK2,MKNK1,MMP17,MMP2,MMP23B,MMP25,MMP8,MMP9,NFATC1,NFATC3,NTNG2,PIK3CB,PLCL1,PLXNB1,PLXNB2,PLXNC1,PRKACB,PRKCD,PRKCG,ROCK1,SEMA3C,SEMA4A,SEMA4B,SHC1,SRGAP2
Prolactin Signaling	1.84	-1.897	IRS1,PIK3CB,PRKCD,PRKCG,SHC1,SOCS1,SOCS7,STAT3,STAT5A,STAT5B
Mitochondrial Dysfunction	1.82	NaN	ATP5PF,BACE1,CASP8,COX7A2,CYCS,HTRA2,MT-ND1,MT-ND2,MT-ND5,NDUFB1,NDUFS3,SDHC,TRAK1,TXN2,UQCR10,UQCR11,VPS9D1
Complement System	1.8	NaN	C1QB,C4A/C4B,CR1,ITGAM,ITGAX,ITGB2
IL-8 Signaling	1.78	-2.183	GNB2,GNG5,IRAK4,ITGAM,ITGAX,ITGB2,LIMK2,MAP4K4,MMP2,MMP9,NCF2,NFKB1,PIK3CB,PRKCD,PRKCG,PTK2B,RHOB,RHOC,ROCK1
Neuroinflammation Signaling Pathway	1.77	-2.2	ACVR2A,BACE1,CASP8,CSF1R,CTNNB1,CX3CR1,GRIN3B,GRINA,HLA-DOB,IL6R,IRAK4,JAK3,KCNJ6,MAPK14,MMP9,MYD88,NCF2,NFATC1,NFATC3,NFKB1,PIK3CB,PLA2G4E,PRKCG,TGFB1,TGFBR1,TLR5
Estrogen Receptor Signaling	1.76	-0.577	ADCY5,CACNA1E,CFL1,FOXA1,GNG5,HSP90AB1,JAK3,LIMK2,MED21,MED24,MMP17,MMP2,MMP23B,MMP25,MMP8,MMP9,NFKB1,PCNA,PELP1,PIK3CB,PLCL1,PRKACB,PRKCD,PRKCG,ROCK1,RUNX2,SDHC,SHC1
TGF-β Signaling	1.74	-0.333	ACVR2A,AMHR2,HNF4A,MAP2K3,MAP2K6,MAPK14,RUNX2,RUNX3,TGFB1,TGFBR1,ZNF423
Oxidative Phosphorylation	1.73	1.732	ATP5PF,COX7A2,CYCS,MT-ND1,MT-ND2,MT-ND5,NDUFB1,NDUFS3,SDHC,UQCR10,UQCR11,VPS9D1
IL-4 Signaling	1.7	NaN	HLA-DOB,IL4R,IRS1,JAK3,NFATC1,NFATC3,NR3C2,PIK3CB,SHC1,SOCS1
Molecular Mechanisms of Cancer	1.7	NaN	ADCY5,ARHGEF15,ARHGEF16,ARHGEF19,ARHGEF4,CASP10,CASP8,CDK4,CDKN2B,CTNNA1,CTNNB1,CTNND1,CYCS,DVL1,E2F8,IRS1,JAK3,MAP2K3,MAP2K6,MAPK14,NFKB1,PIK3CB,PMAIP1,PRKACB,PRKCD,PRKCG,RASGRF1,RHOB,RHOC,SHC1,TGFB1,TGFBR1
PPARα/RXRα Activation	1.7	0	ACAA1,ACVR2A,ADCY5,AIP,HSP90AB1,IRS1,MAP2K3,MAP2K6,MAP4K4,MAPK14,MED24,NFKB1,PLCL1,PRKACB,SHC1,STAT5B,TGFB1,TGFBR1
Inhibition of Matrix Metalloproteases	1.7	0	MMP17,MMP2,MMP23B,MMP25,MMP8,MMP9
GDP-glucose Biosynthesis	1.69	NaN	HK2,HK3,PGM1
iCOS-iCOSL Signaling in T Helper Cells	1.68	-0.333	CD4,HLA-DOB,LCP2,NFATC1,NFATC3,NFKB1,PIK3CB,PLEKHA2,PLEKHA3,PLEKHA4,SHC1,VAV1
Inflammasome pathway	1.64	-1	CASP8,MYD88,NFKB1,NLRC4
Clathrin-mediated Endocytosis Signaling	1.64	NaN	ACTR2,AP1B1,AP1S2,AP2S1,ARPC5,ARRB1,CD2AP,DNM1L,DNM2,ITGB2,PIK3CB,RAB4A,RAB5C,S100A8,SH3GLB1,UBA52,UBB,UBC
IL-15 Signaling	1.63	-2.333	JAK3,MAPK14,MLST8,NFKB1,PIK3CB,SHC1,STAT3,STAT5A,STAT5B
Glucose and Glucose-1-phosphate Degradation	1.58	NaN	HK2,HK3,PGM1
CD40 Signaling	1.56	-2.121	JAK3,MAP2K3,MAP2K5,MAP2K6,MAPK14,NFKB1,PIK3CB,STAT3
NER Pathway	1.54	1.897	ERCC1,ERCC3,LIG1,PCNA,POLD3,POLD4,POLE3,POLR2I,POLR2K,SLC19A1,UBE2I
Xenobiotic Metabolism General Signaling Pathway	1.54	0	ABCA2,ABCA4,EIF2AK3,GSTA4,GSTZ1,MAP2K3,MAP2K5,MAP2K6,MAPK14,MGST3,NQO2,PIK3CB,PRKCD,PRKCG
IL-7 Signaling Pathway	1.53	-2.121	BCL6,JAK3,MAPK14,NFATC1,PIK3CB,SHC1,SOCS1,STAT5A,STAT5B
Role of IL-17A in Arthritis	1.53	NaN	CXCL3,MAP2K3,MAP2K6,MAPK14,NFKB1,PIK3CB,RPS6KA1
Pyridoxal 5'-phosphate Salvage Pathway	1.52	-1.134	ACVR2A,CDK4,LIMK2,MAP2K3,MAP2K6,PDXK,PIM1,PRKCD
IL-1 Signaling	1.52	-1.89	ADCY5,GNB2,GNG5,IRAK4,MAP2K3,MAP2K6,MAPK14,MYD88,NFKB1,PRKACB
Role of IL-17A in Psoriasis	1.49	NaN	CXCL3,S100A8,S100A9
Cholesterol Biosynthesis I	1.49	NaN	DHCR24,LBR,MSMO1
Cholesterol Biosynthesis II (via 24,25-dihydrolanosterol)	1.49	NaN	DHCR24,LBR,MSMO1
Cholesterol Biosynthesis III (via Desmosterol)	1.49	NaN	DHCR24,LBR,MSMO1
JAK/Stat Signaling	1.47	-3	JAK3,NFKB1,PIK3CB,SHC1,SOCS1,SOCS7,STAT3,STAT5A,STAT5B
Regulation Of The Epithelial Mesenchymal Transition By Growth Factors Pathway	1.46	-2.668	IL6R,JAK3,LTB,MAP2K3,MAP2K5,MAP2K6,MAPK14,MMP2,MMP9,NFKB1,PARD6A,PIK3CB,SHC1,STAT3,TGFB1,TGFBR1,TNFSF8
Nur77 Signaling in T Lymphocytes	1.45	0	CABIN1,CYCS,MAP2K5,NFATC1,PCNA,PDK1,PRKCD,PRKCG
T Cell Exhaustion Signaling Pathway	1.44	0	ACVR2A,BATF,BCL6,EOMES,HLA-DOB,HLA-G,IFNAR2,IL6R,JAK3,NFATC1,NFATC3,PDK1,PIK3CB,STAT3,TGFB1,TGFBR1
Sirtuin Signaling Pathway	1.44	0.447	AGTRAP,ARNTL,ATG14,ATG4C,ATG7,ATG9B,ATP5PF,DUSP6,HMGCS2,LDHB,LDHD,MT-ND1,MT-ND2,MT-ND5,NDUFB1,NDUFS3,NFKB1,PDK1,PFKFB3,RRP9,SDHC,STAT3,TOMM20,TSPO
DNA Double-Strand Break Repair by Homologous Recombination	1.4	NaN	BRCA2,LIG1,MRE11
Glycogen Degradation III	1.4	NaN	MGAM,PGM1,PYGL
Zymosterol Biosynthesis	1.4	NaN	LBR,MSMO1
Regulation of the Epithelial-Mesenchymal Transition Pathway	1.39	NaN	CTNNB1,DVL1,JAK3,MAP2K3,MAP2K5,MAP2K6,MMP2,MMP9,NFKB1,NOTCH3,NOTCH4,PARD6A,PIK3CB,STAT3,TCF7L2,TGFB1,TGFBR1
Pancreatic Adenocarcinoma Signaling	1.39	-2.449	BRCA2,CDK4,CDKN2B,E2F8,JAK3,MMP9,NFKB1,PIK3CB,STAT3,TGFB1,TGFBR1
IL-22 Signaling	1.38	-2	MAPK14,STAT3,STAT5A,STAT5B
Role of JAK1, JAK2 and TYK2 in Interferon Signaling	1.38	NaN	IFNAR2,NFKB1,SOCS1,STAT3
Role of Macrophages, Fibroblasts and Endothelial Cells in Rheumatoid Arthritis	1.35	NaN	CEBPG,CSF1,CTNNB1,DVL1,FCGR3A/FCGR3B,IL6R,IRAK4,LTB,MAP2K3,MAP2K6,MAPK14,MYD88,NFATC1,NFATC3,NFKB1,PIK3CB,PLCL1,PRKCD,PRKCG,ROCK1,SOCS1,STAT3,TCF7L2,TGFB1,TLR5
Type I Diabetes Mellitus Signaling	1.34	-1.667	CASP8,CYCS,HLA-DOB,HLA-G,MAP2K3,MAP2K6,MAPK14,MYD88,NFKB1,SOCS1,SOCS7
Phagosome Formation	1.33	NaN	CR1,FCGR3A/FCGR3B,ITGAM,ITGAX,ITGB2,PIK3CB,PLCL1,PRKCD,PRKCG,RHOB,RHOC,TLR5
Melatonin Signaling	1.33	0.707	MAP2K3,MAP2K5,MAP2K6,PLCL1,PRKACB,PRKCD,PRKCG,RORB
Hereditary Breast Cancer Signaling	1.31	NaN	BRCA2,CDK4,FAAP100,FANCE,MRE11,PIK3CB,POLR2I,POLR2K,SLC19A1,SMARCD3,UBA52,UBB,UBC
T Helper Cell Differentiation	1.3	NaN	BCL6,FOXP3,HLA-DOB,IL4R,IL6R,STAT3,TGFB1,TGFBR1
Supplementary Table 2F. Neutrophils Ischemic Stroke over 48 h (TP3) vs. VRFC (TP0)
Ingenuity Canonical Pathways	-log(p-value)	z-score	Molecules
Coronavirus Pathogenesis Pathway	8.31	-2.449	CASP8,CHUK,E2F8,IFNAR2,MAPK14,MT-RNR1,MT-RNR2,NFKB1,RBL2,RPS11,RPS13,RPS15A,RPS19,RPS20,RPS25,RPS27L,RPS28,RPS29,RPS4Y1,RPS5,STAT3,TFDP1,TGFB1,TGFBR1,TRIM25
EIF2 Signaling	7.54	2.673	AGO4,EIF1,EIF3H,EIF5B,MT-RNR1,MT-RNR2,PIK3CB,RPL11,RPL18A,RPL21,RPL22,RPL24,RPL30,RPL31,RPL36,RPL36AL,RPL38,RPS11,RPS13,RPS15A,RPS19,RPS20,RPS25,RPS27L,RPS28,RPS29,RPS4Y1,RPS5,SHC1,UBA52
Regulation of eIF4 and p70S6K Signaling	5.46	NaN	AGO4,EIF1,EIF3H,IRS1,MAPK14,MKNK1,MT-RNR1,MT-RNR2,PIK3CB,RPS11,RPS13,RPS15A,RPS19,RPS20,RPS25,RPS27L,RPS28,RPS29,RPS4Y1,RPS5,SHC1
Th1 and Th2 Activation Pathway	3.88	NaN	CCR1,CD3E,CD4,CHD4,IL4R,IL6R,ITGB2,JAG1,JAK3,MAP2K6,NFKB1,PIK3CB,PSEN1,STAT3,STAT5A,STAT5B,TGFB1,TGFBR1,VAV1
Th2 Pathway	3.64	-1.941	CCR1,CD3E,CD4,CHD4,IL4R,ITGB2,JAG1,JAK3,NFKB1,PIK3CB,PSEN1,STAT5A,STAT5B,TGFB1,TGFBR1,VAV1
Pentose Phosphate Pathway (Oxidative Branch)	3.52	NaN	H6PD,PGD,PGLS
Acute Myeloid Leukemia Signaling	3.41	-1.508	CSF1R,FLT3,MAP2K3,MAP2K5,MAP2K6,NFKB1,PIK3CB,RUNX1,STAT3,STAT5A,STAT5B,TCF7L2
IL-9 Signaling	3.39	-1.89	IRS1,JAK3,NFKB1,PIK3CB,STAT3,STAT5A,STAT5B
HOTAIR Regulatory Pathway	3.31	-0.728	AGO4,ATG3,ATG7,ATXN1,CTNNB1,FOXA1,MMP17,MMP23B,MMP8,MMP9,NFKB1,PIK3CB,RBM38,ROCK1,STAT3,TCF7L2,TGFB1
mTOR Signaling	3.16	0	EIF3H,IRS1,MLST8,MT-RNR1,MT-RNR2,PIK3CB,PRKCD,RHEB,RPS11,RPS13,RPS15A,RPS19,RPS20,RPS25,RPS27L,RPS28,RPS29,RPS4Y1,RPS5,RPS6KA1
Sirtuin Signaling Pathway	3.13	0.229	ARNTL,ATG14,ATG3,ATG4C,ATG7,ATG9B,ATP5PF,DUSP6,HMGCS2,LDHB,LDHD,MT-ATP6,MT-ND1,MT-ND2,MT-ND5,NDUFS3,NFKB1,PDK1,PFKFB3,SDHC,SOD1,STAT3,TIMM8B,TOMM20,TSPO
Leukocyte Extravasation Signaling	3.1	-2.357	ARHGAP9,CTNNA1,CTNNB1,CYBA,ITGAM,ITGB2,MAPK14,MMP17,MMP23B,MMP8,MMP9,NCF4,PIK3CB,PRKCD,PTK2B,ROCK1,SIPA1,VAV1,VCL
Purine Nucleotides De Novo Biosynthesis II	3.07	1	ADSL,ATIC,GART,IMPDH1
Regulation Of The Epithelial Mesenchymal Transition By Growth Factors Pathway	2.93	-3.638	CHUK,FGF11,IL6R,JAK3,LTB,MAP2K3,MAP2K5,MAP2K6,MAPK14,MMP9,NFKB1,PARD6B,PIK3CB,SHC1,STAT3,TGFB1,TGFBR1,TNFSF8
Reelin Signaling in Neurons	2.91	-0.535	ARHGEF15,ARHGEF16,ARHGEF4,ARPC5,CAMK2G,CFL1,CNR2,ITGB2,MAP2K3,MAP2K5,MAP2K6,PAFAH1B1,PDK1,PIK3CB
HIF1α Signaling	2.89	-2.065	CAMK2G,HK2,HK3,HSPA1A/HSPA1B,IL6R,LDHB,MAP2K3,MAP2K5,MAP2K6,MKNK1,MMP17,MMP23B,MMP8,MMP9,PIK3CB,PRKCD,RACK1,STAT3,TGFB1
Toll-like Receptor Signaling	2.85	-1.89	CHUK,IRAK4,MAP2K3,MAP2K6,MAPK14,NFKB1,TLR5,TLR7,UBA52,UBB
Regulation of the Epithelial-Mesenchymal Transition Pathway	2.83	NaN	CTNNB1,DVL1,FGF11,JAG1,JAK3,MAML1,MAP2K3,MAP2K5,MAP2K6,MMP9,NFKB1,PARD6B,PIK3CB,PSEN1,STAT3,TCF7L2,TGFB1,TGFBR1
CD40 Signaling	2.78	-2.333	CHUK,JAK3,MAP2K3,MAP2K5,MAP2K6,MAPK14,NFKB1,PIK3CB,STAT3
Role of JAK1 and JAK3 in γc Cytokine Signaling	2.59	NaN	IL4R,IRS1,JAK3,PIK3CB,PTK2B,SHC1,STAT3,STAT5A,STAT5B
Mitochondrial Dysfunction	2.57	NaN	ATP5PF,CASP8,COX5A,COX7A2,COX7A2L,HTRA2,MT-ATP6,MT-ND1,MT-ND2,MT-ND5,NDUFS3,PSEN1,SDHC,TRAK1,TXN2,UQCR11
iCOS-iCOSL Signaling in T Helper Cells	2.56	-1	CAMK2G,CD3E,CD4,CHUK,CSK,ITPR1,LCP2,NFKB1,PIK3CB,PLEKHA2,SHC1,VAV1
Huntington's Disease Signaling	2.53	-1.897	ATP5PF,BET1L,CAPN1,CASP8,CLTC,DNM1L,DNM2,GNB2,HSPA1A/HSPA1B,IFT57,ITPR1,NAPG,PIK3CB,POLR2C,POLR2K,PRKCD,PSME1,SHC1,UBA52,UBB
PFKFB4 Signaling Pathway	2.5	-1.89	HK2,HK3,MAP2K3,MAP2K5,MAP2K6,PFKFB4,TGFB1
Role of JAK family kinases in IL-6-type Cytokine Signaling	2.44	NaN	IL6R,MAPK14,STAT3,STAT5A,STAT5B
Salvage Pathways of Pyrimidine Deoxyribonucleotides	2.43	NaN	APOBEC3B,CDA,TK2
Chronic Myeloid Leukemia Signaling	2.35	NaN	CHUK,CTBP1,E2F8,NFKB1,PIK3CB,RBL2,STAT5A,STAT5B,TFDP1,TGFB1,TGFBR1
TREM1 Signaling	2.35	-1.667	NFKB1,NLRC4,NLRP12,STAT3,STAT5A,STAT5B,TLR5,TLR7,TREM1
IL-15 Signaling	2.35	-2.333	JAK3,MAPK14,MLST8,NFKB1,PIK3CB,SHC1,STAT3,STAT5A,STAT5B
Inosine-5'-phosphate Biosynthesis II	2.28	NaN	ADSL,ATIC
Oxidative Phosphorylation	2.17	2.111	ATP5PF,COX5A,COX7A2,COX7A2L,MT-ATP6,MT-ND1,MT-ND2,MT-ND5,NDUFS3,SDHC,UQCR11
Pentose Phosphate Pathway	2.13	NaN	H6PD,PGD,PGLS
IL-10 Signaling	2.05	NaN	CCR1,CHUK,IL4R,MAP2K3,MAP2K6,MAPK14,NFKB1,STAT3
Oncostatin M Signaling	2.03	-2.449	JAK3,PLAU,SHC1,STAT3,STAT5A,STAT5B
GDP-glucose Biosynthesis	2.01	NaN	HK2,HK3,PGM1
Adipogenesis pathway	1.92	NaN	AGPAT2,ARNTL,ATG7,CTBP1,CTNNB1,DGKD,KAT6A,KMT2B,RPS6KA1,STAT5B,TGFB1,ZNF423
Actin Cytoskeleton Signaling	1.91	-1.604	ARHGEF4,ARPC5,CFL1,CSK,DIAPH1,DOCK1,FGF11,LIMK2,MYH10,MYH9,NCKAP1,NCKAP1L,PIK3CB,ROCK1,SHC1,VAV1,VCL
Glucose and Glucose-1-phosphate Degradation	1.9	NaN	HK2,HK3,PGM1
NAD biosynthesis II (from tryptophan)	1.9	NaN	NADSYN1,NMNAT3,TDO2
FAT10 Cancer Signaling Pathway	1.89	-2.449	CHUK,CTNNB1,NFKB1,STAT3,TGFB1,TGFBR1
Role of JAK2 in Hormone-like Cytokine Signaling	1.86	NaN	IRS1,SHC1,STAT3,STAT5A,STAT5B
IL-15 Production	1.84	-0.302	ALK,CSF1R,CSK,EPHA8,JAK3,MAP2K3,MAP2K5,MAP2K6,NFKB1,PTK2B,RET
Th1 Pathway	1.84	-2.53	CD3E,CD4,IL6R,ITGB2,JAK3,MAP2K6,NFKB1,PIK3CB,PSEN1,STAT3,VAV1
Autophagy	1.83	NaN	ATG3,ATG4C,ATG7,ATG9B,CTSO,RB1CC1,WDFY3
Superpathway of D-myo-inositol (1,4,5)-trisphosphate Metabolism	1.82	0	INPP1,INPPL1,ITPKB,MINPP1
Cholesterol Biosynthesis I	1.8	NaN	DHCR24,LBR,SC5D
Cholesterol Biosynthesis II (via 24,25-dihydrolanosterol)	1.8	NaN	DHCR24,LBR,SC5D
Cholesterol Biosynthesis III (via Desmosterol)	1.8	NaN	DHCR24,LBR,SC5D
IL-22 Signaling	1.75	-2	MAPK14,STAT3,STAT5A,STAT5B
Pancreatic Adenocarcinoma Signaling	1.74	-2.236	BRCA2,E2F8,JAK3,MMP9,NFKB1,PIK3CB,STAT3,TFDP1,TGFB1,TGFBR1
Thyroid Cancer Signaling	1.72	0	ALK,CTNNB1,IRS1,PDK1,PIK3CB,RET,SHC1,TCF7L2
Endocannabinoid Cancer Inhibition Pathway	1.71	0	CAMKK2,CASP8,CNR2,CTNNB1,MAP2K3,MAP2K5,MAP2K6,MAPK14,MLST8,PIK3CB,ROCK1,TCF7L2
Glycogen Degradation III	1.7	NaN	MGAM,PGM1,PYGL
Role of BRCA1 in DNA Damage Response	1.69	0.447	BRCA2,E2F8,FAAP100,FANCE,MRE11,RBL2,SLC19A1,SMARCD3
FLT3 Signaling in Hematopoietic Progenitor Cells	1.69	-2.121	FLT3,MAPK14,PIK3CB,RPS6KA1,SHC1,STAT3,STAT5A,STAT5B
Natural Killer Cell Signaling	1.66	-1.807	CFL1,FCGR3A/FCGR3B,HSPA1A/HSPA1B,IRAK4,JAK3,LCP2,LIMK2,MAP2K3,MAPK14,NFKB1,PIK3CB,PTK2B,PVR,ROCK1,VAV1
NAD Biosynthesis from 2-amino-3-carboxymuconate Semialdehyde	1.61	NaN	NADSYN1,NMNAT3
CD27 Signaling in Lymphocytes	1.61	-1.633	CASP8,CHUK,MAP2K3,MAP2K5,MAP2K6,NFKB1
Endocannabinoid Developing Neuron Pathway	1.6	-1.265	CNR2,CTNNB1,MAP2K3,MAP2K5,MAP2K6,MAPK14,MGLL,MLST8,PIK3CB,STAT3
Role of IL-17A in Arthritis	1.57	NaN	MAP2K3,MAP2K6,MAPK14,NFKB1,PIK3CB,RPS6KA1
Role of Macrophages, Fibroblasts and Endothelial Cells in Rheumatoid Arthritis	1.57	NaN	CAMK2G,CHUK,CSF1,CTNNB1,DVL1,FCGR3A/FCGR3B,IL6R,IRAK4,LTB,MAP2K3,MAP2K6,MAPK14,NFKB1,PIK3CB,PRKCD,ROCK1,STAT3,TCF7L2,TGFB1,TLR5,TLR7
B Cell Receptor Signaling	1.56	-2.673	CAMK2G,CFL1,CHUK,CSK,INPPL1,MAP2K3,MAP2K6,MAPK14,NFKB1,PAG1,PIK3CB,PTK2B,SHC1,VAV1
Role of PKR in Interferon Induction and Antiviral Response	1.55	-1.897	CASP8,CHUK,HSPA1A/HSPA1B,IFNAR2,MAP2K3,MAP2K6,MAPK14,NFKB1,STAT3,TARBP2
Chondroitin Sulfate Degradation (Metazoa)	1.55	NaN	ARSB,GM2A,OGA
GM-CSF Signaling	1.53	-1.89	CAMK2G,PIK3CB,RACK1,RUNX1,SHC1,STAT3,STAT5B
Growth Hormone Signaling	1.5	-1.89	IRS1,PIK3CB,PRKCD,RPS6KA1,STAT3,STAT5A,STAT5B
Germ Cell-Sertoli Cell Junction Signaling	1.5	NaN	CFL1,CTNNA1,CTNNB1,EPN3,LIMK2,MAP2K3,MAP2K6,MAPK14,MTMR2,PIK3CB,TGFB1,TGFBR1,VCL
CD28 Signaling in T Helper Cells	1.49	-1	ARPC5,CD3E,CD4,CHUK,CSK,ITPR1,LCP2,NFKB1,PIK3CB,VAV1
Trehalose Degradation II (Trehalase)	1.48	NaN	HK2,HK3
Superpathway of Cholesterol Biosynthesis	1.48	1	DHCR24,HMGCS2,LBR,SC5D
T Cell Receptor Signaling	1.45	NaN	CD3E,CD4,CHUK,CSK,LCP2,NFKB1,PAG1,PIK3CB,VAV1
Hereditary Breast Cancer Signaling	1.43	NaN	BRCA2,FAAP100,FANCE,MRE11,PIK3CB,POLR2C,POLR2K,SLC19A1,SMARCD3,UBA52,UBB
RhoA Signaling	1.43	-0.632	ARHGAP9,ARPC5,CFL1,LIMK2,PLEKHG5,PTK2B,RHPN1,RHPN2,ROCK1,SEPTIN5
Altered T Cell and B Cell Signaling in Rheumatoid Arthritis	1.42	NaN	CHUK,CSF1,LTB,NFKB1,TGFB1,TLR5,TLR7,TNFRSF13B
D-myo-inositol (1,3,4)-trisphosphate Biosynthesis	1.41	NaN	INPPL1,ITPKB,MINPP1
AMPK Signaling	1.39	-2.309	CAB39,CAMKK2,EEF2K,IRS1,MAP2K3,MAPK14,MLST8,ORAI2,PFKFB3,PFKFB4,PFKP,PIK3CB,PPM1M,RAB27A,SMARCD3
iNOS Signaling	1.38	-2.236	CHUK,IRAK4,JAK3,MAPK14,NFKB1
Methylglyoxal Degradation VI	1.37	NaN	LDHD
Colorectal Cancer Metastasis Signaling	1.36	-1.069	CTNNB1,DVL1,GNB2,IL6R,JAK3,MMP17,MMP23B,MMP8,MMP9,NFKB1,PIK3CB,STAT3,TCF7L2,TGFB1,TGFBR1,TLR5,TLR7
Cardiac Hypertrophy Signaling (Enhanced)	1.35	-4.041	ATP2A3,CACNA1E,CAMK2G,CHUK,CTNNB1,DIAPH1,DVL1,FGF11,IL11RA,IL4R,IL6R,ITPR1,LTB,MAP2K3,MAP2K5,MAP2K6,MAPK14,MKNK1,NFKB1,PDE7A,PDK1,PIK3CB,PRKCD,ROCK1,STAT3,TDP2,TGFB1,TGFBR1,TNFSF8
IL-2 Signaling	1.35	-2.449	JAK3,PIK3CB,PTK2B,SHC1,STAT5A,STAT5B
Molecular Mechanisms of Cancer	1.32	NaN	ARHGEF15,ARHGEF16,ARHGEF4,CAMK2G,CASP8,CTNNA1,CTNNB1,DVL1,E2F8,IRS1,JAK3,MAP2K3,MAP2K6,MAPK14,NFKB1,PIK3CB,PMAIP1,PRKCD,PSEN1,SHC1,TFDP1,TGFB1,TGFBR1,ZBTB17
Ephrin A Signaling	1.31	NaN	CFL1,EPHA8,PIK3CB,ROCK1,VAV1
Supplementary Table 2G. Whole Blood Ischemic Stroke 0 to 24 h (TP1) vs. VRFC (TP0)
Ingenuity Canonical Pathways	-log(p-value)	z-score	Molecules
UDP-N-acetyl-D-glucosamine Biosynthesis II	2.71	NaN	FMO3,GFPT1,GFPT2
ATM Signaling	2.64	-0.302	BRCA1,CBX1,CCNB1,CCNB3,CREB1,MAPK8,MDM2,PPP2CB,SMC1A,TLK2,TOPBP1,ZEB1
p53 Signaling	2.6	-0.707	BRCA1,CCND1,HDAC9,HIF1A,KAT2B,MAPK8,MDM2,PIAS1,PIK3C2G,RRM2B,TOPBP1,WT1
Adipogenesis pathway	2.3	NaN	ATG5,BMP4,BMP7,CLOCK,FGFR2,HDAC9,HIF1A,KAT2B,LPL,NR2F2,PPARG,SAP130,SMAD9,WNT5A
Assembly of RNA Polymerase II Complex	2.03	NaN	GTF2E1,TAF1,TAF12,TAF1L,TAF4,TAF9B,TBP
Phenylalanine Degradation I (Aerobic)	1.89	NaN	PAH,QDPR
tRNA Splicing	1.8	2.449	FICD,GDPD1,PDE4B,PDE8A,TRPT1,TSEN15
DNA Double-Strand Break Repair by Homologous Recombination	1.57	NaN	ATRX,BRCA1,BRCA2
AMPK Signaling	1.54	-0.333	ACACB,AKT1S1,ARID2,CAB39,CCND1,CHRM5,CHRNA5,CHRNA9,CHRNB3,CHRND,CREB1,KAT2B,MAP2K3,PIK3C2G,PPP2CB,RAB2A,SMARCE1
Androgen Signaling	1.52	1.414	AR,CACNA1C,CACNA2D3,CACNB4,CACNG7,CALM1 (includes others),CCND1,GNAL,GNG4,GTF2E1,KAT2B,TBP
Role of BRCA1 in DNA Damage Response	1.43	1.342	ARID2,BRCA1,BRCA2,BRCC3,E2F2,FAAP24,SMARCE1,TOPBP1
Eicosanoid Signaling	1.42	NaN	DPEP2,HPGDS,PLA2G2A,PLA2R1,PLAAT1,PTGER3,PTGS2
FXR/RXR Activation	1.4	NaN	C3,FETUB,G6PC3,KNG1,LPL,MAPK8,NR1I2,PKLR,PPARG,SERPINF1,SLC22A7
Trehalose Degradation II (Trehalase)	1.39	NaN	GCK,TREH
nNOS Signaling in Skeletal Muscle Cells	1.35	NaN	CACNA1C,CACNA2D3,CACNB4,CACNG7,CALM1 (includes others)
cAMP-mediated signaling	1.32	2.84	ADCY4,AKAP3,AKAP4,CALM1 (includes others),CHRM5,CREB1,DUSP9,FICD,GDPD1,GNAL,GRM6,PDE4B,PDE8A,PTGER3,RGS18,S1PR3,XCR1
Intrinsic Prothrombin Activation Pathway	1.31	NaN	F11,KLK1,KLK11,KNG1,PROC
Endocannabinoid Developing Neuron Pathway	1.31	0.632	ADCY4,AKT1S1,BRCA1,CCND1,CREB1,GNAL,MAP2K3,MAPK8,PIK3C2G,STMN2
Supplementary Table 2H. Whole Blood Ischemic Stroke 24 to 48 h (TP2) vs. VRFC (TP0)
Ingenuity Canonical Pathways	-log(p-value)	z-score	Molecules
Thioredoxin Pathway	2.19	NaN	TXNDC2,TXNRD3
Mitotic Roles of Polo-Like Kinase	1.5	NaN	CCNB1,CDC27,PPP2CB,SMC1A
tRNA Charging	1.48	NaN	EPRS1,FARSA,NARS2
Adipogenesis pathway	1.46	NaN	ATG7,EGR2,NFATC4,SAP130,SMAD9,WNT5A
Spermine Biosynthesis	1.45	NaN	SMS
Alanine Degradation III	1.45	NaN	GPT2
Alanine Biosynthesis II	1.45	NaN	GPT2
Androgen Signaling	1.43	NaN	AR,DNAJB1,GNAL,GTF2E1,GTF2E2,POLR2L
Intrinsic Prothrombin Activation Pathway	1.4	NaN	F11,KLK1,KLKB1
Serotonin Receptor Signaling	1.37	NaN	ADCY8,PTS,TPH1
Ephrin Receptor Signaling	1.34	2.236	ABI1,ANGPT1,EFNA1,GNAL,GRIN2A,PAK5,RGS3
Dopamine Receptor Signaling	1.3	NaN	ADCY8,PPP2CB,PTS,TH
Supplementary Table 2I. Whole Blood Ischemic Stroke over 48 h (TP3) vs. VRFC (TP0)
Ingenuity Canonical Pathways	-log(p-value)	z-score	Molecules
Thioredoxin Pathway	2.21	NaN	TXNDC2,TXNRD3
Antigen Presentation Pathway	1.5	NaN	CD74,HLA-DMA,HLA-DPB1
Spermine Biosynthesis	1.45	NaN	SMS
D-myo-inositol (1,4,5)-trisphosphate Degradation	1.44	NaN	INPP5K,SYNJ1
Histamine Degradation	1.44	NaN	ALDH1A1,ALDH1A2
1D-myo-inositol Hexakisphosphate Biosynthesis II (Mammalian)	1.4	NaN	INPP5K,SYNJ1
D-myo-inositol (1,3,4)-trisphosphate Biosynthesis	1.4	NaN	INPP5K,SYNJ1
Oncostatin M Signaling	1.39	NaN	MMP13,OSM,OSMR
Serotonin Receptor Signaling	1.39	NaN	ADCY8,HTR3B,PTS
Hypoxia Signaling in the Cardiovascular System	1.37	NaN	CREB1,EDN1,UBE2J2,UBE2M
Oxidative Ethanol Degradation III	1.36	NaN	ALDH1A1,ALDH1A2
Fatty Acid α-oxidation	1.31	NaN	ALDH1A1,ALDH1A2

### Sheet: S3
Supplementary Table 3. Predicted upstream regulators in all time points (TP) (Fishers' p-value < 0.05)
Supplementary Table 3A. Monocytes Ischemic Stroke 0 to 24 h (TP1) vs. VRFC (TP0)
Upstream Regulator	Molecule Type	Predicted Activation State	Activation z-score	p-value of overlap	B-H corrected p-value	Target Molecules in Dataset
INSIG2	other		1.46	1.9e-06	0.00593	ACACA,ELOVL6,G6PD,GPAM,LDLR,SREBF1
INSIG1	other	Activated	2.422	6.12e-06	0.00955	ABCA1,ACACA,ELOVL6,G6PD,GPAM,LDLR,MARCO,MVK,PPARG,PRF1,S100A8,S100A9,SREBF1
SREBF2	transcription regulator	Inhibited	-2.579	1.22e-05	0.0127	ABCA1,ACACA,ELOVL6,G6PD,LDLR,LRP1,MVD,MVK,PCSK9,PPARG,SREBF1
TNF	cytokine	Inhibited	-2.74	2.21e-05	0.0138	ABCA1,ABCC3,ACACA,ACP5,AMPD3,ARHGAP22,ASGR1,ATP5PF,BCL2L2,BPGM,C1QTNF12,C4A/C4B,C5,CAVIN3,CCL28,CCND3,CD163L1,CD59,CHST11,CLU,CMIP,CSF2RB,CTSB,CTSK,CTTN,CXCL16,CYBA,DANCR,DSC2,EMP1,EXT1,FZD5,GPAM,HIPK2,HK3,ICOS,IFNAR2,IRAK3,ITGAM,JAG2,JPX,KCNQ1OT1,KLF7,KYNU,LAMC1,LDLR,LITAF,MAGI1,MNT,MT-CO3,MYL6,NEAT1,NUMB,OPTN,OTUD7B,PC,PCSK6,PCSK9,PHGDH,PIK3CB,PIK3CD,PIM3,PLPP1,POU2F1,PPARG,PRKCA,PRLR,PTPN12,RGL2,RNF149,S100A12,S100A8,S100A9,SLC11A2,SLC22A4,SLC43A2,SMPDL3A,SMURF1,SNHG16,SREBF1,TNFRSF1A,TNIP1,TRAF3
SCAP	other	Inhibited	-2.353	2.22e-05	0.0138	ABCA1,ACACA,C5,CSAD,ELOVL6,GPAM,LDLR,MVD,MVK,PCSK9,SREBF1
ACACA	enzyme			6.86e-05	0.0357	ELOVL6,GPAM,PPARG,SREBF1
NPC1	transporter		1.696	0.000159	0.071	ABCA1,CTSB,CTSK,LDLR,MVD,MVK,PCSK9,S100A8,S100A9,SREBF1
ERK	group		-0.652	0.000223	0.0871	ABCA1,ACP5,BECN1,CCND3,CLU,CTSK,CTTN,ESRRA,GK,HMGA1,IFNAR2,ITGA2B,ITGAM,KYNU,LDLR,NOTCH3,PTK2,S100A12
ezetimibe	chemical drug		-1.98	0.000301	0.104	ABCA1,LDLR,MVD,MVK,PCSK9
CSF1	cytokine	Inhibited	-2.819	0.000345	0.108	ACP5,CCNB1,CCND3,CD163L1,CTSK,FERMT3,GAB3,ITGAM,MAP3K3,MARCO,MVD,MVK,PPARG,PTPRJ,SLC16A3,SLC29A1,STAB1,TNFRSF1A
sea cucumber body wall meal	chemical reagent	Activated	2	0.00065	0.155	ABCA1,ACACA,PPARG,SREBF1
PPARA	ligand-dependent nuclear receptor		-0.677	0.000671	0.155	ABCA1,ABCD3,ACACA,ACOT8,C5,CCNB1,CD63,CSAD,CYBA,CYCS,DYNLL1,ELOVL6,ENTPD1,G6PD,GLUL,GPAM,HPD,MLYCD,MVD,MVK,PC,PPARG,S100A8,S100A9,SMC2,SREBF1
DGAT2	enzyme			0.000703	0.155	ACACA,GPAM,SREBF1
IKZF1	transcription regulator	Activated	3.315	0.000794	0.155	CCND3,DOCK4,EMP1,G6PD,GAS6,GP9,HK3,ITGA2B,LGMN,LRP1,NOTCH3,POU2F2,RYR1,SIPA1L2,VWF,YPEL2,ZDHHC9
ACACB	enzyme		1.715	0.000848	0.155	ACACA,MVD,PPARG,SREBF1
PCYT2	enzyme		1.067	0.000848	0.155	ABCA1,GPAM,PPARG,SREBF1
pirinixic acid	chemical toxicant		-1.945	0.000867	0.155	ABCA1,ABCC3,ABCD3,ACACA,ACOT8,BPGM,C5,CCNB1,CCND3,CD63,CLU,CTSB,DYNLL1,ELOVL6,ENTPD1,G6PD,GLUL,GPAM,ITGAM,JAG2,LDLR,MLYCD,PCSK9,PPARG,SREBF1
PPARGC1B	transcription regulator	Inhibited	-2.137	0.000895	0.155	ABCA1,ACACA,ATP5MF,CYCS,ESRRA,GPAM,MVD,MVK
CSF2	cytokine	Inhibited	-2.904	0.00108	0.155	ABCA1,ACP5,C4A/C4B,CCNB1,CCND3,CD63,CHST11,CSF2RB,EFEMP2,GK,ICOS,IRAK3,ITGAM,MARCO,MKNK1,NDST1,PHGDH,PIM3,PPARG,PTK2,RACGAP1,RGL2,RHOH,SLC11A2,SMC2,SREBF1,TNFRSF1A,TPM4
CHCHD5	other			0.0011	0.155	ACACA,PPARG,SREBF1
PGR	ligand-dependent nuclear receptor		-1.713	0.00116	0.155	ACP5,CCNB1,CCND3,CD59,COMT,DYNLL1,ESRRA,GAS6,GLUL,GRB10,MTSS1,MYO10,NOP16,PHF21A,PPARG,PRLR,S100A6,S100A8
BTNL2	transmembrane receptor		-1.463	0.00117	0.155	ENTPD1,IGFLR1,KCNK6,MYO10,PLXDC1,SLC15A2,TMEM64,YPEL2
mir-122	microRNA	Activated	2.438	0.00119	0.155	BCAT2,BCL2L2,CDA,G6PD,LAMC1,MAP3K3,MVK,PLIN3,SH3BGRL3
elaidic acid	chemical - endogenous mammalian	Inhibited	-2.985	0.00119	0.155	ACACA,ACSL3,ELOVL6,LDLR,LIPH,LPP,MVK,PCSK9,PHGDH
FDFT1	enzyme		-1	0.00136	0.167	ABCA1,LRP1,PCSK9,SREBF1
MAPK7	kinase	Inhibited	-2.449	0.00139	0.167	ACACA,BCL2L2,ELOVL6,LDLR,MEF2D,MVD,MVK,SREBF1
Rhox5	transcription regulator		0.447	0.00158	0.182	BPGM,IFNAR2,JAZF1,PPARG,SLC22A4
filgrastim	biologic drug		-1.513	0.00167	0.183	ACSL3,BRF1,CARD9,CCND3,CD59,CLU,CR1,CRTC3,DDAH2,EXT1,GNG11,GNGT2,GPR162,HIPK2,HMGA1,IRAK3,ITGAM,LDLR,MYO10,P2RY14,PCSK9,PF4V1,SMPDL3A,ZNF438
MED13	transcription regulator		0.447	0.0017	0.183	ACACA,BPGM,CLSTN3,ELOVL6,PCSK9,PPARG
rosuvastatin	chemical drug		-1.231	0.00182	0.189	CYBA,LDLR,MVD,MVK,PCSK9
OGA	enzyme		1.367	0.00191	0.189	C1RL,CALCRL,CELSR1,CREB5,CSF2RB,CXCL16,DAB2,DAGLB,G6PD,GAS6,GBGT1,GLUL,GP9,HIPK2,HK3,MAP3K3,MYO10,NDUFA2,PLIN3,PRF1,S100A6,TCF25,TSPAN5
MTPN	transcription regulator	Inhibited	-2.157	0.00209	0.189	BCL2L2,CASQ1,CCNB1,CCND3,GAS6,S100A6,S100A8,TNFRSF1A
BMS-690514	chemical drug	Activated	2.236	0.0021	0.189	CCNB1,CCND3,CYCS,DNAJB6,PPARG
SOST	other			0.0021	0.189	ACACA,ACP5,CTSK,PPARG,SREBF1
15-LOX	group			0.00231	0.189	MAOA,PPARG
DUB	group			0.00231	0.189	ABCA1,LDLR
LSS	enzyme			0.00231	0.189	ABCA1,LDLR
bongkrekic acid	chemical toxicant			0.00231	0.189	CYCS,MT-CO3
dexamethasone	chemical drug	Inhibited	-2.399	0.00266	0.213	ABCA1,ABCC3,ACACA,ACSL3,ADAM12,AMPD3,BCAT2,BCL2L2,BRF1,C5,CARD9,CARS1,CCND3,CD59,CDYL,CLU,CPEB4,CR1,CRTC3,CTSB,CTSK,CYCS,DDAH2,EIF4G3,ELOVL6,EXT1,FGD4,G6PD,GAS6,GCAT,GFOD2,GGT1,GLUL,GNG11,GNGT2,GNPAT,GPR162,GUK1,HIPK2,HLA-DOB,HMGA1,HPD,IFNAR2,IRAK3,ITGAM,JAK3,KCNB1,KCNK6,KIF14,KRBOX4,LAMC1,LDLR,LITAF,LRP1,MAOA,MARCO,MT-CO3,MVK,MYO10,NEBL,NMNAT1,NOTCH3,OSBP2,P2RY14,PC,PCSK6,PCSK9,PF4V1,PIK3CD,PIK3IP1,PKP2,PLPP1,PPARG,PRKCA,RACGAP1,RGS10,S100A8,S100A9,SEC14L1,SMPDL3A,SREBF1,SRSF4,ZNF189,ZNF438
arachidonic acid	chemical - endogenous mammalian		1.852	0.00277	0.213	ABCA1,ACACA,CLU,ELOVL6,G6PD,LDLR,PPARG,SREBF1,TNFRSF1A
caffeine	chemical drug		-0.114	0.00289	0.213	ACP5,CTSK,ITGAM,LRP1,PPARG,PRKCA,SREBF1
ETS	group			0.00298	0.213	DAB2,ITGA2B,JAK3,VWF
C9orf72	other			0.00305	0.213	GLUL,NEAT1,PC
KMUP-1	chemical reagent			0.00305	0.213	ABCA1,LDLR,PPARG
TNFSF12	cytokine		-0.97	0.00314	0.213	ADAM12,BCL2L2,CYCS,ITGAM,JAG2,MEF2D,NOTCH3,S100A8,S100A9
LDLR	transporter			0.00321	0.213	ABCA1,ACACA,CCNB1,CD300E,ELOVL6,G6PD,GAS6,GNGT2,GPAM,LDLR,LRP1,MVD,PPARG,SREBF1
MAP2K5	kinase	Inhibited	-2.425	0.00321	0.213	ACACA,ELOVL6,LDLR,MVD,MVK,SREBF1
CETP	enzyme		0.762	0.00353	0.221	LDLR,PLIN3,PPARG,SREBF1
9Z,11E-octadecadienoic acid	chemical - endogenous mammalian		0.784	0.00353	0.221	LDLR,NFAT5,PPARG,SREBF1
progesterone	chemical - endogenous mammalian		-1.59	0.00368	0.221	ACP3,ACP5,AMPD3,ASGR1,ASGR2,CCNB1,CCND3,CHERP,COMT,G6PD,GAS6,GPAM,GRB10,HLA-G,LITAF,MAOA,MTSS1,MYO10,MYO1D,NOP16,NOTCH3,NPL,PHF21A,PPARG,PRLR,RAP1B,S100A6,SMPDL3A,SREBF1,TNFRSF1A
lysophosphatidylcholine	chemical - other		-0.378	0.00369	0.221	ABCA1,LDLR,LRP1,MVD,MVK,PPARG,SREBF1
FBXW7	enzyme		1.126	0.00369	0.221	FOXRED1,GPAM,LDLR,MT-CO3,PPARG,SASS6,SREBF1
NRG4	growth factor			0.00398	0.221	ABCA1,ACACA,SREBF1
ZFPM1	transcription regulator			0.00399	0.221	CD63,GP6,GP9,GRB10,IRAK3,ITGA2B,TFR2
CYP7A1	enzyme	Inhibited	-2	0.00414	0.221	ABCA1,ACACA,LDLR,SREBF1
IFNG	cytokine		-1.378	0.00428	0.221	ABCA1,ABCD3,BCL2L2,BECN1,C4A/C4B,CASP5,CCL28,CCND3,CD163L1,CD63,CELSR1,CHST11,CSF2RB,CTSB,CTSK,CXCL16,CYBA,DANCR,DIABLO,FCN1,GAS6,GLUL,HLA-DOB,HLA-G,HMGA1,ITGAM,JAK3,JPX,KCNQ1OT1,KYNU,LAMC1,MRAS,MTSS1,NEAT1,NOTCH3,OPTN,P2RY14,PHGDH,PIM3,PPARG,PRKCA,PSMA6,S100A8,S100A9,SBNO2,SDCCAG8,SLC11A2,SLC12A2,SLC16A3,SLC29A1,SMURF1,SNHG16,SREBF1,ST18,SYNM,THOP1,TNFRSF1A,ZFX
sucrose	chemical - endogenous mammalian		-1	0.00444	0.221	ACACA,DDAH2,ELOVL6,GPAM,SREBF1
IGF2BP2	translation regulator			0.00453	0.221	ELOVL6,SREBF1
PSME3	peptidase			0.00453	0.221	ACACA,SREBF1
miR-149-5p (miRNAs w/seed CUGGCUC)	mature microRNA			0.00453	0.221	RAP1A,RAP1B
2-[[4-[(e)-styryl]phenoxy]methyl]oxirane	chemical reagent			0.00453	0.221	ABCA1,SREBF1
LRRC8C	ion channel			0.00453	0.221	PPARG,SREBF1
1-butanol	chemical - endogenous non-mammalian			0.00453	0.221	ABCA1,CCND3
methylpiperidinyl-3b-hydroxycholenamide	chemical reagent			0.00453	0.221	ABCA1,LDLR
LEPR	transmembrane receptor		-0.522	0.00491	0.236	ACACA,CD63,EXOC4,GPAM,ITGAM,LDLR,LGMN,PC,PLCB3,PPARG,SREBF1,TPRA1
MBTPS1	peptidase			0.00507	0.236	ACACA,LDLR,SREBF1
Complement	complex			0.00507	0.236	C5,CLU,ITGAM
SREBF1	transcription regulator	Inhibited	-2.268	0.00535	0.246	ABCA1,ACACA,CSAD,CYCS,ELOVL6,G6PD,GPAM,LDLR,MLYCD,MVD,PCSK9,PPARG,SLC22A4,SORBS3,SREBF1
THPO	cytokine		-1.563	0.00555	0.251	CCNB1,CCND3,CTTN,GP6,GP9,ITGA2B
ERG	transcription regulator	Inhibited	-2.646	0.00622	0.274	ACOT8,ARHGAP22,CD59,COLGALT1,CYFIP1,DBN1,EXT1,MAGI1,MYO10,MYO1D,NUMB,POU2F1,VWF
atorvastatin	chemical drug		-1.5	0.00622	0.274	ABCA1,ABCC3,CD59,CYBA,GPAM,LDLR,MFSD14C,MVD,MVK,PCSK9,PPARG,S100A12,USP49
clofibrate	chemical drug		-0.788	0.00665	0.289	ABCA1,ABCC3,ABCD3,ACOT8,CCNB1,LDLR,PCSK9,SREBF1
ritonavir	chemical drug			0.00676	0.289	CARS1,CD59,KIF14,LDLR,MVK,OSBP2,PPARG,RACGAP1,RGS10,SREBF1
PLA2R1	transmembrane receptor		-1.934	0.00731	0.291	ACSL3,CYB5R3,ESRRA,HAGH
SENP1	peptidase		-1	0.00731	0.291	CYCS,GABPB1,PPARG,S100A8
hydroxypropyl-beta-cyclodextrin	chemical drug		0.9	0.00731	0.291	ABCA1,CR1,CTSB,LDLR
sterol	chemical - endogenous mammalian		1.038	0.00731	0.291	ACACA,GPAM,LDLR,PCSK9
LRP8	transmembrane receptor			0.0074	0.291	ABCA1,CLU
GYS2	enzyme			0.0074	0.291	ACACA,SREBF1
BTC	growth factor			0.00774	0.291	ACACA,ITGAM,SREBF1
(-)-norephedrine	chemical drug			0.00774	0.291	LDLR,MVD,MVK
U18666A	chemical reagent			0.00774	0.291	ABCA1,CTSK,S100A8
24-hydroxycholesterol	chemical - endogenous mammalian			0.00774	0.291	ABCA1,LDLR,SREBF1
Collagen(s)	complex			0.00822	0.306	C4A/C4B,CD63,ITGAM,PLCB3,PRF1
indomethacin	chemical drug		-0.998	0.00858	0.313	ABCD3,C4A/C4B,CCNB1,CLU,CSF2RB,DYNLL1,EFEMP2,ITGAM,LDLR,PPARG,PRKCA,PRLR,S100A8,TMSB10/TMSB4X
AICAR	chemical - endogenous mammalian		-0.99	0.00865	0.313	ABCA1,CCNB1,CYCS,ITGAM,PPARG,SESN2,SREBF1
MASTL	kinase	Inhibited	-2.213	0.00902	0.313	ASAP1,ESAM,KYNU,LPP,TPM4
KLF1	transcription regulator		0	0.00902	0.313	DMTN,GP9,ITGA2B,SLC22A4,SPTB
STAT5a/b	group		1.667	0.00908	0.313	CLU,EMP1,GP6,GP9,ITGA2B,MYOM1,NETO2,UBE2W,VWF
dihydrotestosterone	chemical - endogenous mammalian		-0.771	0.00923	0.313	ABCA1,ACACA,ACP3,ACSL3,ASAP2,C4A/C4B,CCNB1,CCND3,CD63,CLU,DYNLL1,GAS6,GLUL,GRB10,KALRN,LDLR,MBD5,MT-CO3,PC,PHF21A,PHGDH,POU2F1,PPARG,PRLR,SLC11A2,SLC25A16,SREBF1
glycerol	chemical - endogenous mammalian			0.00932	0.313	ABCA1,LDLR,PPARG
OSBPL8	transporter			0.00932	0.313	ABCA1,ACACA,SREBF1
mevastatin	chemical drug			0.00932	0.313	ABCA1,LDLR,SREBF1
CFB	peptidase	Inhibited	-2	0.0105	0.339	C4A/C4B,C5,ITGAM,SREBF1
ACKR3	G-protein coupled receptor			0.0105	0.339	C5,CCNB1,CCND3,VWF
Msx3	transcription regulator			0.0109	0.339	JAK3,PPARG
Pzp	other			0.0109	0.339	LDLR,LRP1
WAC	other			0.0109	0.339	G6PD,PPARG
OBP2B	transporter			0.0109	0.339	PPARG,SREBF1
fatty acid	chemical - endogenous mammalian		-0.174	0.011	0.339	ABCA1,ACACA,GPAM,ITGAM,LDLR,PPARG,S100A8,SREBF1
p85 (pik3r)	group			0.0111	0.339	PIK3CB,PIK3CD,PPARG
lipopolysaccharide	chemical drug	Inhibited	-4.003	0.0116	0.339	ABCA1,ABCC3,ACP5,ADGRE2,AMPD3,ASAP1,BECN1,C5,CACNA1A,CALM1 (includes others),CASP5,CCNB1,CCND3,CD163L1,CD58,CD59,CD63,CSF2RB,CTSB,CTSK,CXCL16,CYBA,CYCS,ENTPD1,G6PD,GK,GNPAT,HK3,HLA-DOB,HMGA1,IRAK3,ITGAM,JAK3,JAZF1,KCNMB4,KYNU,LIMK2,LITAF,LRP1,MAOA,MARCO,MTSS1,MYL9,NFAT5,NOTCH3,OPTN,PC,PCSK6,POU2F1,POU2F2,PPARG,PPP1R16B,PRKCA,PSMA6,S100A12,S100A8,S100A9,SCML2,SLC11A2,SLC16A3,SLC29A1,SNAPC2,SREBF1,ST18,STAB1,SWAP70,TFDP2,TLR10,TMSB10/TMSB4X,TNFRSF1A,TNIP1,TRAF3,VWF
ESR1	ligand-dependent nuclear receptor		-0.304	0.0116	0.339	ABCC3,ACACA,ANP32A,AP2S1,BCL2L2,BECN1,C5,CCNB1,CCND3,CD59,CDC42SE1,COG7,COMT,CSAD,CTSB,CYFIP1,DAB2,DMTN,DOCK4,ESRRA,G6PD,GPAM,HIPK2,HLA-G,ITGA2B,JAK3,KCNK6,LDLR,MAGI1,MAP3K3,MEF2D,MIB2,NCKAP1,NFAT5,NOTCH3,PLXDC1,POU2F1,PPARG,PPP6R2,PRLR,PTCH2,PTK2,RERE,RRBP1,S100A9,SDCCAG8,SEC14L1,SLC16A3,SMC2,SMURF1,TCF25,TMOD3,TNIP1,YKT6
TCF7L2	transcription regulator		-1.698	0.0122	0.339	ACSL3,CREB5,GLUL,HIPK2,KLHL2,OTUD7B,PIM3,PPP1R16B,RAP1A,SLC12A2,SMURF1,SNHG16,SNX18,SORBS3,ST18,YPEL2,ZDHHC9
mir-223	microRNA		-0.426	0.0127	0.339	ABCA1,AMPD3,EMP1,HLA-DOB,MYO1D,S100A6,S100A9,SLC11A2,SLC29A1
APOE	transporter		0.611	0.0129	0.339	ABCA1,CLU,CTSB,CTSK,GLUL,ITGAM,LDLR,LRP1,PC,PCSK9,PHF21A,PPARG,S100A8,S100A9,TNFRSF1A,TNIP1,WBP2
2,4,5,2',4',5'-hexachlorobiphenyl	chemical toxicant		-0.788	0.0129	0.339	ABCC3,ACSL3,ELOVL6,EXOC4,GK5,NOL3,NUMB,SREBF1
AGPAT2	enzyme			0.013	0.339	ACACA,ELOVL6,PPARG
acadesine	chemical drug			0.013	0.339	ACACA,LDLR,SREBF1
KITLG	growth factor		-1.342	0.0136	0.339	CCND3,CLU,GAS6,GP6,GP9,ITGA2B,LDLR,MARCO,MYOM1,NMNAT1,PIK3IP1,PRKCA,TNFRSF1A,VWF
palmitic acid	chemical - endogenous mammalian		-0.659	0.0137	0.339	ACACA,ATP5MF,BECN1,C1QTNF12,CTSB,CYBA,ELOVL6,G6PD,MVD,PPARG,PPP2R2B,PTPN2,SREBF1
HGF	growth factor		-1.315	0.0144	0.339	AIMP2,ANP32A,ARPC5,CALCRL,CALM1 (includes others),CELSR1,CTSK,DYNLL1,EMP1,ENTPD1,FAM50A,GRB10,GTF2H2,LDLR,LGMN,PIK3CB,PLPP1,PTPN2,S100A9,SMC2,STAB1,STK10,TNFRSF1A
IKZF3	transcription regulator		1.29	0.0145	0.339	BCL2L2,CCND3,DOCK4,RYR1,SIPA1L2,YPEL2
ZNF521	transcription regulator			0.015	0.339	CTSK,PPARG
LRP2	transporter			0.015	0.339	CTSB,DAB2
C4A/C4B	other			0.015	0.339	C4A/C4B,C5
N-methyl mesoporphyrin IX	chemical reagent			0.015	0.339	CCNB1,HMGA1
geranylgeraniol	chemical - endogenous mammalian			0.015	0.339	CD59,RAP1A
acolbifene	chemical drug			0.015	0.339	LDLR,SREBF1
FLNA	other			0.0152	0.339	CTSB,GP9,LAMC1
G6PD	enzyme			0.0152	0.339	G6PD,PPARG,SREBF1
RXRB	ligand-dependent nuclear receptor			0.0155	0.339	ABCA1,CTSB,GAS6,MARCO,S100A8,SREBF1
SN-38	chemical drug			0.016	0.339	BCL2L2,CCNB1,CLU,GNG11
SFRP1	transmembrane receptor	Activated	2.219	0.0161	0.339	ACACA,ELOVL6,NUMB,PRLR,SREBF1
BAX	transporter		-1.982	0.0161	0.339	CCNB1,CTSB,CTSK,IFNAR2,TRAF3
LDB1	transcription regulator		0.258	0.0163	0.339	ARID3A,CARD9,CCND3,COMT,EFEMP2,FZD5,GRB10,NCKAP1,NOTCH3,P2RX1,PIK3CD,PSTPIP1,PTPRJ,RERE,RHOH
KDM8	enzyme		-1.342	0.0165	0.339	ACACA,CTSK,G6PD,GGT1,MLYCD,PC
PIK3CA	kinase			0.0165	0.339	CCNB1,ITGAM,JAG2,PIK3CB,PIK3CD,SREBF1
SOX4	transcription regulator		-0.877	0.0166	0.339	DDAH2,EMP1,GCAT,HDAC8,HIPK2,KYNU,MAGI1,PPM1F,PTK2,RNF144A,TRMT9B
LMO2	transcription regulator		0.258	0.0168	0.339	ARID3A,CARD9,CCND3,COMT,EFEMP2,FZD5,GRB10,NCKAP1,NOTCH3,P2RX1,PIK3CD,PSTPIP1,PTPRJ,RERE,RHOH
IL5	cytokine	Inhibited	-2.956	0.0172	0.339	ACP5,CCND3,CD63,CSF2RB,GCAT,GK,GPAM,ITGAM,LIMK2,MKNK1,RHOH,S100A6,SLC16A3,TPM4,UCHL3
RUNX1	transcription regulator		-1.301	0.0177	0.339	ADAMTSL4,ANK1,CCND3,CSF2RB,FHDC1,GPAM,ITGA2B,MYL9,PIK3CD,PLXND1,S100A9,SLC22A4,SPTB
daidzein	chemical drug		-1.698	0.0183	0.339	ABCA1,ABCC3,DNPH1,FERMT3,LDLR,PRLR,SREBF1
FGF10	growth factor	Inhibited	-2	0.0187	0.339	CTSB,LDLR,NUMB,S100A6,TMOD3
HDAC3	transcription regulator			0.0192	0.339	BECN1,CCNB1,DANCR,ELOVL6,G6PD,GPAM,NPTN-IT1
TGFB1	growth factor	Inhibited	-4.415	0.0192	0.339	ABCA1,ACP3,ACSL3,ADAM12,ASGR2,BECN1,C5,CALM1 (includes others),CARS1,CCNB1,CCND3,CD59,CDC42SE1,CHST11,CLU,CTSB,CTSK,CTTN,CYBA,DAB2,DMTN,DNAJB6,DNPEP,DOCK4,DSC2,DTX4,DYNLL1,ESAM,EXT1,FAM50A,GNPAT,HMGA1,IRAK3,ITGAM,JAG2,LAMC1,LDLR,LIMK2,LITAF,MAOA,MVD,MYL6,MYO10,MYO1C,NDST1,NFAT5,NOTCH3,P2RY14,PHGDH,PIK3CD,PLXNC1,PPARG,PRKCA,PTK2,RACGAP1,RAP1A,RERE,S100A6,SBNO2,SLC16A3,SMC2,SMURF1,SRR,SRSF4,TMOD3,VWF,ZFYVE9
alvocidib	chemical drug		1.067	0.0194	0.339	CCNB1,CCND3,ITGAM,TCEA1
GPAT3	enzyme			0.0196	0.339	PPARG,SREBF1
ANGPTL8	other			0.0196	0.339	ACACA,ELOVL6
RNF40	enzyme			0.0196	0.339	G6PD,PPARG
ACLY	enzyme			0.0196	0.339	ACACA,GPAM
COTI-2	chemical drug			0.0196	0.339	CCNB1,CCND3
ATG7	enzyme		-0.478	0.0197	0.339	ACACA,CTSB,MARCO,PLIN3,SREBF1,TNFRSF1A
PD 169316	chemical - kinase inhibitor			0.02	0.339	ABCA1,ATP5MF,CCND3
cerivastatin	chemical drug			0.0209	0.339	AGTRAP,PCSK9,PPARG,S100A8,S100A9,TMSB10/TMSB4X
MRTFB	transcription regulator		0	0.021	0.339	CYBA,DAB2,EPPK1,FCN1,GP6,MPP4,MYL9,P2RX1,S100A8,S100A9
SUMO3	other		1	0.0212	0.339	CD59,CXCL16,HLA-G,HMGA1
SAA1	transporter		0.283	0.0212	0.339	PPARG,S100A8,S100A9,SREBF1
mevalonic acid	chemical - endogenous mammalian		0.277	0.0212	0.339	ABCA1,LDLR,PCSK9,SREBF1
RGS2	enzyme		-0.378	0.0213	0.339	EPN1,MARCO,PLXND1,PPARG,PSTPIP1,SLC16A3,SREBF1
IL2	cytokine	Inhibited	-2.219	0.0215	0.339	ABCA1,CARD9,CCND3,CD58,CD59,CSF2RB,CYCS,EMP1,ENTPD1,ICOS,JAK3,JAML,LDLR,MAPKAPK3,NEAT1,NETO2,NOL3,PPARG,PPP2R2B,PRF1,PTPRJ,RREB1,S100A8,SWAP70,TFDP2,TNFRSF1A,UBE2W
lenalidomide	chemical drug		-1.387	0.0218	0.339	DLEU2,DOCK4,FKBP11,FZD5,HIPK2,LRP1,LRP5,NETO2,RSKR,RYR1,SIPA1L2,TMEM64,YPEL2
lovastatin	chemical drug		-0.742	0.022	0.339	ABCA1,CCND3,GNPAT,LDLR,MVD,MVK,PCSK9,SREBF1,VWF
MFSD2A	transporter			0.0227	0.339	LDLR,MVD,SREBF1
SLC2A4	transporter			0.0227	0.339	ACACA,PPARG,SREBF1
ACSS2	enzyme			0.0227	0.339	GPAM,PPARG,SREBF1
CYP27A1	enzyme			0.0227	0.339	ABCA1,ACACA,SREBF1
SIRT6	enzyme			0.023	0.339	ACSL3,ELOVL6,IRAK3,LIPH,SREBF1
RPTOR	other		-0.218	0.0234	0.339	CTSK,ICOS,ITGAM,MVD,MVK,OLIG1,SREBF1
TAL1	transcription regulator		0	0.0245	0.339	ACOT8,AP4B1,BRF1,CCNB1,CHST11,KIF14,MVD,RBM7,STRADA,TRAF3,ZFYVE9,ZNF677
N-cor	group		1.342	0.0246	0.339	ABCA1,ACACA,ASAP1,CTSB,ELOVL6,G6PD,SREBF1
rifampin	chemical drug			0.0247	0.339	ABCC3,CARS1,CD59,DSE,ITGAM,KIF14,OSBP2,RACGAP1,RGS10
11-dehydrocorticosterone	chemical - endogenous mammalian			0.0247	0.339	ACACA,GPAM
Mup1 (includes others)	other			0.0247	0.339	CYCS,PPARG
UTS2R	G-protein coupled receptor			0.0247	0.339	ABCA1,PPARG
AP3B1	transporter			0.0247	0.339	CD63,TNFRSF1A
poloxamer	chemical reagent			0.0247	0.339	ABCD3,MLYCD
D-thioctic acid	chemical - endogenous mammalian			0.0247	0.339	GABPB1,PPARG
NR1H3	ligand-dependent nuclear receptor	Inhibited	-2.214	0.0252	0.339	ABCA1,ACACA,ACSL3,CCNB1,CD300E,CXCL16,GAS6,GNGT2,GPAM,LDLR,PPARG,SREBF1
mir-33	microRNA			0.0255	0.339	ABCA1,ACACA,PPARG
pitavastatin	chemical drug			0.0255	0.339	ABCA1,MVD,PCSK9
DL-fructose	chemical - endogenous mammalian			0.0255	0.339	ACACA,ELOVL6,SREBF1
PTEN	phosphatase		1.357	0.0256	0.339	ACACA,ALG3,BPGM,CALCRL,CCNB1,CCND3,CELSR1,CTSB,DIABLO,DNPH1,ELOVL6,GCAT,GGT1,GP9,GPR162,JAG2,LDLR,MAPKAPK3,MEF2D,MVD,P2RY14,PHGDH,PPARG,PPP2R2B,RAP1A,SREBF1,UCKL1,WIPI2,YIPF4
Ige	complex	Inhibited	-3.503	0.0256	0.339	ADAMTSL4,CCND3,CHST11,CTSK,CXCL16,CYCS,DUSP3,MAPKAPK3,PIK3CB,PIK3CD,PIK3IP1,PPARG,PRKCA,PTPN2,TRAF3,YKT6
ERBB2	kinase		-0.566	0.0258	0.339	ADAM12,AIMP2,BCAT2,CAVIN3,CCNB1,CCND3,CD59,CDC42SE1,CLU,CTSB,DNAJB6,DSE,DUSP18,EMP1,EXT1,GAS6,GINS2,GPAM,JAG2,LITAF,LPCAT1,MAOA,MYL9,MYO10,NAGPA,NDST1,NOTCH3,PDE8A,PIK3CD,POLR2J2/POLR2J3,PPARG,PPP2R2B,RNF149,S100A6,SMC2,VWF,WSB2
KLF3	transcription regulator		0.775	0.0262	0.339	ALKBH7,ANK1,BCL2L2,BLOC1S1,EEF1AKMT1,GNGT2,KCNK6,PIK3IP1,RYR1,SLC39A11,SMPDL3A,SPTB,TJAP1,TMOD3,TRIM36,WDR20
NFkB (complex)	complex	Inhibited	-3.714	0.0264	0.339	ABCD3,AMPH,BCL2L2,BECN1,CCNB1,CITED4,CLU,GAS6,GNPAT,ICOS,IFNAR2,ITGAM,KYNU,LITAF,MTSS1,PIM3,POU2F2,PPARG,SLC11A2,SLC16A3,SLC22A4,ST18,STK10,TMOD2,TNFRSF1A,TNIP1,TRAF3
T3-TR-RXR	complex		-0.849	0.0272	0.339	ACACA,LDLR,SLC16A3,SREBF1
15-deoxy-delta-12-14 prostaglandin D2	chemical - endogenous mammalian			0.028	0.339	ITGAM
17-phenyl-18,19,20-trinor-prostaglandin d2	chemical reagent			0.028	0.339	ITGAM
xylose	chemical reagent			0.028	0.339	SREBF1
atractyloside	chemical toxicant			0.028	0.339	MT-CO3
ZYG11B	other			0.028	0.339	CCNB1
etalocib	chemical drug			0.028	0.339	ITGAM
Cytochrome bc1	complex			0.028	0.339	MAOA
CLTA	other			0.028	0.339	LDLR
Prl7d1	cytokine			0.028	0.339	PRLR
ANO1	ion channel			0.028	0.339	CYBA
CDC42BPB	kinase			0.028	0.339	CTSB
APOL6	transporter			0.028	0.339	BECN1
colestimide	chemical drug			0.028	0.339	ABCA1
SNRPN	other			0.028	0.339	SNRPB
CASS4	other			0.028	0.339	PTK2
PPP2R2D	other			0.028	0.339	PPARG
PPP1R3G	other			0.028	0.339	SREBF1
RNF138	enzyme			0.028	0.339	CACNA1A
Dcpp1 (includes others)	other			0.028	0.339	OTUD7B
AI427809	other			0.028	0.339	ABCA1
OSBP	transporter			0.028	0.339	SREBF1
ATP13A2	transporter			0.028	0.339	CTTN
ZYG11A	other			0.028	0.339	CCNB1
Myosin2	complex			0.028	0.339	PPARG
MT-ND1	enzyme			0.028	0.339	HLA-G
AZD1981	chemical drug			0.028	0.339	ITGAM
STX12	other			0.028	0.339	ABCA1
ACBD3	other			0.028	0.339	SLC11A2
recombinant interferon beta	biologic drug			0.028	0.339	HLA-G
CLTB	other			0.028	0.339	LDLR
ASF1B	other			0.028	0.339	ASF1A
ABI2	other			0.028	0.339	WASF1
C2	peptidase			0.028	0.339	C5
miR-516a-5p (miRNAs w/seed UCUCGAG)	mature microRNA			0.028	0.339	KLK10
mir-219	microRNA			0.028	0.339	ICOS
miR-33-5p (and other miRNAs w/seed UGCAUUG)	mature microRNA			0.028	0.339	ABCA1
miR-1225-3p (miRNAs w/seed GAGCCCC)	mature microRNA			0.028	0.339	GAB3
mir-1225	microRNA			0.028	0.339	GAB3
ACAT2	enzyme			0.028	0.339	ABCA1
GOLGA3	transporter			0.028	0.339	SRR
Scd2	enzyme			0.028	0.339	PPARG
SNTB1	other			0.028	0.339	ABCA1
KCNA1	ion channel			0.028	0.339	KCNB1
Zfp54	other			0.028	0.339	PPARG
MT-CO1	enzyme			0.028	0.339	HLA-G
BANF1	other			0.028	0.339	S100A9
20-hydroxyprostaglandin E2	chemical - endogenous mammalian			0.028	0.339	PPARG
TM7SF2	enzyme			0.028	0.339	NOTCH3
CALML3	other			0.028	0.339	MYO10
Zfp55	other			0.028	0.339	PPARG
PTCRA	other			0.028	0.339	NOTCH3
ZNF184	transcription regulator			0.028	0.339	S100A9
SEC22B	other			0.028	0.339	NBEAL2
WNK3	kinase			0.028	0.339	SLC12A2
MPT0B214	chemical reagent			0.028	0.339	CCNB1
CDC23	enzyme			0.028	0.339	CCNB1
etoposide phosphate	chemical drug			0.028	0.339	POU2F1
STARD3	transporter			0.028	0.339	ABCA1
SLC25A10	transporter			0.028	0.339	ACACA
CLCNKB	ion channel			0.028	0.339	PNPLA6
DNAH5	enzyme			0.028	0.339	DNAH6
HMGN5	transcription regulator			0.028	0.339	CCNB1
(4-(3-chlorophenyl)piperazin-1-yl)(2-ethoxyphenyl)methanone	chemical reagent			0.028	0.339	TNFRSF1A
BC-DXI01	chemical reagent			0.028	0.339	AIMP2
oltipraz metabolite M2	chemical reagent			0.028	0.339	SREBF1
melissa officinalis essential oil	chemical reagent			0.028	0.339	SREBF1
licochalcone E	chemical reagent			0.028	0.339	SREBF1
licochalcone A	chemical reagent			0.028	0.339	SREBF1
24-methylenecycloartanyl ferulate	chemical reagent			0.028	0.339	PPARG
impromidine	chemical drug			0.028	0.339	LDLR
2-amino-2-norbornanecarboxylic acid	chemical toxicant			0.028	0.339	CCND3
D-lactic acid	chemical - endogenous mammalian			0.028	0.339	ITGAM
MT-21	chemical drug			0.028	0.339	CYCS
tolcapone	chemical drug			0.028	0.339	COMT
4-cresol	chemical toxicant			0.028	0.339	ITGAM
hP872	chemical reagent			0.028	0.339	PCSK9
berberrubine	chemical - endogenous non-mammalian			0.028	0.339	LDLR
columbamine	chemical - endogenous non-mammalian			0.028	0.339	LDLR
prostanoid	chemical drug			0.028	0.339	ENTPD1
HRAS	enzyme		-1.818	0.028	0.339	ACACA,ASAP1,ATP5PF,C1QTNF12,CALCRL,CCNB1,CCND3,CHST11,CLU,CTSB,EFEMP2,EIF4G3,GAS6,ITGAM,JAZF1,LPP,MYL9,MYO1C,NOL3,OSBP2,PRKCA,SBF2,SREBF1,ST18,STK10,TMOD2,TMSB10/TMSB4X,WSB2
TCF12	transcription regulator			0.0282	0.34	ACOT8,AP4B1,ICOS,KLF7,MVD,PPARG,STRN3
oleoyl-estrone	chemical drug			0.0286	0.341	ACACA,G6PD,LDLR
UHRF2	enzyme			0.0286	0.341	FHDC1,JAG2,TRAF3
LCAT	enzyme			0.0286	0.341	CLU,LDLR,PPARG
PCGEM1	other		-1.154	0.0294	0.342	ACACA,G6PD,GGT1,MLYCD
SUMO2	enzyme		1	0.0294	0.342	CD59,CXCL16,HLA-G,HMGA1
FLI1	transcription regulator		-1.519	0.0296	0.342	CCND3,GP6,GP9,ITGA2B,SNRPB
EPAS1	transcription regulator		-0.73	0.0301	0.342	ACACA,ACP5,CACNA1A,CLK3,ITGA2B,LDLR,NEAT1,PPARG,PRKCA,SLC11A2,SLC29A1,SREBF1
miR-124-3p (and other miRNAs w/seed AAGGCAC)	mature microRNA	Activated	3.438	0.0301	0.342	CD59,LAMC1,LDLR,LITAF,MAD2L2,MYO10,PTPN12,RNPEPL1,SMCO4,SWAP70,USP49,VPS37C
1L-6-hydroxymethyl-chiro-inositol 2-(R)-2-O-methyl-3-O-octadecylcarbonate	chemical - kinase inhibitor			0.0304	0.342	CXCL16,PPARG
Shc	group			0.0304	0.342	CCND3,PPARG
ANGPTL3	growth factor			0.0304	0.342	ACACA,ELOVL6
AEBP1	peptidase			0.0304	0.342	ABCA1,PPARG
HOXA1	transcription regulator			0.0304	0.342	DAB2,PRLR
COP1	enzyme			0.0304	0.342	ACACA,SREBF1
Sik1	kinase			0.0304	0.342	ACACA,SREBF1
SIK1/SIK1B	kinase			0.0304	0.342	ACACA,SREBF1
2-hydroxy-1-naphthylaldehyde isonicotinoyl hydrazone	chemical reagent			0.0304	0.342	CCNB1,CCND3
(5-(4-N-methyl-N(2-pyridyl)amino)ethoxy)benzyl thiazolidine-2,4-dione	chemical reagent			0.0304	0.342	ITGAM,PC
HNF4A	transcription regulator		-1.571	0.0311	0.349	ABCC3,ALKBH7,AP4B1,ARPC5,ASB3/GPR75-ASB3,ASGR1,ASGR2,BLOC1S1,BPGM,C4A/C4B,CCNB1,CHERP,COASY,CTSB,DIABLO,DNPH1,DSC2,DUSP3,EHMT1,ELL,EPPK1,FLOT1,FOXRED1,G6PD,GGCX,GINS2,HDAC8,HLA-G,HPD,IGSF8,INVS,LDLR,LRP5,MAOA,MAP3K3,MON1B,MRPL2,MYL6,N4BP2L2,NOP16,OTUD7B,P2RY14,PANX2,PDSS2,PFDN6,PKP2,PNPLA6,PPARG,PPP2R3C,PRLR,PTK2,PTPN12,RBM7,RNPEPL1,S100A9,SBNO2,SESN2,SMC2,SMDT1,SREBF1,SRR,STYXL1,TAOK3,TFR2,TMOD2,TRAPPC4,TSPAN14,UBE2W,UCHL3,YKT6,ZNF189,ZNF235,ZNF764,ZNHIT1,ZSCAN18
lipid	chemical - endogenous mammalian			0.0318	0.354	ABCA1,CLU,LDLR,SREBF1
NCOR-LXR-Oxysterol-RXR-9 cis RA	complex			0.0318	0.354	ABCA1,ACACA,SREBF1
GW7647	chemical drug			0.0318	0.354	ABCD3,MLYCD,SREBF1
MRTFA	transcription regulator		-0.563	0.0327	0.363	COMT,CTTN,CYBA,EPPK1,FCN1,GP6,MYL9,P2RX1,S100A8,S100A9
alitretinoin	chemical drug	Inhibited	-2.028	0.033	0.364	ABCA1,ABCC3,CCND3,CYCS,GK,ITGAM,MLYCD,PPARG,SREBF1
PLN	transporter			0.0334	0.367	MYL6,NUMB,PRKCA,RAP1A,SPTB
miR-200b-3p (and other miRNAs w/seed AAUACUG)	mature microRNA		1.969	0.0342	0.375	PPM1F,PTPN12,RERE,WDR37
ADAMTS12	peptidase			0.0352	0.385	S100A6,S100A8,S100A9
TFRC	transporter		1.342	0.0353	0.385	CCNB1,GGT1,ITGAM,PHGDH,PPARG,SLC11A2
PPP1R15B	phosphatase			0.0364	0.385	PPARG,SESN2
CDCA7L	other			0.0364	0.385	CCNB1,MAOA
2,2-bis(4-hydroxyphenyl)-1,1,1-trichloroethane	chemical - endogenous mammalian			0.0364	0.385	CLU,CTSB
sphingomyelin	chemical - endogenous mammalian			0.0364	0.385	ELOVL6,SREBF1
desmosterol	chemical - endogenous mammalian			0.0364	0.385	ABCA1,LDLR
10E,12Z-octadecadienoic acid	chemical - endogenous mammalian		0.885	0.0366	0.385	ACACA,ADAM12,CREB5,LDLR,LRP1,NFAT5,PPARG,SREBF1,ST18
TO-901317	chemical reagent	Inhibited	-2.105	0.0366	0.385	ABCA1,ACACA,C5,CCNB1,COMT,ELOVL6,G6PD,GPAM,LDLR,PCSK9,PPARG,SREBF1
GATA1	transcription regulator	Inhibited	-2.077	0.0383	0.385	ANK1,CCND3,CYFIP1,DMTN,GP6,GP9,HIPK2,ITGA2B,JAZF1,SPTB,ST18,TFDP2,TFR2,VWF
CCNC	other			0.0388	0.385	ACACA,PPARG,SREBF1
mir-148	microRNA			0.0388	0.385	ABCA1,LDLR,PIK3IP1
DPP4	peptidase			0.0388	0.385	CCNB1,LRP1,SREBF1
trabectedin	chemical drug			0.0388	0.385	G6PD,LGMN,PPARG
TCL1A	transcription regulator	Inhibited	-2	0.0388	0.385	CTSB,ITGAM,MARCO,NETO2,S100A8,S100A9
D-fructose	chemical - endogenous mammalian		-1.981	0.0394	0.385	ACACA,ITGAM,PPARG,SREBF1
GHRL	growth factor		-1.194	0.0396	0.385	ACACA,GPAM,MLYCD,PPARG,SREBF1
RASSF1	other		-1.633	0.0407	0.385	CLU,DAB2,EMP1,LITAF,MRAS,MYL9
TNFSF11	cytokine		-1.992	0.0416	0.385	ACP5,CCND3,CTSK,DAB2,FERMT3,GRB10,HIPK2,ITGAM,MT-CO3,RACGAP1,SLC11A2,TNIP1,TSPAN5
calphostin C	chemical - kinase inhibitor		1.432	0.0418	0.385	CLU,LDLR,POU2F2,PPARG,S100A8
ABCA1	transporter			0.0421	0.385	ABCA1,LDLR,PPARG,SREBF1
ELOVL5	enzyme			0.0426	0.385	ACACA,ELOVL6,GPAM
MEP1B	peptidase			0.0426	0.385	GRB10,NDST1,PMFBP1
E2F8	transcription regulator			0.0429	0.385	CCNB1,RACGAP1
LAMTOR1	other			0.0429	0.385	ACACA,ICOS
TINCR	other			0.0429	0.385	ALOXE3,S100A8
MTORC2	complex			0.0429	0.385	ACACA,SREBF1
PAK4	kinase			0.0429	0.385	CTSB,PPARG
DBI	other			0.0429	0.385	ELOVL6,PPARG
SRY	transcription regulator			0.0429	0.385	MAOA,THOP1
CACNA1A	ion channel			0.0429	0.385	CACNA1A,ITGAM
BEX2	other			0.0429	0.385	PLXNC1,SWAP70
toremifene	chemical drug			0.0429	0.385	LDLR,PRLR
CDN1163	chemical reagent			0.0429	0.385	ACACA,SREBF1
PML	transcription regulator		1.379	0.0431	0.385	ACACA,DNAJB6,ELOVL6,FAM50A,GPAM,LDLR,PIK3CB,PRKCA,SREBF1
mir-133	microRNA		0.447	0.044	0.385	BCL2L2,CCNB1,HLA-G,PPARG,TPM4
FASN	enzyme		-1.432	0.044	0.385	ACACA,ELOVL6,GPAM,MLYCD,MRAS
miR-1-3p (and other miRNAs w/seed GGAAUGU)	mature microRNA	Activated	3.105	0.0445	0.385	CHST11,EHMT1,G6PD,LRP1,NETO2,NOTCH3,SH3BGRL3,SH3PXD2B,TMSB10/TMSB4X,TPM4
APP	other		-1.622	0.0447	0.385	ABCA1,ABCD3,AMPH,APH1B,ATP5PF,BCL2L2,BECN1,C4A/C4B,CD59,CLU,CSF2RB,CTSB,CTTN,CYCS,CYFIP1,DBN1,EXT1,HIPK2,HMGA1,ITGAM,KCNB1,KYNU,LDLR,LRP1,LRP5,MAGI1,MT-CO3,PPARG,PRKCA,PRLR,PTCH2,S100A8,SLC11A2,TLR10,TRAF3,WASF1
HNRNPK	transcription regulator			0.045	0.385	G6PD,LDLR,LPP,PPARG
KLF15	transcription regulator		0.064	0.045	0.385	BECN1,GPAM,MLYCD,PPARG
RXRA	ligand-dependent nuclear receptor		-1.026	0.0451	0.385	ABCA1,ABCC3,ACACA,ACSL3,CCNB1,CCND3,CTSB,GAS6,MARCO,MLYCD,PC,PPARG,S100A8,SREBF1
SP110	transcription regulator		0.707	0.0451	0.385	CLU,CTSB,MAOA,MAP3K3,PPARG,PRKCA,PTPN12,TNFRSF1A
GH1	growth factor		0.891	0.0465	0.385	CCNB1,CCND3,CLU,LDLR,PRLR,SREBF1,TNFRSF1A
POLG	enzyme			0.0466	0.385	BECN1,MT-CO3,USE1
SND1	enzyme			0.0466	0.385	EMP1,KYNU,SMURF1
NPC2	transporter			0.0466	0.385	CREB5,CTSB,PPARG
carbohydrate	chemical - endogenous mammalian			0.0466	0.385	ACACA,ELOVL6,SREBF1
carbenoxolone	chemical toxicant			0.0466	0.385	ACACA,CYBA,SREBF1
TET2	enzyme	Inhibited	-2.828	0.0467	0.385	CHST11,FCN1,JAML,MTSS1,NCKAP1,RNF144A,S100A8,SEC14L1
SYVN1	transporter	Inhibited	-2.828	0.0467	0.385	ABCC3,ACSL3,CALM1 (includes others),CDA,DAB2,GGCX,PTPRJ,SLC43A2
2-bromoethylamine	chemical reagent		-1.982	0.0479	0.385	C4A/C4B,CLU,EFEMP2,TMSB10/TMSB4X
PKM	kinase		-1.172	0.0488	0.385	ABCA1,GGT1,MLYCD,PC,PTK2
CST5	other		1.387	0.0492	0.385	BLOC1S1,CTSB,DOCK5,ESRRA,FRAS1,LAMC1,LOC102724159/PWP2,MNT,MYL9,MYO10,POLR2J2/POLR2J3,SRSF4,TSPAN5
dehydroepiandrosterone sulfate	chemical - endogenous mammalian			0.0498	0.385	ACACA,PPARG
LXR ligand-LXR-Retinoic acid-RXRÎ±	complex			0.0498	0.385	ABCA1,SREBF1
PLA2G2D	enzyme			0.0498	0.385	ITGAM,S100A9
GNB3	enzyme			0.0498	0.385	GNGT2,PRKCA
FABP2	transporter			0.0498	0.385	ABCA1,PPARG
PON1	phosphatase			0.0498	0.385	ABCA1,PPARG
CAMKK2	kinase			0.0498	0.385	ACACA,KCNB1
RV 538	chemical reagent			0.0498	0.385	ABCA1,BECN1
aristolochic acid I	chemical toxicant			0.0498	0.385	CYCS,MT-CO3
cyclomaltodextrin	chemical drug			0.0498	0.385	CTSK,S100A8
Supplementary Table 3B. Monocytes Ischemic Stroke 24 to 48 h (TP2) vs. VRFC (TP0)
Upstream Regulator	Molecule Type	Predicted Activation State	Activation z-score	p-value of overlap	B-H corrected p-value	Target Molecules in Dataset
filgrastim	biologic drug	Inhibited	-4.295	1.49e-08	6.47e-05	ACSL3,ACSL4,ALOX5,ARRB1,CARD9,CCND3,CDC42EP3,CLEC4D,CR1,CRTC3,CRYBG1,CYP27A1,DDAH2,DPYD,EMILIN2,EXT1,FKBP5,GATA1,GPR141,GPR162,GRINA,HMGA1,IL4R,IRAK3,IRAK4,ITGAM,LILRA5,LTB4R,MAPK14,MEF2C,MGAM,MLXIP,MS4A4A,MYO10,NECTIN2,NLRC4,NRL,P2RY14,PGD,PHTF1,PLB1,PLD4,QSOX1,RNASE2,S100A4,SIGLEC9,SMPDL3A,SORT1,STK16,SULT1B1,TRPM2,XRN2,ZNF438
TP53	transcription regulator	Inhibited	-3.39	1.74e-07	0.000378	ACADVL,ACSF3,ACSL3,ADAMTSL4,ADGRE5,ADORA2B,AGO2,AK4,ALDH1A1,ALOX5,ANXA4,AP3B1,APAF1,APC,ARRB1,ARRB2,ATXN1,BCL2L11,C2,CAPNS1,CARS1,CASP3,CASP4,CCND3,CCNF,CCNG2,CD36,CDC34,CDC42BPA,CDC42EP3,CDK4,CELSR1,CLTA,COMT,COP1,CSTB,CTSB,CTSK,DCTN2,DICER1,DOK1,EIF4A1,EIF4G3,EMILIN1,EPS8,FBL,FKBP3,FKBP5,FOXO3,G6PD,GAS6,GAS7,GATA1,GLUL,GMNN,GNAQ,GPR162,GRB2,GRK3,GSK3A,GSK3B,GSN,HDAC3,HMGA1,HSP90AB1,HSPA8,IFFO1,IGFBP7,IL10RA,IL4R,ILK,KCNB1,KSR1,LIMK2,LPP,LRRC3,LTB4R,MAP2K1,MAPK3,ME1,MGST2,mir-23,mir-26,MYH9,MYO10,MYO1E,MYO5A,NFAM1,NFE2,NLRC4,NLRP12,NOL3,NR6A1,P2RY14,P4HB,PECAM1,PFKFB4,PFKP,PGD,PIK3CB,PIK3CD,PLTP,POLR2E,POLRMT,PPARG,PPM1F,PPP3CA,PRKCA,PSEN1,PSMD12,PTK2,PTK2B,PTPN12,RACGAP1,RAP2B,RASSF2,RB1CC1,RBPJ,RNF144B,RUNX1,S100A4,SESN2,SLC19A1,SLC66A3,SLC6A6,SMAD6,SREBF1,ST14,STAT3,STRN3,TALDO1,TBXAS1,TET2,TGFBR2,TMSB10/TMSB4X,TNFRSF1A,TP53I3,TSG101,TSPO,UBE2B,UIMC1,ULK1,VAPA,VCAN,VEGFB,VMP1,WSB2,YWHAH,ZAP70,ZBTB5,ZEB2,ZYX
HNF4A	transcription regulator		-1.127	3.19e-07	0.000386	ABCC3,ABCC6,ADIPOR1,AGTPBP1,AKAP13,ALDH1A1,ALKBH7,ANAPC10,AP2A1,AP3B1,AQP9,ARPC5,ASB3/GPR75-ASB3,ASGR1,ASGR2,AZI2,BAG4,BMP2K,BPGM,BRD8,BST1,C2,C4A/C4B,CCNG2,CDC42EP3,CDIPT,CHERP,CHIC2,CIR1,CLPB,CLTA,COASY,CRYZ,CTSB,CUL5,CYP27A1,CYTH2,DDX10,DDX49,DLG4,DSC2,DUSP3,DYNC1LI1,EDEM3,EGLN2,EPPK1,FAM53C,FBXW2,FIG4,FKBP3,FLOT1,FNTB,FOSL2,FOXRED1,FXYD6,G6PD,GGCX,GINS2,GNAI3,GSK3B,GSN,GSTM4,GSTO1,HAAO,HDAC8,HEXA,HLA-G,HOOK3,HPD,HPX,HSPA8,IFNGR1,IFT122,IL10RA,INVS,ITGA9,ITPRID2,LAMTOR5,MAOA,MAP3K3,MGST2,MIS12,MON1B,MPP1,MSRB2,MTF1,MYL6,N4BP2L2,NOC3L,NSF,OTUD7B,P2RY14,PANX2,PCMT1,PEX16,PFDN6,PFKFB4,PHB,PHTF1,PIGS,PNPLA6,POLD4,POLRMT,PPARG,PPP1R3B,PPP2R3C,PPP4R1,PRELID2,PRLR,PRPF31,PTK2,PTPN12,PYGL,RAB1B,RAC1,RAMAC,RAP2B,RASA1,RASGRP3,RBM7,RNASE2,RNPEPL1,ROCK1,S100A9,SAP30BP,SAP30L,SBNO2,SCAND1,SERTAD3,SESN2,SLC44A1,SMDT1,SREBF1,SRP54,STYXL1,TAOK3,TCF12,TFR2,TIGD6,TLE3,TMEM87B,TMOD2,TMUB2,TRAPPC4,TRMT6,TRPC4AP,TSEN34,TSG101,TSPAN14,TTI2,UBE2B,UBE2W,UCHL3,VMP1,VPS26C,VPS29,XPNPEP3,YKT6,ZC3H10,ZNF189,ZNF235,ZNF300,ZNHIT1,ZSCAN18,ZSCAN9
LDB1	transcription regulator		-0.164	4.08e-07	0.000386	ARID3A,CARD9,CASP3,CASP4,CCND3,CCR2,CD93,COMT,CSTB,EFEMP2,FES,FNDC3B,FZD5,GRB10,GSN,HLX,IGF2R,ITGAE,LGALS1,MEF2C,MGST2,NFE2,NOTCH3,P2RX1,PIK3CD,PISD,PSTPIP1,PTPRJ,RERE,RHOH,RNPEP,STAT3,STAT5A,STX7,TCF12,TRIM25,TSPO
LMO2	transcription regulator		-0.164	4.45e-07	0.000386	ARID3A,CARD9,CASP3,CASP4,CCND3,CCR2,CD93,COMT,CSTB,EFEMP2,FES,FNDC3B,FZD5,GRB10,GSN,HLX,IGF2R,ITGAE,LGALS1,MEF2C,MGST2,NFE2,NOTCH3,P2RX1,PIK3CD,PISD,PSTPIP1,PTPRJ,RERE,RHOH,RNPEP,STAT3,STAT5A,STX7,TCF12,TRIM25,TSPO
IL4	cytokine	Inhibited	-2.544	1.32e-06	0.000954	ABCA1,ACSL4,ACTG1,ADORA2B,AKAP13,ALG3,ALOX5,ANXA4,BPGM,CASP3,CCND3,CD14,CD163L1,CD300A,CD36,CD5,CD58,CLEC10A,CLIP1,CPEB3,CSF2RB,CTNNA1,CTSK,CXCL16,CYRIA,DICER1,EFHD2,EIF4A1,EVI5,EXT1,F13A1,FAM118B,FBL,FCGR2A,FKBP5,GALK2,GNA15,HCK,HCLS1,HLX,IFNAR2,IGF2R,IL10RA,IL4R,ITGAE,ITGB2,JAK3,KSR1,LGALS1,LRP1,MAOA,MAP2K1,MAPK3,MAPKAPK3,MARCO,MYH9,NUP214,PFKP,PHB,PIN1,PLBD1,PLD1,PLIN2,POU2F2,PPARG,PREX1,PRF1,PRKCA,PSMA6,PSTPIP1,PTBP2,PXK,RASGRP3,RNPEP,S100A8,S100A9,SIRPA,ST14,STAB1,STAT5A,SWAP70,SYK,TGFBR2,TPD52L2,TRAF3,UCHL3,VTI1A,XPO7
APP	other		-1.071	1.94e-06	0.00111	ABCA1,ABCD3,ACTG1,AMPH,APC,APH1B,ARF5,ARL11,ATP1B1,ATP5PF,ATP6V0D1,BCL2L11,BCL2L2,BECN1,C1R,C4A/C4B,CAPN1,CASP3,CCNG2,CDK4,CFL1,CLIC1,CLTA,CSF2RB,CTSB,CUL3,CYFIP1,CYRIA,DLG4,DNAJC5,EVL,EXT1,FBL,FCGR1A,FCGR2A,FOXO3,GRB2,GSK3A,GSK3B,HDAC3,HDAC4,HMGA1,HSP90AB1,HSPA8,IGF2R,ILK,ITGAM,KCNB1,KYNU,LRP1,MAGI1,MEF2C,MMP14,MT-ND1,PDPK1,PFKP,PIN1,PLCG1,PPARG,PRKCA,PRLR,PSEN1,PSENEN,RASSF2,RBPJ,RNF144B,RNF24,ROCK1,S100A8,SIRPA,SIRT7,SLAMF8,SLC11A2,ST8SIA4,STAT3,TGFBR2,TLR10,TRAF3,TUBA1B,UQCRHL,VCAN,VEGFB,WASF1,WNK1
TGFB1	growth factor	Inhibited	-5.838	2.04e-06	0.00111	ABCA1,ACP3,ACSL3,ADM,ADORA2B,ALOX5,ANXA11,AQP9,ASGR2,ATXN1,BCL2L11,BECN1,C1QB,C1R,C2,C5,CAPNS1,CARS1,CASP3,CASP4,CCND3,CCNG2,CCR2,CD14,CD300A,CD36,CDC42EP3,CDC42SE1,CDK4,CFL1,CHMP3,CHST11,CORO1C,CPQ,CTSB,CTSK,CUL5,CYBA,DAB2,DNPEP,DOCK4,DOK1,DSC2,DTX4,DYNLL1,EDNRB,EIF4A3,ELAVL1,EMILIN1,EXT1,F13A1,FAM50A,FCGR1A,FNDC3B,FOSL2,FOXO3,FUS,FXYD6,GAS7,GATA1,GSN,HEXA,HMGA1,HNMT,HRH2,HTRA1,IGFBP7,IL10RA,IL4R,ILK,IRAK3,ITGA5,ITGAE,ITGAM,ITGB2,JADE2,JAG2,KDM5B,LIMK2,LITAF,MAOA,MAP2K1,MAPK14,MAPK3,MEF2C,mir-23,MLXIP,MMP14,MYH9,MYL6,MYO10,NCF2,NDST1,NOC3L,NOTCH3,P2RY14,PDE4A,PECAM1,PFKP,PIK3CD,PLXNC1,PPARG,PRKCA,PTK2,PTK2B,PXN,QKI,RAB1A,RAB31,RAC1,RACGAP1,RAP1A,RASA1,RASGRP3,RBMS1,RERE,RNF111,RUNX1,S100A4,S100A6,SBNO2,SLC16A3,SMAD6,SPIDR,SRSF4,ST3GAL4,STAT3,STAT5A,STK16,TCF12,TGFBR2,TLE4,TMOD3,TPST2,ULK1,VCAN,VWF,WDFY3,WNK1,ZEB2,ZFYVE9,ZYX
OGA	enzyme		0.394	4.34e-06	0.002	ACSL4,ACTG1,ARHGAP29,BACH1,C1QB,C1RL,CAPN1,CCNG2,CD14,CD36,CD93,CD99L2,CELSR1,CREB5,CSF2RB,CXCL16,DAB2,DAGLB,EPS8,G6PD,GALK2,GAS6,GBGT1,GLUL,GSN,HK3,HSP90AB1,IGFBP7,KREMEN1,MAP3K3,MMP14,MYO10,NDUFA2,PHKA2,PLCG1,PLD4,PLIN2,PLIN3,PLPP3,PRF1,PYGL,S100A6,ST14,TGFBR2,USF2
CSF2	cytokine	Inhibited	-4.117	4.6e-06	0.002	ABCA1,ADGRE5,ADORA2B,ALOX5,APAF1,ARRB1,ATXN1,BCL2L11,C4A/C4B,CASP3,CCND3,CCNF,CCR2,CD14,CD5,CD63,CHST11,CHTF18,CSF2RB,DICER1,DNAJC5,EFEMP2,FCGR1A,GATA1,GK,GRK3,HDAC3,IRAK3,ITGAE,ITGAM,LY96,MARCO,MKNK1,MMP14,MPP1,NDST1,NFE2,PECAM1,PLA2G15,PLD1,PPARG,PSEN1,PTK2,PTK2B,QSOX1,RACGAP1,RGL2,RHOH,SLC11A2,SORL1,SREBF1,TNFRSF1A,TPM4
lipopolysaccharide	chemical drug	Inhibited	-5.595	7.32e-06	0.00281	ABCA1,ABCC3,ABCC6,ADGRE2,ADM,ADORA2B,AK4,AKAP13,ALOX5,AMPD3,ARNT,ASAP1,ATP6V0D1,BCL2L11,BECN1,C1R,C5,CACNA1A,CASP3,CASP4,CASP5,CCND3,CCNF,CCNG2,CCR2,CD14,CD163L1,CD36,CD58,CD63,CDC42EP3,CDK4,CEMIP2,CLEC4D,CSF2RB,CSTB,CTSB,CTSK,CXCL16,CYBA,CYP27A1,DICER1,DLG4,EDEM3,ELAVL1,ENTPD1,FES,FNDC3B,G6PD,GATA1,GCA,GEMIN4,GK,GNA15,GSN,H3-3A/H3-3B,HCK,HK3,HLA-DOB,HMGA1,HSPA8,HTRA1,IL10RA,IL4R,IRAK3,IRAK4,ITGA5,ITGAM,ITGB2,JAK3,JAZF1,KCNMB4,KYNU,LGALS1,LIMK2,LITAF,LRP1,LTB4R,LY96,MAGED1,MAOA,MARCO,MEF2C,MGST2,MMP14,MTF1,MTSS1,MYH9,NCF2,NFE2,NOTCH3,NSFL1C,P4HB,PBRM1,PC,PECAM1,PFKP,PLD1,PLD4,PLIN2,POU2F1,POU2F2,PPARG,PPP1R16B,PRKCA,PRR5,PSMA6,QKI,RAB1B,RASGRP3,RASSF2,RB1CC1,RBMS1,RNASE2,S100A12,S100A8,S100A9,SIRPA,SLC11A1,SLC11A2,SLC16A3,SLC44A1,SLC66A3,SNAPC2,SREBF1,ST18,STAB1,STAT3,STAT5A,STEAP4,SWAP70,TACC3,TALDO1,TFDP2,TLR10,TMSB10/TMSB4X,TNFRSF1A,TRAF3,TRIM25,TSPO,VAV1,VCAN,VNN3,VSIR,VWF,YBX3,ZFC3H1,ZYX
camptothecin	chemical drug	Activated	2.588	7.83e-06	0.00281	AK4,ANXA4,APAF1,ARMH3,ARRB2,CASP3,CASP4,CD300C,CD93,CDIPT,CDK4,CEACAM4,CHST11,CRYBG1,CYTH2,FAM53C,FCHSD2,FES,FKBP3,FNDC3B,GIT2,GNAQ,GRB10,GRINA,H3-3A/H3-3B,HLA-G,HUS1,IL10RA,IMPA2,LITAF,MBOAT7,MEF2C,MOAP1,MYO10,MYO5A,P2RX1,PECAM1,PHF21A,PIK3CD,PLD1,PLIN2,POU2F1,PPP3CA,PSTPIP1,RASA1,RBMS1,S100A12,SIT1,SORL1,SYK,TNS3,TP53I3,TPM4,TRAF3,TSPYL2,ULK1,WDFY3,WNK1
dexamethasone	chemical drug	Inhibited	-5.36	8.41e-06	0.00281	ABCA1,ABCC3,ABCC6,ACSL3,ACSL4,ACTG1,ADAM9,ADM,AKAP13,ALDH1A1,ALOX5,AMPD3,ARRB1,ARRB2,ATP11A,ATP1B1,BCKDK,BCL2L11,BCL2L2,BCL9L,BEST1,C1QB,C5,CAPN1,CARD9,CARS1,CASP3,CCND3,CCNG2,CCR2,CD36,CDC42EP3,CDK4,CDYL,CENPX,CFL1,CKLF,CLEC4D,CLIC1,COL9A2,CPEB4,CR1,CRTC3,CRYBG1,CTSB,CTSK,CYP27A1,DDAH2,DOK1,DPYD,EDNRB,EIF4G3,ELAVL1,EMILIN2,EXT1,FGD4,FKBP5,FOSL2,FOXO3,G6PD,GAS6,GATA1,GGT1,GIT2,GLUL,GNAQ,GPR141,GPR162,GRINA,GRK3,HLA-DOB,HMGA1,HMGB3,HPD,HSPA8,IFNAR2,IFNGR1,IL10RA,IL4R,IRAK3,IRAK4,ITGA5,ITGAM,JAK3,KCNB1,KCNK6,KIF14,LGALS1,LILRA5,LITAF,LRP1,LTB4R,MAOA,MAP2K1,MAPK14,MAPK3,MARCO,ME1,MEF2C,MGAM,MLXIP,MMP14,MS4A4A,MYO10,NECTIN2,NEIL3,NIBAN1,NIBAN2,NLRC4,NOTCH3,NRL,P2RY14,PC,PFKP,PGD,PHTF1,PIK3CD,PIKFYVE,PISD,PLB1,PLD1,PLD4,PLIN2,PLPP1,PPARG,PRKCA,PTGFRN,PYGL,QSOX1,RACGAP1,RGS10,RNASE2,S100A4,S100A8,S100A9,SEC14L1,SHKBP1,SIGLEC9,SLC25A37,SMPDL3A,SORT1,SREBF1,SRSF4,SRSF9,ST3GAL4,STAT5A,STK16,SULT1B1,SYK,TBC1D10B,TBXAS1,TGFBR2,TRPM2,UBE2B,UPF1,USF2,VCAN,VMP1,XRN2,ZNF189,ZNF438
KRAS	enzyme		-1.294	1.41e-05	0.00429	ABCA1,AGO2,AIMP2,AMPD3,AMPH,ARPC3,ATP1B1,B4GALT5,CASP3,CCND3,CDK4,CLEC10A,CRYZ,CSF2RB,CYB5R4,DSE,EXT1,FCGR2A,FES,FLII,G6PD,GGT1,GLUL,GMNN,GSN,HEXA,HMGA1,ILK,ITGAM,ITGB2,MAN2A2,MAP2K1,MAPK14,NAGPA,NCF2,NCF4,NSF,P2RY14,PC,PECAM1,PHC2,PLD1,PPARG,PSEN1,PSTPIP1,PTK2,PTK2B,QKI,RBM7,ROCK1,S100A4,S100A6,SIRPA,SLAMF8,SORT1,SREBF1,ST3GAL2,ST3GAL4,STAT3,STAT5A,STEAP4,TESC,TGFBR2,TLE3,VAPA,VAV1,VCAN,VMP1,XRN2
PGR	ligand-dependent nuclear receptor	Inhibited	-3.071	1.48e-05	0.00429	AK4,AKAP13,ARNT,ATP1B1,ATXN1,CCND3,CD36,CDC42BPA,COMT,CYRIA,DYNLL1,ESRRA,FKBP5,GAS6,GLUL,GRB10,MBOAT7,MTSS1,MYO10,NT5C2,PFKP,PHF21A,PISD,PPARG,PRLR,RASSF2,RUNX1,S100A6,S100A8,ST3GAL4,STAT3,STAT5A,VCAN
Immunoglobulin	complex	Activated	3.735	1.63e-05	0.00443	ACBD5,ADIPOR1,ADM,AQP9,ATP5PF,BPGM,CASP4,CCND3,CCR2,CD14,CD63,CD93,CDK4,CHN2,CSF2RB,CXCL16,EDNRB,ENTPD1,EXT1,FCGR1A,FCGR2A,FKBP5,FOXO3,G6PD,GAS7,GSK3A,GSK3B,HCK,HK3,HLA-G,IL10RA,IL4R,ITGAE,ITGAM,LILRB3,LTB4R,MEF2C,MYO1E,NCF2,PC,PIKFYVE,POU2F2,PRF1,RAB31,RPS11,RRBP1,S100A12,S100A8,S100A9,SEMA4B,SIRPA,SLC11A1,SLC11A2,SLC25A37,STAB1,STAT3,TALDO1,TSPO,UQCRHL,VCAN,YBX3,ZEB2
IL13	cytokine		-0.747	2.6e-05	0.00664	ABCA1,ACADVL,ADORA2B,CASP3,CD14,CD163L1,CD36,CHN2,CLEC10A,CTSB,CTSK,EVL,F13A1,FCGR1A,FCGR2A,FLOT1,G6PD,GAS6,GAS7,GSN,HTRA1,IFFO1,IFNGR1,IRAK3,LILRB3,MAOA,MMP14,MS4A4A,MTSS1,NFE2,PAPSS1,PFKP,PLIN2,PLXNC1,PPARG,QSOX1,S100A8,SLC8A1,SORT1,SPINT1,ST14,ST8SIA4,SWAP70,TNFRSF1A
APOE	transporter		1.386	2.82e-05	0.00664	ABCA1,ANXA11,C1QB,C2,C5AR2,CAPNS1,CASP3,CD36,CTSB,CTSK,EMILIN1,FCGR1A,FKBP5,GAS7,GLUL,HSP90AB1,IL10RA,ITGA5,ITGAM,KREMEN1,LRP1,MAPK14,NCF2,P4HB,PC,PHF21A,PLPP3,PPARG,S100A8,S100A9,SLC25A44,SMAD1,TIAM1,TNFRSF1A,WBP2,ZYX
miR-27a-3p (and other miRNAs w/seed UCACAGU)	mature microRNA	Activated	2.598	2.9e-05	0.00664	ADORA2B,GCA,GRB2,MEF2C,PDPK1,PHB,PPARG,PXN,RUNX1,ST14
NR3C1	ligand-dependent nuclear receptor	Inhibited	-2.393	3.71e-05	0.00806	AATK,ABCA1,ABI1,ADM,ARRB1,ARRB2,ATP1B1,ATXN1,BAG4,BCL2L11,BCL2L2,C1R,C4A/C4B,CASP4,CDC42EP3,CHIC2,COMT,CORO1C,CPEB4,CYP27A1,DYNLL1,FGD4,FKBP5,FOXO3,G6PD,GLUL,HSP90AB1,IFT122,ITGB2,MAOA,MAPK3,MOAP1,NLRC4,NOL3,PC,PIK3CB,PIK3CD,PLIN2,PPARG,PPP3CA,PRLR,PSEN1,PSMA6,PTK2B,PTRH2,PYGL,RERE,ROCK1,RTN4,SAP30BP,SH3GLB1,SMAD1,STAT3,STAT5A,TLE3,TNFRSF1A,TP53I3,TPST2,TRAF3,WDR26,WDR37,YWHAH
IFNG	cytokine	Inhibited	-3.519	5.08e-05	0.0105	ABCA1,ABCD3,ABI1,ADM,ADORA2B,AQP9,ATP1B1,BACH1,BCL2L11,BCL2L2,BECN1,BST1,C1QB,C1R,C2,C4A/C4B,CAPN1,CASP3,CASP4,CASP5,CCL28,CCND3,CCR2,CD14,CD163L1,CD36,CD63,CDK4,CELSR1,CHST11,CLEC10A,CSF2RB,CTSB,CTSK,CXCL16,CYBA,CYP27A1,DICER1,DLG4,DOK1,EDNRB,ELAVL1,FCGR1A,FCGR1B,FCGR2A,FCN1,FKBP5,GAS6,GLUL,HAAO,HCK,HLA-DOB,HLA-G,HMGA1,HSP90AB1,HSPA8,HTRA1,IFNGR1,IL10RA,IL4R,ITGA5,ITGAM,ITGB2,JAK3,KYNU,LTB4R,LUCAT1,LY96,MAP2K1,MAPK14,mir-23,MNDA,MRAS,MTMR3,MTSS1,MYH9,NCF2,NEAT1,NOTCH3,P2RY14,PECAM1,PLCG1,PLD1,PPARG,PRKCA,PSMA6,RAP2B,S100A8,S100A9,SBNO2,SDCCAG8,SLC11A1,SLC11A2,SLC12A2,SLC16A3,SLC6A6,SLC8A1,SMAD1,SNHG16,SORT1,SREBF1,SRP54,ST18,STAT3,TBXAS1,TGFBR2,TNFRSF1A,TRIM8,ZEB2,ZYX
TCF7L2	transcription regulator	Inhibited	-4.226	5.71e-05	0.0113	AATK,ACSL3,ALOX5,AQP9,CEMIP2,CREB5,CTNNA1,FAM91A1,FNTB,GLUL,GSN,ILK,KLHL2,ME1,OTUD7B,PAPSS1,PICALM,PPP1R16B,QKI,RAB31,RAP1A,RCBTB1,RHOG,RNF13,ROCK1,SLC12A2,SLC44A1,SNHG16,SNX18,SORBS3,ST18,STXBP3,TBC1D14,TBC1D5,YPEL2
Ige	complex	Inhibited	-4.391	6.46e-05	0.0122	ACSL4,ADAMTSL4,ALOX5,ARRB1,BCL2L11,CCND3,CHST11,CTSK,CXCL16,DUSP3,EMILIN1,FCGR1A,FXYD6,GSN,ITGA5,MAPKAPK3,MGST2,NCF4,PECAM1,PIGZ,PIK3CB,PIK3CD,PPARG,PPP1R3B,PRKCA,PTPN2,RUNX1,SLC11A1,SNX1,STAT5A,TMEM71,TPST2,TRAF3,VMP1,YKT6
ESR1	ligand-dependent nuclear receptor		0.553	7.8e-05	0.0141	ABCA3,ABCC3,AKAP13,ALOX5,ANO10,ANP32A,ANXA4,AP2S1,AP3B1,AP4M1,APC,AQP9,ARHGEF11,ARRB1,ATP11A,ATP1B1,ATP6V0D1,BCL2L11,BCL2L2,BECN1,C5,CBL,CCND3,CCNG2,CDC42BPA,CDC42EP3,CDC42SE1,CDK4,CEMIP2,CHFR,CLN3,COG7,COMT,COPE,COPG1,CTSB,CYFIP1,DAB2,DOCK4,DYNC1LI2,ESRRA,FMN1,FOSL2,FRAT2,FXYD6,G6PD,GAS7,GIT2,GNAQ,GSN,HLA-G,HOMER3,HPX,HTRA1,JAK3,KCNK6,KIF13A,LGALS1,LTB4R,MAGI1,MAP3K3,MIB2,NCF2,NOTCH3,NUP214,PDE4A,PHB,PLIN2,POLD4,POU2F1,PPARG,PPP1R12A,PPP6R2,PRLR,PTK2,PYGL,RAB31,RDH10,RERE,ROCK1,RRBP1,S100A9,SCAND1,SDCCAG8,SEC14L1,SLC16A3,SLC44A1,SLC6A6,SMAD6,SOS2,SPINT1,STAT3,STAT5A,SUFU,TMOD3,TNS3,TP53I3,TRPM2,TSPO,TSPYL2,USP8,VPS26C,WASF2,WNK1,YKT6,ZBTB7B
TNF	cytokine	Inhibited	-4.245	0.000117	0.0203	AATK,ABCA1,ABCC3,ACADVL,ADM,ADORA2B,ALOX5,AMPD3,ANXA11,APAF1,APC,AQP9,ARHGAP22,ASGR1,ATP5PF,BCL2L11,BCL2L2,BPGM,C4A/C4B,C5,CASP3,CASP4,CCL28,CCND3,CCR2,CD14,CD163L1,CD36,CD5,CDK4,CHST11,CMIP,CSF2RB,CTSB,CTSK,CXCL16,CYBA,CYP27A1,DSC2,EDNRB,EFHD2,ELAVL1,EXT1,FBL,FOSL2,FZD5,GNA15,GNAI3,GSK3B,HEXA,HK3,HSP90AB1,HSPA8,HUS1,IFNAR2,IFNGR1,IL10RA,IL4R,IRAK3,ITGA5,ITGAM,ITGB2,JAG2,KLF7,KYNU,LITAF,LTB4R,LUCAT1,LY96,MAGI1,MAPK14,MEF2C,MGST2,mir-23,MMP14,MYH9,MYL6,NCF2,NEAT1,NLRP12,NR6A1,NUMB,OTUD7B,P4HB,PBRM1,PC,PECAM1,PHB,PIK3CB,PIK3CD,PLIN2,PLPP1,PLXDC2,POU2F1,PPARG,PRKCA,PRLR,PSEN1,PTPN12,QKI,RAC1,RGL2,RNASE2,RNF149,RPS11,S100A12,S100A8,S100A9,SLC11A1,SLC11A2,SLC12A6,SLC22A4,SLC43A2,SLC8A1,SMAD1,SMPDL3A,SNHG16,SREBF1,ST8SIA4,STAT3,STAT5A,STEAP4,SVIL,TALDO1,TBXAS1,TGFBR2,TNFRSF1A,TNS3,TP53I3,TPD52L2,TRAF3,UBR2,VMP1,ZYX
SP110	transcription regulator		1.147	0.000137	0.0216	ARRB1,ATF6,CTSB,DICER1,FLII,FUS,IL4R,LY96,MAOA,MAP3K3,MTHFR,MYH9,PLCG1,PPARG,PRKCA,PTPN12,RAC1,STAT5A,TNFRSF1A
IKZF1	transcription regulator	Activated	3.84	0.000139	0.0216	ARHGEF11,BCL9L,CCND3,CEMIP2,CRACDL,DOCK4,G6PD,GAS6,GATA1,HK3,JADE2,LILRB3,LRP1,MLXIP,MMP14,NFE2,NOTCH3,POU2F2,PYGL,RUNX1,RYR1,SIPA1L2,SLC19A1,STX12,TNS3,VWF,WDFY3,YPEL2
15-LOX	group			0.000142	0.0216	CD36,MAOA,PPARG
ACKR3	G-protein coupled receptor		0.849	0.000144	0.0216	ADM,C5,CCND3,CDK4,IGFBP7,MMP14,RAC1,VWF
TFRC	transporter	Activated	2.673	0.000156	0.0226	APAF1,ATF6,BCL2L11,CASP3,CD300A,F13A1,GAS7,GGT1,ITGAM,ITGB2,ME1,PLD4,PPARG,SLC11A2
deferasirox	chemical drug	Inhibited	-2.121	0.000183	0.0257	CD300A,F13A1,GAS7,ITGAM,ITGB2,ME1,PLD4,PPARG
LY-2510924	biologic drug	Inhibited	-2.236	0.000223	0.0303	CD14,CD300A,LILRA5,LILRB3,S100A12
progesterone	chemical - endogenous mammalian		-1.149	0.000266	0.035	ACP3,ADM,ALDH1A1,AMPD3,ASGR1,ASGR2,ATP1B1,BMP2K,CASP3,CCND3,CCR2,CD36,CHERP,COMT,CTNNA1,CYRIA,DICER1,FKBP3,FKBP5,FRAT2,G6PD,GAS6,GRB10,GRINA,HLA-G,HSPA8,ITGA5,LGALS1,LITAF,MAOA,ME1,MTSS1,MYO10,NOTCH3,NPL,NT5C2,PHF21A,PISD,PLPP3,PPARG,PRLR,RAP1B,RASSF2,RTN4,S100A4,S100A6,SMPDL3A,SREBF1,ST3GAL4,STAT3,STAT5A,TIAM1,TNFRSF1A,VEGFB
HRAS	enzyme		-0.778	0.000296	0.037	ACTG1,ADGRE5,ADM,ARHGAP26,ASAP1,ATP5PF,ATXN1,BCL2L11,CCND3,CDC42BPA,CDK4,CHST11,CTSB,DOK1,EFEMP2,EIF4G3,FOSL2,GAS6,GSN,HSPA8,HTRA1,ILK,ITGA5,ITGAE,ITGAM,JAZF1,LPP,MAPK3,MMP14,NOL3,NR6A1,NSFL1C,P4HB,PDPK1,PIN1,PLTP,PREX1,PRKCA,PRR5,PSEN1,PTGFRN,PXN,RAMAC,RB1CC1,RPS11,RTN4,S100A4,SBF2,SIRPA,SREBF1,ST18,STK10,TACC3,TMOD2,TMSB10/TMSB4X,VCAN,WSB2
IL2	cytokine	Inhibited	-3.518	0.000298	0.037	ABCA1,ARAP1,CARD9,CASP3,CASP4,CCND3,CCNG2,CCR2,CD244,CD5,CD58,CDK4,CHN2,CSF2RB,CYP27A1,ENTPD1,EVL,FOXO3,GATA1,GNAQ,HCK,IFNGR1,IL10RA,IL4R,ITGAE,ITSN2,JAK3,JAML,LTB4R,MAP2K1,MAPKAPK3,MMP25,MYO1E,NEAT1,NOL3,PDE4A,PECAM1,PHB,PPARG,PRF1,PTPRJ,PTRH2,RGPD4 (includes others),RREB1,S100A4,S100A8,SOS2,STAT3,SWAP70,TFDP2,TNFRSF13C,TNFRSF1A,UBE2W,VAV1
SOX4	transcription regulator	Inhibited	-2.617	0.000314	0.0379	ADGRE5,ARNT,AZI2,CEMIP2,CTNNA1,DDAH2,DICER1,EVL,HDAC8,KYNU,MAGED1,MAGI1,MGST2,PECAM1,PPM1F,PTK2,PYGL,RNF144A,SMAD1,SORT1,TIAM1,TRMT9B
KLF3	transcription regulator		1.915	0.000326	0.0383	ALDH3B1,ALKBH7,AP4M1,ARFGAP2,BCL2L2,CAPNS1,CD93,CD99L2,CTNNA1,CYRIA,DOK3,GIT2,KCNK6,LILRB3,LY96,MAGED1,MAN2A2,MGST2,MYO5A,PECAM1,PFKP,PSEN1,RYR1,SLC39A11,SLC66A3,SMPDL3A,SWT1,TMOD3,TRIM36,VAV1,VEGFB,WDR20,ZEB2
TET2	enzyme	Inhibited	-3.153	0.000436	0.0499	ADORA2B,BCL2L11,CHST11,CLEC4D,FCN1,FOSL2,ITGB2,JAML,MTSS1,NFE2,NIBAN1,NIBAN2,RNF144A,RUNX1,S100A8,SEC14L1,SORL1,SPINT1
miR-1-3p (and other miRNAs w/seed GGAAUGU)	mature microRNA	Activated	4.617	0.000454	0.0506	AP3B1,AP3D1,ARHGAP29,CDCP1,CDK14,CHST11,CORO1C,G6PD,H3-3A/H3-3B,HDAC4,LRP1,NOTCH3,PICALM,PREX1,PTBP2,SH3BGRL3,SH3PXD2B,SLC44A1,SRSF9,TMSB10/TMSB4X,TPM4,XPNPEP3
miR-16-5p (and other miRNAs w/seed AGCAGCA)	mature microRNA	Activated	3.333	0.000494	0.0536	ASXL2,ATF6,BCL2L2,CCND3,CCNF,FNDC3B,GNL3L,GRB10,GRB2,GSTM4,H3-3A/H3-3B,HMGA1,IGF2R,LAMTOR5,MAP2K1,MAPK3,MLLT1,PISD,RTN4,SLC12A2,SLC16A3,YIF1B,ZYX
mir-22	microRNA	Activated	2.611	0.000534	0.0566	ARRB1,CCND3,ERAL1,FRAT2,HDAC4,MAPK14,RCOR1,TGFBR2
TAL1	transcription regulator		-0.469	0.000684	0.0702	ACOT8,CCNG2,CHST11,EVI5,GATA1,HMGB3,IL10RA,KIF14,LARP4B,MCTP1,MFSD13A,mir-26,MYO1E,PLCG1,PPP3CA,PTK2B,RBM7,RUNX1,SSH2,SYK,TRAF3,ZFYVE9,ZNF677,ZNF74
TCL1A	transcription regulator			0.000695	0.0702	C1QB,CD244,CLEC4D,CTSB,FKBP5,ITGAM,ITGB2,MARCO,MYO5A,S100A8,S100A9,SLC11A1,STEAP4
cardiotoxin	chemical - other	Inhibited	-3.606	0.000776	0.0766	CASP3,CCND3,CCR2,CSF2RB,EDNRB,FBL,G6PD,GMNN,GNAI3,IGFBP7,IL10RA,IL4R,ITGA5,ITGAM,ITGB2,LTB4R,MYH9,S100A8,S100A9,STAT3
Rhox5	transcription regulator		0.378	0.000901	0.0865	BPGM,GDAP1,IFNAR2,JAZF1,PLTP,PPARG,SLC22A4
USP22	peptidase	Inhibited	-2.828	0.000926	0.0865	CSF2RB,FCGR2A,FES,ITGAM,ITGB2,NCF2,NCF4,VAV1
CSF1	cytokine	Inhibited	-2.061	0.000935	0.0865	ADGRE5,BCL2L11,CBL,CCND3,CD163L1,CDK4,CTSK,DICER1,FCGR2A,FERMT3,GAB3,GAS7,IFNGR1,IL10RA,ITGA5,ITGAM,MAP3K3,MARCO,NCF2,PPARG,PTPRJ,RUNX1,SLC16A3,STAB1,STX12,TNFRSF1A
PCYT2	enzyme	Activated	2.219	0.00103	0.0935	ABCA1,CD36,PISD,PPARG,SREBF1
miR-124-3p (and other miRNAs w/seed AAGGCAC)	mature microRNA	Activated	4.429	0.00105	0.0936	ABHD5,ARHGAP29,CDK4,FCHO2,GNAI3,GSK3B,GSN,HDAC4,ITPRID2,LITAF,MAPK14,MYH9,MYO10,NIBAN2,PTBP2,PTPN12,RBMS1,RDH10,RHOG,RNPEPL1,SMCO4,STAT3,SWAP70,VPS37C
IL33	cytokine	Inhibited	-2.245	0.00115	0.1	ABCA1,ADORA2B,ARRB1,ATXN1,BCL2L11,CAMKK2,CCR2,CD36,CDK4,CHST11,CXCL16,HCK,IRAK3,ITGA5,ITGAM,NCF4,PIK3CD,PLCG1,PLIN2,POU2F2,S100A8,SLC11A1,STAT5A,TRAF3,VMP1
ETV6-RUNX1	fusion gene/product	Activated	3.554	0.00125	0.107	ADM,ALOX5,ARHGEF11,ARRB2,CACNA1A,CDC42EP3,CFL1,CLIC1,CLIP1,CYBA,EIF4A1,GNA15,IFNAR2,ITGB2,JAK3,KIF5C,LGALS1,MAP2K1,P2RX1,PECAM1,POU2F2,PPM1F,RNF144A,ROCK1,S100A4,STAT3,SWAP70,TDRD9,TP53I3,VAV1
GnRH analog	biologic drug		1.317	0.0013	0.107	ANXA11,AP3D1,CAMKK2,CAPNS1,CASP3,CHMP2A,CLTA,CUL5,DYNLL1,EDNRB,FAM214B,GRB2,GSTO1,HSP90AB1,KLF7,KYNU,MAPK3,MARF1,POLR2E,PPP2CB,PSMA6,PSMB3,PTK2,RASSF2,RBMS1,SLC25A44,TUBGCP2,UBAC1,VEGFB,VPS26C,WSB2
BLOC1S6	other			0.00131	0.107	AP3D1,PI4K2A,STX12
ERG	transcription regulator	Inhibited	-3.184	0.00141	0.114	ACOT8,ARHGAP22,CLIP1,COLGALT1,CYFIP1,EVI5,EXT1,FKBP5,ILK,MAGI1,MYO10,MYO5A,NUMB,PECAM1,PLPP3,POU2F1,PXN,RBMS1,RPS11,SVIL,TGFBR2,VWF
mir-223	microRNA		-1.481	0.00156	0.123	ABCA1,AMPD3,BST1,CD36,CD93,FOXO3,HLA-DOB,LY96,MCTP2,MEF2C,MMP25,RASGRP4,S100A6,S100A9,SLC11A2,STAT3
BTNL2	transmembrane receptor	Inhibited	-2.72	0.00169	0.131	ENTPD1,GATA1,IFNGR1,IGFLR1,ITGAE,KCNK6,MYO10,S100A4,SLC15A2,ST14,YPEL2
miR-200b-3p (and other miRNAs w/seed AAUACUG)	mature microRNA		1.839	0.00177	0.132	BST1,HDAC3,PLCG1,PPM1F,PTPN12,RERE,WDR37,ZEB2
C9orf72	other		0	0.00181	0.132	EDNRB,GLUL,NEAT1,PC
miR-378a-3p (and other miRNAs w/seed CUGGACU)	mature microRNA		1.253	0.00181	0.132	CDK4,FOXO3,PDPK1,SUFU
NPC1	transporter		1.389	0.00183	0.132	ABCA1,CCR2,CTSB,CTSK,CYP27A1,GATA1,MMP14,PI4K2A,S100A8,S100A9,SREBF1,STAT3
lipid A	chemical toxicant	Inhibited	-2.828	0.00206	0.147	ABCA1,C2,CD14,CD36,FCGR1A,ITGA5,MARCO,SYK
tert-butyl-hydroquinone	chemical reagent		-1.312	0.00222	0.154	ABCC6,AGL,BACH1,CRYZ,EMILIN1,FOSL2,G6PD,HSPA8,ITGAM,ME1,RASSF2,SESN2
G6PD	enzyme	Inhibited	-2.213	0.00241	0.154	G6PD,NCF2,PPARG,RAC1,SREBF1
mir-144	microRNA	Activated	2.236	0.00241	0.154	ABI1,KLF7,RAC1,RASA1,VCAN
TNFRSF10A	transmembrane receptor			0.00252	0.154	CD14,ITGAM,STAT3
TRIM33	transcription regulator			0.00252	0.154	GATA1,RUNX1,TGFBR2
PSMD4	other			0.00252	0.154	CD14,CD36,MARCO
rhein	chemical - endogenous non-mammalian			0.0026	0.154	APAF1,CASP3,ILK,SREBF1
nocodazole	chemical reagent		-0.993	0.00269	0.154	CDK4,CHFR,CSNK2B,GRK3,GSK3A,GSK3B,KSR1,MAP2K1,MAPK3,PTK2,PTPN12,ZAP70
INSIG1	other	Activated	3.043	0.00271	0.154	ABCA1,ACSL4,CLEC4D,G6PD,MARCO,PLD1,PLIN2,PPARG,PRF1,S100A8,S100A9,SREBF1,STAT5A
ACSL1	enzyme			0.00272	0.154	ABCA1,CASP3
TJP1	other			0.00272	0.154	MMP14,YBX3
GPR34	G-protein coupled receptor			0.00272	0.154	ITGAM,ITGB2
STX6	transporter			0.00272	0.154	ITGA5,PTK2
IPO9	transporter			0.00272	0.154	PTK2B,PXN
Alocasia cucullata root extract	chemical reagent			0.00272	0.154	CD14,ITGAM
(13S)-hydroperoxyoctadecadienoic acid	chemical - endogenous mammalian			0.00272	0.154	CD36,MAOA
mir-133	microRNA		1.376	0.00296	0.165	BCL2L2,CORO1C,ELAVL1,HLA-G,MMP14,PPARG,QKI,RB1CC1,TPM4,VCAN
SYVN1	transporter	Inhibited	-3.25	0.00305	0.168	ABCC3,ACSL3,ADAM9,ANO10,CDA,DAB2,DPYD,GGCX,GNB2,HNRNPM,PLPP3,PTPRJ,SLC43A2,SLC6A6,TNFRSF13C,UNC13D
cholecalciferol	chemical - endogenous mammalian	Inhibited	-3.182	0.00338	0.184	ALOX5,BECN1,CD14,CD300A,CDA,CTSK,F13A1,GAS7,ITGAM,ITGB2,ME1,PLD4,PPARG,TGFBR2
desmopressin	biologic drug		-1.97	0.00353	0.189	ADM,CYBA,H3-3A/H3-3B,HSPA8,PLXDC2,PXN,SLC43A2,SORT1,ST14,STX7,VWF,YWHAH
U0126	chemical - kinase inhibitor	Activated	2.735	0.00364	0.192	ADORA2B,AGO2,ASGR2,BCL2L11,BECN1,CCND3,CCNG2,CCR2,CD36,CDC42EP3,CDK4,DAB2,DEPDC5,EDNRB,FKBP5,GRK3,GSK3B,GSN,HMGB3,HSF4,HSP90AB1,ITGA5,MAPK3,ME1,NUMB,PECAM1,PHC2,PLD1,PPARG,PSEN1,PTK2,PTPN12,PTPRJ,RAC1,ROCK1,RUNX1,S100A9,SIRPA,SREBF1,STAT3,SVIL,SYK,TGFBR2
IKZF3	transcription regulator		1.387	0.00366	0.192	ALOX5,BCL2L2,BCL9L,CCND3,CEMIP2,DOCK4,RYR1,SIPA1L2,TNS3,YPEL2
FOXO3	transcription regulator	Inhibited	-2.341	0.00376	0.194	AGFG1,APAF1,BCL2L11,BECN1,BPGM,CASP4,CCND3,CCNG2,CDC42EP3,CDK4,CTSB,EDNRB,FOXO3,GLUL,GMNN,HDAC8,IGFBP7,ITGAM,ITGB2,MEF2C,MOAP1,NOL3,PECAM1,RASA1,RTN4,SH3GLB1,TIPIN,TNFRSF1A,TXNRD2,ULK1
miR-125b-5p (and other miRNAs w/seed CCCUGAG)	mature microRNA	Activated	2.663	0.00385	0.197	ABTB1,ALOX5,ARID3A,ARID3B,DICER1,ELAVL1,H3-3A/H3-3B,MAP2K1,MAPK14,RABL6,ST18,VSIR
mir-132	microRNA	Activated	2.408	0.00402	0.2	ARHGEF11,FOXO3,IRAK4,RASA1,SSH2,ZEB2
KDM3B	enzyme		1.89	0.00405	0.2	C1R,CORO1C,GALNT2,KALRN,NOTCH3,PPP3CA,RACGAP1,SLC44A1,SORL1,ZSCAN18
RXRB	ligand-dependent nuclear receptor			0.00405	0.2	ABCA1,ALDH1A1,CTSB,GAS6,MARCO,RNASE2,S100A4,S100A8,SREBF1,VCAN
KITLG	growth factor	Inhibited	-2.762	0.00411	0.2	ALOX5,BCL2L11,CASP3,CCND3,CD14,CLIC1,EDNRB,GAS6,GATA1,HCK,IRAG1,MAP2K1,MARCO,MEF2C,MYOM1,PRKCA,ST3GAL4,STAT3,SYK,TCF12,TNFRSF1A,UPF1,USF2,VWF
penfluridol	chemical drug			0.00423	0.202	PTK2,PXN,ROCK1
LPCAT3	enzyme			0.00423	0.202	ABCA1,ACSL4,CD36
TCR	complex		-0.76	0.0043	0.203	ABCD3,ADM,BCL2L11,CBL,CCND3,CCR2,CD5,CTSB,FBL,IFNGR1,IL4R,MARF1,P4HB,PFDN6,PHB,PIK3CD,PLCG1,PRF1,PTK2B,PXN,RUNX1,STAT3,STAT5A,TALDO1,TLE3,TLR10,TNFRSF1A,TRAF3,UNC13D,VAV1,ZAP70,ZBTB7B
cisplatin	chemical drug	Inhibited	-2.261	0.00439	0.205	ABCC3,ACADVL,ADAP2,ALDH1A1,ANKRD18A,ANXA4,ATXN1,BAG4,BCL2L11,BECN1,BLOC1S2,C4A/C4B,CAPN1,CASP3,CCNG2,CD14,CDCP1,CHFR,CTSB,DICER1,EFEMP2,EXOC6,FCGR2A,FNDC3B,G6PD,GGT1,IL10RA,IL4R,MAML2,MAOA,mir-23,MTMR3,MYO1E,NCF2,NOTCH3,PDE4A,PDPK1,PIN1,POU2F1,PRKCA,PSEN1,PTK2,PXN,RAC1,RNF144B,ROCK1,RUNX1,SESN2,SLC15A2,SLC6A6,SMAD6,SNRNP35,STAT3,TLE4,TMSB10/TMSB4X,TNFRSF1A,TP53I3,ULK1,USP3
tretinoin	chemical - endogenous mammalian	Inhibited	-5.782	0.00449	0.208	AATK,ABCA1,ABHD5,ABI1,ADGRE2,ADM,ALDH1A1,ALOX5,AQP9,ARHGAP29,CAMKK2,CASP3,CCND3,CD14,CD244,CD300C,CD36,CD63,CD93,CDK4,CENPX,CHN2,COL9A2,CTSB,CTSK,DAB2,DDAH2,DDX10,DLG4,DYNLL1,EIF4A1,FOSL2,FOXO3,FRAT2,GAS7,GCA,GGT1,GMNN,GRB10,GRB2,HK3,HMGA1,HPX,HSF4,HUS1,IFNGR1,IGFBP7,IL10RA,ITGAE,ITGAM,ITGB2,JAML,LGALS1,LILRA5,LTB4R,MAP2K1,MEF2C,mir-23,mir-26,MMP14,MNDA,MRAS,MYH9,NAGPA,NCF2,NFE2,NLRC4,NUMB,PDPK1,PGD,PIN1,PLA2G15,PLD1,PLIN2,POU2F1,PPARG,PPP1R16B,PPP3CA,PRAM1,PRKCA,PTK2B,RBPJ,RCBTB2,S100A8,S100A9,SHKBP1,SIRPA,SLC12A2,SLC6A6,SMAD1,SMAD6,SREBF1,ST3GAL4,STAT3,STK10,SWT1,TGFBR2,TMSB10/TMSB4X,TNFRSF1A,TPM4,TSPAN14,TUBGCP2,USP3,VAV1,VMP1,VWF,WNK1,ZEB2,ZFAND6
FAS	transmembrane receptor			0.00466	0.213	ARRB2,CASP3,CD300C,CD93,CDIPT,CEACAM4,CRYBG1,CYTH2,FES,FOXO3,GIT2,IL10RA,IMPA2,MBOAT7,MEF2C,MOAP1,MYO5A,P2RX1,PECAM1,PIK3CD,PLD1,PLIN2,PSTPIP1,RASA1,S100A12,SIT1,SORL1,SYK,TNFRSF1A,TPM4,TRAF3,WNK1
rifampin	chemical drug		-1.98	0.00491	0.222	ABCC3,ALDH1A1,CARS1,CD14,CD36,CFL1,DSE,ELAVL1,GRK3,HMGB3,ITGAM,KIF14,ME1,NEIL3,RACGAP1,RGS10
IL5	cytokine	Inhibited	-3.664	0.00523	0.234	ATP1B1,ATXN1,CASP4,CCND3,CCR2,CD5,CD63,CSF2RB,EPS8,FOSL2,GK,HLX,IL4R,ITGAM,LIMK2,MKNK1,NFE2,PFKP,QSOX1,RHOH,S100A4,S100A6,SLC16A3,TPM4,UCHL3,ZYX
ERK	group		-0.364	0.00531	0.235	ABCA1,BCL2L11,BECN1,CCND3,CDK4,CTSK,ESRRA,FOSL2,FOXO3,GK,HMGA1,IFNAR2,ITGAM,ITGB2,KYNU,MMP14,NOTCH3,PECAM1,PTK2,ROCK1,S100A12,SORT1,VCAN
RGS2	enzyme		-1.155	0.00539	0.237	ADM,ANXA4,EPN1,GRINA,MAGED1,MARCO,PLXND1,PPARG,PSTPIP1,RAB31,SLC16A3,SREBF1
ibuprofen	chemical drug		-0.64	0.00561	0.244	CD36,EDNRB,ITGAM,MAGI1,PLIN2,PPARG,RAC1
CETP	enzyme		0.13	0.00587	0.251	P4HB,PLIN2,PLIN3,PPARG,SREBF1
Tcf7	transcription regulator		0.471	0.00598	0.251	ARRDC4,BACH1,CCR2,EVI5,GATA1,GGT1,GPA33,IFNGR1,KIF13A,MMP25,NR6A1,P4HB,PECAM1,PI4K2A,PLTP,PPARG,PPM1L,PRF1,TIAM1,VEGFB,YPEL2
ATG7	enzyme		0.154	0.00599	0.251	BCL2L11,CASP3,CTSB,MARCO,PECAM1,PLIN3,S100A4,SREBF1,TGFBR2,TNFRSF1A
EIF4E	translation regulator	Inhibited	-2.399	0.006	0.251	ARL11,CDC34,CDK4,CXCL16,CYBA,DLG4,DPYD,EGLN2,FBXW2,GRB2,HLA-G,NOL3,PHB,PIN1,RHOG,SASS6,SLC11A1,SVIL,UBR5,VSIR
U18666A	chemical reagent		-1.964	0.00633	0.262	ABCA1,CTSK,MMP14,S100A8
Lh	complex		-0.6	0.00642	0.262	ACP3,BECN1,CASP4,CDK14,DAB2,DUSP3,FKBP5,GATA1,GK,ILK,MAP2K1,MAPK14,NOL3,PHB,PHKA2,PI4K2A,PIK3CD,PLIN3,PLPP1,RAB1A,RAB31,RUNX1,YBX3
pirinixic acid	chemical toxicant	Inhibited	-3	0.00651	0.262	ABCA1,ABCC3,ABCD3,ACADVL,ACOT8,ACSL4,ADIPOR1,AQP9,ATP11A,BPGM,C5,CCND3,CD36,CD63,CDK4,CTSB,CYP27A1,DYNLL1,ENTPD1,G6PD,GLUL,GRPEL1,HPX,ITGAM,JAG2,MGST2,PLIN2,PLTP,PPARG,PSMB3,RTN4,SREBF1,TALDO1,TIAM1,TSPO,VPS29
SATB1	transcription regulator	Activated	2.061	0.00651	0.262	ABTB1,ACTG1,APC,ARF5,CEMIP2,CTNNA1,FCGR1A,FEZ2,HLA-DOB,HSPA8,IL10RA,IL4R,NIBAN1,RUNX1,SIPA1L2,TSG101,VPS37B
SOST	other		-1.432	0.00656	0.262	ACADVL,CD36,CTSK,PLIN2,PPARG,SREBF1
KIT	transmembrane receptor			0.00697	0.274	BCL2L11,CCND3,CCR2,CD63,CSF2RB,GATA1,IL4R,ITGAE,ITGAM,ITGB2,LTB4R,MGST2,STAT3
KLF2	transcription regulator		0.644	0.007	0.274	ADM,CCND3,CCR2,CD36,CD93,ITGB2,MMP14,NOTCH3,PECAM1,PLPP3,PPARG,PRF1,PTPRJ,RNASE2,SREBF1,STAT3,VAV1,VWF
UHRF2	enzyme		-1.342	0.0071	0.276	BCL2L11,FOXO3,JAG2,MOAP1,TRAF3
RUNX1	transcription regulator		-1.84	0.00719	0.277	ADAMTSL4,BCL2L11,CCND3,CD244,CSF2RB,EVI5,GATA1,GNA15,IGF2R,ITGA9,ITGB2,LTB4R,MAP3K6,MYH9,NFE2,PIK3CD,PLXND1,ROCK1,RUNX1,S100A9,SLC22A4,STAT3
dihydrotestosterone	chemical - endogenous mammalian	Inhibited	-2.538	0.00735	0.28	ABCA1,ACADVL,ACP3,ACSL3,ADM,C4A/C4B,CAMKK2,CASP3,CCND3,CD36,CD63,CIAO2A,CYTH2,DLG4,DYNC1LI2,DYNLL1,ELAVL1,FKBP5,GAS6,GLUL,GRB10,GSN,HERC3,IGFBP7,KALRN,LGALS1,ME1,PC,PHB,PHF21A,POLDIP3,POU2F1,PPARG,PRLR,RUNX1,SLC11A2,SLC25A37,SLCO3A1,SORT1,SREBF1,SRGAP2,STAT5A,TALDO1,TGFBR2,VCAN
FSH	complex		-0.208	0.00752	0.281	ACP3,ADM,BCKDK,BCL2L2,BECN1,CASP4,CDK14,CLIP1,DAB2,DUSP3,FKBP5,FOSL2,GK,ILK,ITGA5,LGALS1,MAP2K1,MAPK14,mir-23,NOL3,PHKA2,PI4K2A,PIK3CD,PLIN3,PLPP1,PRLR,RAB1A,RAB31,RASSF2,SMAD1,SMAD6,TGFBR2,YBX3
Pam3-Cys-Ser-Lys4	chemical reagent	Inhibited	-2.222	0.00759	0.281	ADGRE5,AKAP13,BCL2L11,CARD9,CASP4,CCR2,CD14,CD58,FCGR2A,GATA1,MAPK3,NFE2,SLC16A3,STAT5A,TNFRSF13C,TRAF3
Eotaxin	group			0.00788	0.281	ITGAM,MAPK3
SRT2104	chemical drug			0.00788	0.281	CD63,TSG101
LAMTOR2	other			0.00788	0.281	LAMTOR1,LAMTOR4
TMOD1	enzyme			0.00788	0.281	PTK2,PTK2B
miR-615-3p (miRNAs w/seed CCGAGCC)	mature microRNA			0.00788	0.281	LCOR,PPARG
miR-139-3p (miRNAs w/seed GGAGACG)	mature microRNA			0.00788	0.281	ELAVL1,PRF1
FCGR1A	transmembrane receptor		-1.977	0.0081	0.286	C5,FCGR1A,ITGAM,ITGB2
CDKN1B	kinase		1.851	0.00861	0.302	ADGRE5,AGTRAP,B4GALT5,CAPN1,CCND3,CDK4,CLPB,GAB2,ITGAM,PTK2,RUNX1,S100A9,STAT3
SETD2	enzyme		1.633	0.0088	0.306	FOXO3,MEF2C,QKI,RBPJ,RTN4,VEGFB
methotrexate	chemical drug		-1.792	0.00907	0.311	ABCA1,ABCD3,ACADVL,ACSL4,ACTG1,ADIPOR1,AK4,ANXA4,BECN1,C1QB,C1R,C2,C5,CASP3,CASP4,ESRRA,FKBP3,GSN,LRP1,LY96,MAPK14,RAC1
Hbb-b2	other		-1.633	0.0093	0.311	BCL2L11,CCR2,CYBA,IL10RA,ITGAM,NCF2,PRLR
APH1A	peptidase			0.00939	0.311	APH1B,PSEN1,PSENEN
LIMS1	other			0.00939	0.311	BCL2L11,CTNNA1,ILK
mir-378	microRNA			0.00939	0.311	FOXO3,PDPK1,SUFU
AP3B1	transporter			0.00939	0.311	AP3D1,CD63,TNFRSF1A
Sos	group			0.00959	0.316	AFF4,ARID3A,ARNT,ASAP1,CLIP1,CMTM4,EPS8,FMN1,GIT2,GSK3B,MAOA,MYH9,PIK3CB,PLD1,PTPN12,PXK,QKI,RUNX1,SIRPA
ADAMTS12	peptidase	Activated	2.213	0.0101	0.32	HPX,LGALS1,S100A6,S100A8,S100A9
trichloroethylene	chemical toxicant		-0.707	0.0101	0.32	CASP3,CD63,GSTO1,PLD1,PRLR,RTN4,SOS2,TNFRSF1A
SIRT6	enzyme	Activated	2.236	0.0101	0.32	ACSL3,ACSL4,GSK3B,IGF2R,IRAK3,MAPK3,PLPP3,SREBF1
ETV4	transcription regulator	Inhibited	-2.198	0.0101	0.32	ARID3B,B4GALT5,GGT1,MMP14,PTK2,TGFBR2
NCSTN	peptidase		0.255	0.0101	0.32	CD14,CSF2RB,FCGR2A,NCF4,PSEN1,PSENEN
mir-451	microRNA	Activated	2	0.0102	0.32	ABI1,KLF7,RAC1,RASA1
NCOA1	transcription regulator		0.877	0.0106	0.331	ABCA1,ACSL4,AGL,BPGM,FRAT2,ILK,MAPK3,MTHFSD,PDPK1,PGS1,POU2F1,PPARG,PRLR,SREBF1,ZNF746
GATA2	transcription regulator	Inhibited	-2.858	0.011	0.341	ADGRE5,ALOX5,AQP9,CCR2,CD36,CEP126,EVI5,F13A1,FCN1,FGD4,GATA1,GPR141,IGFBP7,IL4R,ITGAE,ITGAM,LTB4R,MCTP1,MCTP2,MEF2C,NFE2,P2RX1,PECAM1,PLB1,PPARG,RNASE2,ROCK1,RUNX1,S100A8,S100A9,SLC22A4,TFR2,TRPM2
mir-8	microRNA	Activated	3.166	0.0118	0.363	BST1,CBL,CCNG2,CUL3,GRB2,HDAC3,HDAC4,JAZF1,LRP1,NECTIN2,PPM1F,PTK2,QKI,RAC1,STAT5A,TIAM1,YPEL2,ZEB2
p70 S6k	group		-0.625	0.0119	0.363	BCL2L11,CCND3,CDK4,DLG4,SREBF1
HOXA9	transcription regulator		-0.277	0.012	0.363	AKAP13,ALDH1A1,ARPC5,BCL2L11,CD36,CD93,DYNC1LI2,EPS8,FZD5,GMNN,MAN2A2,PCMT1,PPP1R16B,RAB31,RAP1B,RCBTB2,S100A8
VHL	transcription regulator		-0.807	0.0124	0.363	ALDH1A1,BCL2L11,CDCP1,CENPX,CFL1,DAB2,ITGA5,MMP14,NFE2,PISD,POLRMT,RAP1B,RUNX1,SLC16A3
Cyp2c23	enzyme		-0.689	0.0125	0.363	CCR2,ITGAE,ITGAM,PLXDC2
TFEC	transcription regulator			0.0125	0.363	F13A1,MYH9,PSMA6,S100A9
FDFT1	enzyme	Inhibited	-2	0.0125	0.363	ABCA1,CYP27A1,LRP1,SREBF1
miR-155-5p (miRNAs w/seed UAAUGCU)	mature microRNA	Activated	3.945	0.0126	0.363	BACH1,BCL2L11,FGD4,FOXO3,MTARC1,MYO10,MYO1E,PHC2,PICALM,PLXND1,POLE4,PTPRJ,RAC1,RCOR1,SMAD1,TM6SF1
interferon beta-1a	biologic drug			0.0128	0.363	CCR2,CHFR,FCGR1A,LGALS1,LILRA2,LILRB3,NCF2,NDUFA2,NFE2,PIN1,S100A12,S100A9,TBXAS1
miR-335-5p (and other miRNAs w/seed CAAGAGC)	mature microRNA			0.0129	0.363	FMN1,PXN,RASA1
RANBP9	other			0.0129	0.363	DLG4,PTK2B,PXN
BCL6B	transcription regulator			0.0129	0.363	CASP3,S100A4,TNFRSF1A
STX3	transporter			0.0129	0.363	CAMKK2,SULT1C4,VCAN
AEBP1	peptidase			0.0129	0.363	ABCA1,CD36,PPARG
FOS	transcription regulator		-1.717	0.0129	0.363	ACTG1,AFF4,ANXA4,AP3D1,ARID3A,ARNT,ARPC5,ASAP1,BCL2L11,C5,CASP3,CASP4,CD14,CD244,CLIP1,CMTM4,CTSB,CXCL16,EPS8,FEZ2,FMN1,FOXO3,FZD5,GIT2,GSK3B,IRAK3,MAOA,MYH9,NBPF1 (includes others),NCF2,PIK3CB,PLD1,PSMB3,PTPN12,PXK,QKI,RAB31,RUNX1,S100A8,S100A9,SIRPA,SLC19A1,SWAP70
HOXA3	transcription regulator		1.309	0.0131	0.364	ALOX5,GATA1,NFE2,PLXND1,PSTPIP1,ROCK1,RUNX1
CEBPA	transcription regulator	Inhibited	-4.11	0.0132	0.364	ABCA3,CD14,CDK4,CTNNA1,CTSK,FCGR1A,FOXO3,GABPB1,GSK3B,HDAC4,HMGA1,ITGAM,LGALS1,LITAF,mir-26,MNDA,PGD,PIN1,PLIN2,PLXND1,PPARG,PRLR,QKI,RAB31,S100A8,S100A9,SMPDL3A,SREBF1,STEAP4,TBXAS1,TET2,TFR2,TIAM1,TNFRSF1A,VCAN
HGF	growth factor	Inhibited	-3.522	0.0133	0.364	ABCC6,AIMP2,AKAP13,ANP32A,APAF1,ARPC5,BMP2K,CCNF,CCNG2,CD93,CDK4,CELSR1,CTSK,CUL3,DYNLL1,ENTPD1,FAM50A,FKBP5,GMNN,GRB10,GTF2H2,HLX,MAPK14,MMP14,PHB,PIK3CB,PLPP1,PLPP3,PTPN2,RAC1,S100A9,ST14,STAB1,STK10,TGFBR2,TNFRSF1A,TUBGCP3,YWHAH
LCK	kinase		-0.396	0.0134	0.364	ABCA1,CD5,CSNK2B,FBL,ITGB2,PIK3CD,PPARG,RUNX1,XRN2
USP7	peptidase	Inhibited	-2.216	0.0138	0.364	CD36,FKBP5,GK,PLIN2,PPARG
PLA2R1	transmembrane receptor	Inhibited	-2.169	0.0138	0.364	ACSL3,ACSL4,CYB5R3,ESRRA,HAGH
ERBB2	kinase	Inhibited	-2.15	0.014	0.364	ABHD5,ACSL4,AIMP2,CCND3,CD36,CDC42EP3,CDC42SE1,CDCP1,CRYBG1,CTSB,CUL3,DDX10,DOK1,DSE,DUSP18,EXT1,FEZ2,GAS6,GINS2,GOLPH3,GSK3B,HTRA1,IGF2R,ILK,ITGA5,JAG2,KDM5B,LGALS1,LITAF,MAN2A2,MAOA,mir-23,MLXIP,MMP14,MYO10,NAGPA,NCF2,NDST1,NOTCH3,PDPK1,PIK3CD,PIN1,PLIN2,POLD4,POLE4,POLR2E,PPARG,PSEN1,QKI,RAB31,RNF149,S100A4,S100A6,SIRPA,SPINT1,ST3GAL2,ST3GAL4,STAT3,STEAP4,STRBP,USF2,VCAN,VWF,WSB2,ZEB2
CD44	other	Inhibited	-2.646	0.0141	0.364	ANXA11,CCR2,CD36,CD63,CTSK,EMILIN1,FKBP5,HSP90AB1,IRAK3,ITGA5,KREMEN1,LGALS1,MMP14,PECAM1,PLPP3,SMAD1,TIAM1,WBP2,ZYX
curcumin	chemical drug		1.252	0.0144	0.364	ABCA1,ALOX5,BCL2L11,CASP3,CCND3,CD36,CDK4,CLIC1,CR1,CTNNA1,DLG4,ELAVL1,FOSL2,GLUL,GSK3B,HDAC8,HSPA8,ITGAM,KCNB1,MAPK3,MMP14,PPARG,RGL2,SREBF1,STAT3,STXBP3,TGFBR2,TNFRSF1A,VEGFB
MRTFA	transcription regulator		-0.137	0.0147	0.364	ACTG1,ARHGEF11,CDC42BPA,CDC42EP3,COMT,CYBA,EPPK1,FCN1,ITGA5,MGST2,MYH9,P2RX1,RAC1,RUNX1,S100A8,S100A9,TBXAS1
FOXP3	transcription regulator		-1	0.0147	0.364	BCL2L11,CCR2,ENTPD1,FOSL2,GNAQ,IL10RA,ITGAE,LGALS1,LTB4R,METTL9,PAXIP1,PPARG,RUNX1,SLC16A3,SWAP70,TLR10,ZEB2
imatinib	chemical drug		-0.951	0.0148	0.364	ARID3A,ATF6,ATP1B1,ATP6V0D1,BCL2L11,CAPN1,CASP3,CUL3,DAB2,FOXO3,HSP90AB1,HSPA8,ITGAM,NDUFA2,NFE2,P4HB,PIK3CB,PLIN2,RAB31,RAP1A,RGL2,RTN4,SH3GLB1,STAT3,STAT5A,TNFRSF1A,VAPA
arsenic trioxide	chemical drug	Inhibited	-2.182	0.0148	0.364	ARID3A,ATF6,ATP1B1,ATP6V0D1,BACH1,CUL3,CYB5R1,GGT1,HSP90AB1,HSPA8,ITGAM,ME1,NDUFA2,NFE2,P4HB,PIK3CB,PPARG,PRAM1,RAB31,RAP1A,RGL2,RTN4,S100A8,SH3GLB1,SREBF1,TNFRSF1A,VAPA
mir-1	microRNA	Activated	2.714	0.0149	0.364	CASP3,CDK14,H3-3A/H3-3B,HDAC4,NOTCH3,PICALM,RASA1,RRBP1,SH3BGRL3,SRSF9,TNS3,WBP1L
ZXDC	transcription regulator			0.0152	0.364	CD14,ITGAM
OBSCN	kinase			0.0152	0.364	BAG4,CASP3
GIT1	kinase			0.0152	0.364	PTK2,PXN
TLCD3A	other			0.0152	0.364	CASP3,CDK4
miR-149-5p (miRNAs w/seed CUGGCUC)	mature microRNA			0.0152	0.364	RAP1A,RAP1B
ABI1	other			0.0152	0.364	PXN,WASF1
AKAP13	other			0.0152	0.364	FKBP5,MEF2C
2-[[4-[(e)-styryl]phenoxy]methyl]oxirane	chemical reagent			0.0152	0.364	ABCA1,SREBF1
LRRC8C	ion channel			0.0152	0.364	PPARG,SREBF1
TXN2	enzyme			0.0152	0.364	CYBA,RAC1
1-butanol	chemical - endogenous non-mammalian			0.0152	0.364	ABCA1,CCND3
myristoylated Protein Kinase C peptide inhibitor	chemical - kinase inhibitor			0.0152	0.364	CD36,PPARG
ACTB	other		0.152	0.0152	0.364	ACTG1,LIMK2,RACGAP1,SLC11A1
TP73	transcription regulator	Inhibited	-3.238	0.0155	0.368	ADORA2B,ARHGAP22,BCL2L11,C1R,CASP3,CASP4,CCND3,CCNF,CCNG2,CLMN,FOXO3,G6PD,GAB2,GATA1,HAGH,IL4R,ITGA5,JAG2,MAPK14,MCM3AP,MMP14,N4BP2L2,NLRC4,RB1CC1,RNF144B,RTN4,RUNX1,SPINT1,TNFRSF1A,TP53I3,ULK1,VMP1
MRTFB	transcription regulator		-1	0.0156	0.369	ACTG1,ADM,CDC42EP3,CYBA,DAB2,EPPK1,FCN1,ITGA5,MGST2,MTMR10,MYH9,P2RX1,RUNX1,S100A8,S100A9,TBXAS1
NUPR1	transcription regulator		0.324	0.0159	0.373	ADM,ANP32A,ATPSCKMT,C3orf62,CCNF,CD63,CDK4,CREB5,CYB5B,FAM120B,FCHSD2,FOXO3,GAB2,GK,GPCPD1,HDAC8,HNRNPM,JADE2,MAGI1,NEIL3,NSF,PFKFB4,PHTF1,PRDM4,PRELID2,PTPRJ,RBMS1,SAFB,SESN2,SIPA1L2,SLC6A6,SRGAP2,ST3GAL2,TNS3,UBIAD1,WNK1,ZBTB34,ZSWIM6
miR-26a-5p (and other miRNAs w/seed UCAAGUA)	mature microRNA		1.41	0.016	0.374	CCND3,CDK4,GSK3B,SMAD1,TGFBR2
HSPA5	enzyme		0.443	0.0161	0.374	ACADVL,ATF6,BCL2L2,CASP3,HSPA8,P4HB,SREBF1
let-7a-5p (and other miRNAs w/seed GAGGUAG)	mature microRNA	Activated	3.617	0.0162	0.374	AGO4,BMP2K,CASP3,CDIPT,CEMIP2,CHMP2A,CIAO2A,DICER1,DOCK5,HMGA1,MLLT1,RDH10,RHOG,S100A4,STAT3,TGFBR2,VCAN
EIF3E	other		0.896	0.0167	0.384	CCNF,CD36,CDC34,CORO1C,TOP3A,ZEB2
phytohemagglutinin	chemical drug	Inhibited	-4.097	0.0169	0.387	AMFR,C5,CASP3,CCND3,CCR2,CDK4,FAM50A,FNTB,FOSL2,GAB2,GGT1,JAK3,LOC102724159/PWP2,MAOA,NUP214,PLCG1,PLD1,PRF1,PRKCA,PRLR,PTPN12,PTPRJ,RASA1,STAT3,STAT5A
HCK	kinase			0.0171	0.388	CD36,MAOA,NLRC4
N-cor	group		1.387	0.0173	0.392	ABCA1,ASAP1,CD36,CTSB,G6PD,MCTP1,PLIN2,RNF144B,SLC44A1,SNX1,SREBF1
AGT	growth factor		-1.535	0.0178	0.399	ADIPOR1,ADM,ADORA2B,ARHGEF11,ATP1B1,BACH1,BECN1,C4A/C4B,CASP3,CCND3,CD14,CD36,CDK4,CR1,CREB5,CYBA,DAB2,DDAH2,EDNRB,FCGR1A,FOXO3,FRAT2,GSK3B,ITGA5,LPP,NCF2,NOTCH3,PECAM1,PPARG,PTBP2,RAC1,SLC8A1,SOS2,SSH2,TGFBR2,ZEB2,ZNF516
MAPT	other			0.0178	0.399	ACTG1,AMPH,AP2A1,ARF5,ARL11,ATP1B1,ATP5PF,ATP6V0D1,C1R,CAPN1,CASP3,CFL1,CLTA,DLG4,DNAJC5,DYNC1LI1,FBL,GAS7,GSK3B,HSPA8,LRP1,MAPK3,MYO5A,PSEN1,PTK2B,SLC16A3,SYNJ1,TUBA1B,UQCRHL,WASF1
prednisolone	chemical drug		0.106	0.0179	0.399	AGO2,APC,ATG16L2,BCL2L2,BECN1,CASP3,CLN3,CTSB,FKBP5,GABPB1,GK,HSPA8,ITGAM,LIMK2,MAP2K1,MAPK14,MYH9,NOTCH3,PFKP,RNF111,ULK1
1-methyl-4-phenylpyridinium	chemical toxicant		-1.969	0.0183	0.404	APAF1,BCL2L11,CASP3,PIN1
PPARA	ligand-dependent nuclear receptor		-1.268	0.0183	0.404	ABCA1,ABCD3,ACADVL,ACOT8,APAF1,AQP9,BCKDK,C1QB,C1R,C2,C5,CD36,CD63,CDK4,CYB5B,CYBA,CYP27A1,DLG4,DYNLL1,ENTPD1,G6PD,GLUL,HPD,HPX,NCF2,PC,PLIN2,PLTP,PPARG,RTN4,S100A8,S100A9,SREBF1,TALDO1,TSPO
levodopa	chemical - endogenous mammalian		-0.046	0.0187	0.409	ABI1,ARAP1,ARRB2,ATXN1,BACH1,C4A/C4B,CASP3,CCNG2,CD63,CDC42EP3,CHST11,CMTM4,COMT,CTSB,EDNRB,FES,FKBP5,FNIP1,FRAT2,GAS7,GRB10,HCLS1,HEXA,IFNAR2,IPPK,KDM5B,LPP,MEF2C,MMP14,NCF4,NOL3,PFKP,PLD4,PPM1L,PTK2B,RNF135,SEC14L1,SH3BGRL3,SH3PXD2B,SLC11A2,SLC25A44,SMIM14,STAB1,TIAM1,TRIM25,VMP1,WDR37,ZEB2
M344	chemical reagent	Inhibited	-2.449	0.0187	0.409	GSK3A,HDAC3,HDAC4,PSEN1,PSENEN,SIRT7
diphtheria toxin	chemical - endogenous non-mammalian			0.0191	0.416	ABCA1,CBL,CCR2,CD63,GAS6,GCA,HTRA1,LGALS1,PIKFYVE,SOS2,TRPM2,ZMYND15
BAX	transporter		-1.746	0.0196	0.424	APAF1,BCL2L11,CASP3,CTSB,CTSK,IFNAR2,TRAF3
TP63	transcription regulator	Inhibited	-3.443	0.0205	0.441	ADM,APAF1,APC,BCL2L11,BECN1,CASP3,CCND3,DICER1,DOK1,FOSL2,FOXO3,G6PD,HAGH,HSPA8,HTRA1,IGFBP7,JAG2,LIMK2,MMP14,NOTCH3,P4HB,PHC2,PTPN12,RACGAP1,RUNX1,S100A4,S100A8,SUFU,TACC3,TGFBR2,TIPIN,TNFRSF1A,TP53I3,ULK1,VMP1,ZEB2
bufalin	chemical reagent		-0.277	0.021	0.45	BECN1,CDK4,ILK,TIAM1,YWHAH
Z-LLL-CHO	chemical - protease inhibitor	Inhibited	-2.082	0.0216	0.45	AGO2,ARNT,BCL2L11,CACNA1A,CCND3,CDK4,CFL1,CLIC1,CTSB,DLG4,DOK1,ELAVL1,HSF4,HSPA8,IRAK4,MMP14,NCF2,NOTCH3,PIN1,PPARG,PRLR,PSMB3,PSMD12,PXN,RAC1,SORT1,YBX3
genistein	chemical drug	Inhibited	-2.226	0.0217	0.45	ACP3,ADM,ALOX5,ATP6V0D1,BECN1,BMP2K,CASP3,CCR2,CKLF,CLN3,CTSB,CTSK,EXT1,FERMT3,HDAC3,HEXA,IGF2R,ITGB2,MAOA,NAGPA,PFKFB4,PLA2G15,PLTP,PPARG,PRLR,SLC11A1,SLC11A2,SLC36A1,SORT1,ST3GAL2,ZEB2
SCGB1A1	cytokine		1.974	0.0217	0.45	ITGB2,MMP14,S100A8,S100A9
NRG4	growth factor			0.0219	0.45	ABCA1,ME1,SREBF1
miR-10a-5p (and other miRNAs w/seed ACCCUGU)	mature microRNA			0.0219	0.45	APAF1,RB1CC1,USF2
beta-estradiol	chemical - endogenous mammalian		-0.105	0.0226	0.45	ABCA1,ABCA3,ABHD5,ACADVL,ACP3,ADM,AFF4,AGO2,ANXA4,AP3D1,APAF1,APC,ARF5,ARRB2,ATP1B1,BCL2L11,C4A/C4B,CASP3,CASP4,CBL,CCND3,CCNG2,CCR2,CD14,CDC42BPA,CEMIP2,CLEC4D,COMT,CRYZ,CSTB,CTSB,CTSK,DAB2,DLG4,DUSP3,DYNLL1,ESRRA,FCGR2A,FEZ2,FLOT1,FNIP1,FOSL2,FOXO3,G6PD,GAB2,GK,GRB10,GSK3B,HDAC4,HOOK3,HSP90AB1,HSPA8,HTRA1,IFT122,IGF2R,IGFBP7,IL4R,ITGAE,ITGB2,KYNU,LITAF,MAGI1,MAOA,MAP2K1,MAPK14,MAPK3,mir-23,mir-26,MYO10,NCF2,NOTCH3,P4HB,PDAP1,PLIN2,PLPP1,PPARG,PPP1R12A,PPP1R3B,PPP2CB,PPP3CA,PPP6R2,PRLR,PSEN1,PTBP2,PTK2,PTPN12,PTPN2,PXN,PYGL,QSOX1,RAB31,RAC1,RAP1A,RAP2B,RCOR1,RDH10,ROCK1,RPS11,RUNX1,S100A4,S100A6,S100A9,SHISA4,SLC11A2,SLC12A2,SLC8A1,SMAD6,SMPDL3A,SOS2,SRP54,STAT3,STAT5A,STK16,SYK,TGFBR2,TIAM1,TMOD2,TNFRSF1A,TNS3,TP53I3,TRAF3,TRIM25,TSPO,TUBA1B,UBE2B,UBIAD1,USP8,VAPA,VCAN,VWF,YWHAH,ZEB2,ZSWIM6,ZYX
Hbb-b1	transporter		-1.492	0.023	0.45	ATP5MF,BCL2L11,CCR2,CYBA,IL10RA,ITGAM,NCF2,PECAM1,PRLR,SURF1
N-Ac-Leu-Leu-norleucinal	chemical - protease inhibitor	Inhibited	-2.592	0.0233	0.45	ABCA1,ATF6,BCL2L11,CASP3,PRKCA,SREBF1,SYK,TGFBR2,USF2
CLEC11A	growth factor			0.0236	0.45	ALOX5,CD244,GATA1,GNB2,LTB4R,S100A6,ZYX
VCAN	other		0.535	0.0236	0.45	ADM,C1R,C4A/C4B,CASP3,CEACAM4,CYBA,ITGA5,MEF2C,NOTCH3,PTK2,RBPJ,ROCK1,SORT1,VCAN,YBX3
IL10	cytokine	Inhibited	-2.626	0.0237	0.45	ABCA1,ADM,BCL2L11,CASP3,CCND3,CCR2,CD14,CD163L1,CD63,CR1,CSF2RB,CTSB,CXCL16,ELAVL1,FCGR1A,FCGR2A,FKBP5,HCK,HEXA,HLA-G,IL10RA,IL4R,ITGAE,ITGAM,LGALS1,LY96,PIK3CB,PTPN2,S100A8,SLC11A1,STAT3,TNFRSF13C,TNFRSF1A,VCAN
TNFSF12	cytokine		-1.58	0.0239	0.45	BCL2L2,BST1,CLEC4D,ITGAM,JAG2,MEF2C,mir-23,NCF4,NOTCH3,S100A8,S100A9
Histone h4	group			0.024	0.45	CCND3,CDK4,CHFR,G6PD,KALRN,KDM5B,KIF5C,MEF2C,PPARG,PREX1,PRLR,SREBF1,STAT3,TGFBR2
LDL	complex	Inhibited	-3.314	0.0243	0.45	ABCA1,BCL2L11,CAPN1,CASP3,CCR2,CD36,CTSK,EDNRB,FCGR1A,GAS6,IL10RA,IRAK3,IRAK4,LRP1,MMP14,PECAM1,PLIN2,PPARG,S100A8,SREBF1,STAT3,TGFBR2
Integrinα	group			0.0245	0.45	ITGAM,ITGB2
ATPase	group			0.0245	0.45	CTSK,MMP14
miR-431-3p (miRNAs w/seed AGGUCGU)	mature microRNA			0.0245	0.45	CD5,DICER1
LSP1	other			0.0245	0.45	BCL2L11,PECAM1
DVL3	other			0.0245	0.45	GSK3A,GSK3B
DASA-58	chemical reagent			0.0245	0.45	ABCA1,CD36
allosamidin	chemical reagent			0.0245	0.45	ABCA1,CD36
REL	transcription regulator	Inhibited	-3.004	0.0247	0.45	ACAD9,ACSL4,ARHGEF11,ATP11A,ATXN1,CCNY,EVI5,EXOSC1,FBXL4,FOXO3,IGFLR1,KCNK6,MINPP1,NFE2,RDH10,SASS6,SLC22A15,STAT3,TNFRSF13C,VTI1A
CD3	complex	Inhibited	-2.449	0.0257	0.45	ACP3,BCL2L11,BECN1,C1R,C2,CASP3,CBL,CCND3,CCR2,CD5,CDK4,CLIP1,CYBA,EIF4A3,FBL,FKBP3,G6PD,GABPB1,HPX,HSPA8,IFNGR1,IL4R,JAK3,LRP1,NPIPA1 (includes others),P2RX1,P4HB,PDE4A,PHB,PLIN2,PPARG,PRF1,PSMA6,PSMD12,PTPRJ,PYGL,RBPJ,RHOH,SEC14L1,SORL1,STRN3,SUSD6,TFDP2,TRIM25,ZFYVE9
ZNF106	other	Activated	2.449	0.0258	0.45	C4A/C4B,LGALS1,RTN4,S100A8,SLC11A1,TSPO
Vegf	group	Inhibited	-3.76	0.026	0.45	AKAP13,ANP32A,APAF1,ARHGAP22,BCL2L11,BMP2K,CASP3,CCNF,CD93,CELSR1,ENTPD1,FKBP5,GATA1,GMNN,GRB10,MAGI1,MAPK14,MEF2C,MGST2,MMP14,NLRP12,NPL,P2RY14,PC,PIK3CB,PLPP1,PLPP3,PTK2,RAC1,RGL2,ST8SIA4,STAT3,STK10,TGFBR2,TUBGCP3,VEGFB,VWF
N-acetyl-L-cysteine	chemical drug	Activated	2.926	0.0267	0.45	ADIPOR1,ADM,ADORA2B,BCL2L11,CASP3,CASP4,CCR2,CD36,CTSK,CYBA,DICER1,FOXO3,IRAK4,ITGAM,LTB4R,LY96,MAPK14,NCF2,PIN1,TGFBR2
LXR ligand-LXR-Retinoic acid-RXRÎ±	complex			0.0273	0.45	ABCA1,PLTP,SREBF1
PLA2G2D	enzyme			0.0273	0.45	CCR2,ITGAM,S100A9
SLC4A1	transporter			0.0273	0.45	C5,FCGR1A,FCGR2A
PDGFRB	kinase			0.0273	0.45	DAB2,SMAD1,STAT3
YWHAQ	other			0.0273	0.45	APAF1,BECN1,CASP3
KMT2A-AFF1	fusion gene/product			0.0273	0.45	IGFBP7,ITGAE,SLC43A2
cyclomaltodextrin	chemical drug			0.0273	0.45	CTSK,MMP14,S100A8
daidzein	chemical drug		-1.744	0.028	0.45	ABCA1,ABCC3,BMP2K,CASP3,CKLF,FERMT3,ITGB2,PRLR,SREBF1,ZEB2
VEGFA	growth factor	Inhibited	-2.622	0.0281	0.45	ABHD5,AK4,ANP32A,ATP5MF,CASP3,CD244,CD36,CSTB,CTSB,CYB5B,GRB10,HLX,MEF2C,MRPL23,PECAM1,PLPP3,PRKCA,PSEN1,PTK2,RASGRP3,RUNX1,SLC12A6,TMSB10/TMSB4X,TSPO
mir-24	microRNA		0.976	0.0281	0.45	ARNT,BCL2L11,CCND3,CDK4,IFNGR1,NDST1,PXN
glucagon	biologic drug		-1.633	0.0281	0.45	CYBA,PLXDC2,PXN,SLC43A2,SORT1,SREBF1,ST14
plicamycin	chemical drug		1.807	0.0286	0.45	ABCA1,B4GALT5,CAMKK2,EPS8,FOXO3,HDAC4,MAOA,SLC11A2,TESC,TGFBR2,VWF
LIPE	enzyme		0	0.0287	0.45	ABCA1,ALDH1A1,CD36,FKBP5,GRB10,H3-3A/H3-3B,MEF2C,PC,PLIN2,PPARG,SREBF1,ST8SIA4
indomethacin	chemical drug		-1.278	0.0288	0.45	ABCA3,ABCD3,ALOX5,C4A/C4B,CD14,CSF2RB,DYNLL1,EFEMP2,FCGR2A,ITGAM,MMP14,P4HB,PDE4C,PLIN2,PPARG,PRKCA,PRLR,S100A8,TMSB10/TMSB4X,VCAN
9Z,11E-octadecadienoic acid	chemical - endogenous mammalian		1.091	0.0295	0.45	CD36,IL10RA,PPARG,SREBF1
RUNX1-RUNX1T1	fusion gene/product			0.0298	0.45	ALOX5,CHST11,GNA15,MTSS1,NFE2,NIBAN1,RNF144A,SEC14L1,SORL1,SPINT1
miR-30c-5p (and other miRNAs w/seed GUAAACA)	mature microRNA	Activated	3.563	0.0299	0.45	AP2A1,BECN1,CDCP1,HNRNPM,MLLT1,MYO10,PPARG,PPP3CA,PTGFRN,RBMS1,STX7,TGFBR2,VCAN
HOXA10	transcription regulator	Activated	2.138	0.0303	0.45	ADM,AIMP2,ALDH1A1,BCL2L11,CHERP,FKBP3,FZD5,GAS6,GATA1,ME1,NCF2,NUP214,P4HB,RHOG,S100A12,ZFYVE9
2,4,5,2',4',5'-hexachlorobiphenyl	chemical toxicant		-0.389	0.0303	0.45	ABCC3,ACSL3,BCL9L,EXOC4,GK5,GSTM4,MAPK14,NOL3,NUMB,PICALM,SREBF1
FHIT	enzyme	Activated	2.236	0.0303	0.45	MMP14,RAB1A,RAB31,RAB6C/RAB6D,RAC1
benzene	chemical toxicant		-0.378	0.0306	0.45	CASP3,CD63,PLD1,PRLR,RTN4,SOS2,TNFRSF1A
androgen	chemical drug		1.129	0.0313	0.45	C4A/C4B,CCND3,CTSB,FES,FOXO3,GGT1,GSN,ITGAM,mir-23,NR6A1,PLPP1,RUNX1,SMAD1,STAT3,VMP1
MASTL	kinase	Inhibited	-2.425	0.0314	0.45	ASAP1,CUL5,DICER1,KYNU,LPP,TPM4
TGM2	enzyme	Inhibited	-3.448	0.0314	0.45	ADGRE2,AQP9,CD300C,CD36,CD93,GCA,HDAC3,HK3,IL10RA,ITGAM,JAML,LILRA5,NCF2,NLRC4,PPP1R16B,S100A8,SIRPA,SWT1,TSPAN14
eicosapentenoic acid	chemical drug		-0.152	0.0317	0.45	ACADVL,CD36,IMPA2,PLIN2,PPARG,PSMB3,SREBF1,TGFBR2,TNFRSF1A,UBE2B
SNAI1	transcription regulator		-0.314	0.0323	0.45	CCND3,CDK4,CFL1,GSN,MMP14,MYO5A,PFKP,SMAD6,SVIL,TGFBR2,TMOD3,TPM4,WASF1,ZEB2
IL1B	cytokine	Inhibited	-3.833	0.0328	0.45	ABCC3,ABCD3,ACP3,ADM,ADORA2B,AMPD3,C1R,CASP3,CASP4,CCL28,CCR2,CD14,CSF2RB,CTSB,CYBA,DAB2,ELAVL1,ESRRA,F13A1,FERMT3,FKBP5,G6PD,GAS6,GGT1,GSK3B,GTF2F1,HEXA,HMGA1,IFNGR1,IL10RA,IRAK3,ITGA5,ITGAM,LUCAT1,LY96,MAPK14,MEF2C,mir-23,MMP14,NEAT1,NIBAN1,P4HB,PBRM1,PELI3,PFKP,PLB1,PLD1,PLXDC2,PPARG,PSEN1,S100A6,S100A8,S100A9,SLC11A2,SLC22A4,SNHG16,SREBF1,ST18,STAT3,STAT5A,TGFBR2,TPD52L2,VCAN,ZYX
lenalidomide	chemical drug	Inhibited	-2.712	0.0335	0.45	ACTG1,ATXN1,BCL9L,CAPN1,CEMIP2,DLEU2,DOCK4,FCHO2,FZD5,LRP1,MAML2,MARCHF2,MMACHC,RASGRP3,RSKR,RYR1,SIPA1L2,TNS3,WDFY3,YPEL2
octanoic acid	chemical - endogenous mammalian			0.0335	0.45	CD36,PPARG,SREBF1
MK2206	chemical drug			0.0335	0.45	BCL2L11,BECN1,CASP3
PTPRE	phosphatase			0.0335	0.45	ACP3,MARCO,STAT5A
CSF3R	transmembrane receptor			0.0335	0.45	CD14,FCGR1A,ITGAM
SOCS2	other			0.0335	0.45	PPARG,STAT3,STAT5A
CST5	other		1.091	0.0335	0.45	AP3B1,AP3D1,ARHGAP29,CTSB,DOCK5,ESRRA,EXOC3,ITPRID2,KDM5B,LOC102724159/PWP2,MEF2C,MYO10,NOC3L,PCMT1,PYGB,RUNX1,SRSF4,SRSF9,TESC,VCAN,VTI1A,ZFC3H1
linoleic acid	chemical - endogenous mammalian		-0.99	0.0335	0.45	ABCA1,ACSL4,CD36,PECAM1,PLIN2,PSEN1,S100A8,S100A9
E2F1	transcription regulator	Inhibited	-2.672	0.0338	0.45	APAF1,BCL2L11,BECN1,CASP3,CCND3,CCNF,CDK4,CLIC1,CTSB,DDAH2,DLEU2,FKBP3,FOXO3,GMNN,HMGA1,HSPA8,ILK,JAG2,MAPK14,mir-23,mir-26,MOAP1,MTBP,PHB,PIN1,PPARG,PPP1R26,QKI,RAB1A,RACGAP1,RCOR1,SAFB,TRAF3,ULK1,VEGFB,YBX3
EPAS1	transcription regulator		-1.795	0.0339	0.45	ABI1,ADM,CACNA1A,CCR2,CDCP1,CLK3,FAM13A,MCM3AP,MMP14,NEAT1,PDPK1,PFKFB4,PLIN2,PPARG,PRKCA,RB1CC1,SLC11A2,SREBF1,TGFBR2
ITGA1	other		-0.218	0.034	0.45	CD36,COL9A2,PPARG,RAC1
FABP1	transporter		0	0.034	0.45	ABHD5,CD36,PPARG,SREBF1
C11orf95-RELA	fusion gene/product	Inhibited	-2.449	0.0344	0.45	BMP2K,CASP4,IL4R,LITAF,S100A6,STAT5A
ritonavir	chemical drug			0.0348	0.45	CARS1,CD36,CFL1,ELAVL1,GRK3,HMGB3,KIF14,ME1,NEIL3,PPARG,RACGAP1,RGS10,SREBF1
alitretinoin	chemical drug	Inhibited	-2.638	0.0354	0.45	ABCA1,ABCC3,CASP4,CCND3,CD14,CD36,CDK4,GK,IFNGR1,ITGAM,PLA2G15,PLTP,PPARG,SREBF1
thioinosine	chemical toxicant			0.0355	0.45	CD36,PPARG
mGLUR Group I	group			0.0355	0.45	DLG4,PIK3CB
5R-hydroxytriptolide	chemical drug			0.0355	0.45	CD14,LY96
BPIFB1	other			0.0355	0.45	CDK4,PHB
CSE1L	transporter			0.0355	0.45	CASP3,TP53I3
Msx3	transcription regulator			0.0355	0.45	JAK3,PPARG
miR-219a-5p (and other miRNAs w/seed GAUUGUC)	mature microRNA			0.0355	0.45	ALOX5,CD14
miR-9-3p (and other miRNAs w/seed UAAAGCU)	mature microRNA			0.0355	0.45	HDAC4,RCOR1
LIMS2	other			0.0355	0.45	CTNNA1,ILK
UBE2D1	enzyme			0.0355	0.45	MARCHF1,MARCHF2
WAC	other			0.0355	0.45	G6PD,PPARG
19,20-epoxydocosapentaenoic acid	chemical - endogenous mammalian			0.0355	0.45	S100A4,ZEB2
OBP2B	transporter			0.0355	0.45	PPARG,SREBF1
beta-hydroxyisovaleric acid	chemical - endogenous mammalian			0.0355	0.45	PSMB3,UBE2B
BB-Cl-amidine	chemical reagent			0.0355	0.45	HMGA1,mir-23
Z-VEID-FMK	chemical reagent			0.0355	0.45	CCND3,CDK4
13-hydroxyoctadecadienoic acid	chemical - endogenous mammalian			0.0355	0.45	CCR2,CD36
DMD	other			0.0356	0.45	ACTG1,C1QB,CASQ1,CDC42BPA,CHRNA10,CRYZ,DNAJC5,GDAP1,HSPA8,IMPA2,LRCH1,MEF2C,MT-ND1,PIK3CB,PLPP3,PTGFRN,SH3GLB1,SORT1
PTEN	phosphatase		-0.404	0.0356	0.45	ABTB1,ADM,AGFG1,ALG3,BCL2L11,BPGM,CCND3,CDK4,CELSR1,CLTA,CPEB3,CTSB,CYP27A1,DYNC1LI2,FES,FOXO3,GGT1,GPR162,HCLS1,IL4R,JAG2,MAPK14,MAPKAPK3,ME1,MMP14,MT-ND1,P2RY14,PDPK1,PECAM1,PPARG,PREX1,PXN,PYGL,RAP1A,RUNX1,SMAD1,SMAD6,SREBF1,STAT3,STAT5A,SYK,SYNJ1,TGFBR2,UBIAD1,UCKL1,VEGFB,WIPI2,ZEB2
BNIP3L	other		-1.89	0.036	0.45	CCND3,GSN,PIK3CD,PTK2B,STAT3,SYK,TFDP2
SOD1	enzyme			0.0366	0.45	ADORA2B,AURKAIP1,C5AR2,CASP3,CASP4,CD14,CD36,CDK4,COMT,DLG4,FOSL2,HSPA8,MT-ND1,MYOM1,PTK2B,RAC1,RYR1,SH3BGRL3,SLC11A2,TGFBR2,VAPA
SPI1	transcription regulator	Inhibited	-3.648	0.0371	0.45	ARID3A,CD14,CDK4,CSF2RB,CTSK,DAB2,EVI5,FES,GATA1,HK3,HSPA8,IRAK3,ITGA5,ITGAM,ITGB2,LILRB3,MCM3AP,MEF2C,mir-23,NCF2,NCF4,VAV1
HNRNPK	transcription regulator			0.0377	0.45	G6PD,HUS1,LPP,PPARG,RASA1,VCAN
N-formyl-Met-Leu-Phe	chemical reagent		-1.34	0.0377	0.45	CORO1C,FCGR1A,ITGAM,ITGB2,RAC1,SIRPA
GSR	enzyme	Activated	2.236	0.0377	0.45	ABCC3,CD36,GSTM4,ME1,PGD
deferoxamine	chemical drug		-1.412	0.0388	0.45	ADM,ARNT,BACH1,CCND3,CD14,CD300A,F13A1,GAS7,ITGAM,ITGB2,JAG2,MAPK14,ME1,PLD4,PPARG,PRKCA,SREBF1
CHD7	enzyme			0.0389	0.45	APH1B,NOTCH3,POLE4,RBPJ
NCOR-LXR-Oxysterol-RXR-9 cis RA	complex		-1.982	0.0389	0.45	ABCA1,CD36,PLTP,SREBF1
STAT6	transcription regulator		-1.032	0.0393	0.45	AKAP13,CTSB,CYRIA,EFHD2,EXT1,FAM118B,FCGR1A,FCGR2A,FKBP5,GALK2,GNA15,HCK,HLX,IFNAR2,IGF2R,IL10RA,IL4R,IRAK3,KSR1,MMP14,PLBD1,PLD1,POU2F2,PREX1,PRKCA,PSTPIP1,PXK,RASGRP3,RNPEP,STAT5A,SYK
CBFB	transcription regulator		-0.956	0.0398	0.45	BCL2L11,HTRA1,IGFLR1,ITGAE,LTB4R,NFE2,PPARG,RUNX1,TGFBR2
miR-29b-3p (and other miRNAs w/seed AGCACCA)	mature microRNA	Activated	2.923	0.0398	0.45	ARPC3,BCL2L11,DCP2,FRAT2,GAS7,HDAC4,RERE,TGFBR2,VCAN
IL15	cytokine		-1.544	0.04	0.45	ARNT,BCL2L11,BPGM,CASP3,CCND3,CCR2,CD244,CD5,CDK4,G6PD,GABPB1,HLX,HSPA8,MAP2K1,MAPK3,MAPKAPK3,MKNK1,P2RX1,PFKP,PGD,PLD1,PRF1,PTPRJ,PYGL,RBPJ,SLC16A3,SORL1,TALDO1,TFDP2,TGFBR2,TNFRSF13C,TNFRSF1A
doxorubicin	chemical drug	Inhibited	-2.568	0.04	0.45	ABCA3,ABCC3,ADM,ADORA2B,APAF1,BCL2L11,BCL2L2,BECN1,C4A/C4B,CASP3,CD14,CDCP1,CDK14,CTSB,EFEMP2,FOXO3,IGFBP7,MEF2C,MT-ND1,NLRC4,NOL3,NOTCH3,P4HB,PIK3CD,RB1CC1,RUNX1,SLC6A6,STAT3,SVIL,TNFRSF1A,TP53I3,UBE2B
PSEN2	peptidase		0.788	0.0402	0.45	ABCC6,ATP6V0D1,C1QB,CASP3,FOXO3,MTF1,PSEN1,PSENEN,PSTPIP1,STAB1
miR-19b-3p (and other miRNAs w/seed GUGCAAA)	mature microRNA			0.0403	0.45	ALOX5,BCL2L11,STAT3
PLAGL1	transcription regulator			0.0403	0.45	APAF1,PLIN2,PPARG
Z-551	chemical reagent			0.0403	0.45	CD36,ITGAM,SREBF1
lith-O-Asp	chemical reagent			0.0403	0.45	CFL1,PTK2,PXN
sea cucumber body wall meal	chemical reagent			0.0403	0.45	ABCA1,PPARG,SREBF1
JUN	transcription regulator		-1.771	0.0407	0.45	BCL2L11,C1QB,C5,CAPNS1,CASP4,CCND3,CD14,CD244,COMT,CXCL16,DICER1,EIF4A1,FOXO3,FUS,GAS6,GSK3B,HLA-G,HMGA1,IGF2R,IGFBP7,IRAK3,ITGAM,MAPK3,MTHFR,NBPF1 (includes others),NCF2,PTBP2,RAB31,RASA1,SLC19A1,SLC6A6,SLC8A1,SVIL,SYK,ZEB2
BMP7	growth factor		-1.767	0.0407	0.45	AP2A1,CCR2,DSC2,GRB10,GRB2,ILK,ITGA5,MAPK3,PPARG,RNF111,S100A4,SMAD1,SMAD6,VCAN,ZEB2
cholesterol	chemical - endogenous mammalian	Inhibited	-2.431	0.0407	0.45	ABCA1,AQP9,CCR2,CD14,CR1,CTSK,CYB5B,CYP27A1,IL10RA,ITGAM,ME1,MMP14,NCF2,PLTP,PPARG,S100A8,SREBF1,STX12,UQCRHL
CTBP1	enzyme		0.555	0.0418	0.45	CCNG2,FKBP5,RAC1,SMAD6,VCAN
PSEN1	peptidase		0.304	0.042	0.45	ABCC6,ACTG1,AMPH,ARF5,ARL11,ATP1B1,ATP5PF,C1QB,C1R,CASP3,CFL1,CLTA,DLG4,DNAJC5,FBL,FOXO3,HSPA8,LRP1,MTF1,PPARG,PSEN1,PSENEN,PSTPIP1,RBPJ,SLC11A2,STAB1,TGFBR2,TUBA1B,UQCRHL
5-hydroxytryptamine	chemical - endogenous mammalian	Inhibited	-2.449	0.0421	0.45	AP2S1,CFL1,COPE,GNB2,MAPK3,MYL6,NCF2,PLIN3,STAB1,TNFRSF1A,VTI1A
CSF3	cytokine	Inhibited	-2.228	0.0425	0.45	CCND3,CD14,CDK4,ENTPD1,FCGR1A,FUS,GATA1,ITGAM,ITGB2,JAK3,LY96,PPARG,PRKCA,STAT3,TNFRSF1A
SRF	transcription regulator		0.17	0.0426	0.45	ACTG1,AZI2,BCL2L11,BPGM,BRD3,CDK4,FCN1,GATA1,GSN,ITGA9,ITGAM,LRP1,MGST2,MYH9,MYO1E,MYOM1,P2RX1,S100A8,S100A9,SLC8A1,SVIL,TBXAS1,TMOD3,VCAN,ZMYM2,ZYX
RCAN1	transcription regulator			0.0441	0.45	CCNF,CD36,CDK4,GSK3B
Il3	cytokine		0.744	0.0441	0.45	AATK,ARNT,BCL2L11,CCND3,CD14,ITGAM,KSR1,TNFRSF1A
MAP4K4	kinase	Activated	2.533	0.0443	0.45	ACADVL,AGL,ALDH3B1,GLUL,ITGA5,NT5C2,PEX16,PPARG,SREBF1,ST3GAL2,ST3GAL4
let-7	microRNA	Activated	2.47	0.0445	0.45	AGO2,APC,ARID3A,CASP3,CCNF,CDC34,CPEB3,DICER1,EDEM3,EIF4A1,FBL,GAB2,GMNN,HMGA1,RDH10,S100A4,SNHG16,STAT3
tetrachlorodibenzodioxin	chemical toxicant		-1.332	0.0447	0.45	ADM,ALOX5,APAF1,APH1B,ARNT,CD36,CEACAM4,COL9A2,COMT,DCTN2,DSC2,HDAC3,HDAC4,HSPA8,IL10RA,ITGA5,MARCO,MMP14,MYO10,NCF4,RYR1,S100A4,S100A8,S100A9,SLCO3A1,SNAPC2,STEAP4,TGFBR2
NFYB	transcription regulator			0.0448	0.45	APC,BCL2L11,CPEB3,CYRIB,ELAVL1,FAM214B,GALNT2,GRK3,GTF2H2,IFFO1,LCOR,METTL2B,METTL9,MSRA,S100A4,ST8SIA4,STX16,TGFBR2,UBE3B,VWF,YBX3
mir-19	microRNA	Activated	2.178	0.0462	0.45	ABCA1,ALOX5,BCL2L11,MAPK14,TGFBR2
SUMO3	other		-0.555	0.0462	0.45	CXCL16,HLA-G,HMGA1,HSPA8,MMP14
MYCN	transcription regulator	Activated	2.761	0.0465	0.45	ABCA1,ABCA3,ABCC3,ABCD3,ACTG1,ALDH1A1,CCNG2,EIF4A1,GRB2,HMGA1,HSP90AB1,IGFBP7,KDM5B,LGALS1,MYH9,PHB,PTK2,TM6SF1,TNFRSF1A,TUBA1B,ZEB2,ZYX
triamcinolone acetonide	chemical drug		-1.349	0.047	0.45	AKAP13,BCL2L11,CASP4,CRYBG1,FKBP5,FOXO3,FUS,HCK,KCNB1,PLXNC1,PRF1,RUNX1,ST8SIA4,STK10,TSPYL2,VWF,ZNF189
arachidonic acid	chemical - endogenous mammalian		1.134	0.0475	0.45	ABCA1,ACSL4,CD36,G6PD,PECAM1,PLD1,PLTP,PPARG,SREBF1,TNFRSF1A
cyclosporin A	biologic drug		1.176	0.0477	0.45	ABCD3,ACP3,ADORA2B,BCL2L11,C4A/C4B,CASP3,CD14,CDK4,CYBA,CYP27A1,EDNRB,EFEMP2,EIF4A3,FCGR2A,FKBP5,HPX,IFNGR1,ITGAE,MARF1,MMP14,NFE2,PRF1,PRKCA,PRLR,RUNX1,S100A9,SLC8A1,SREBF1,STAT5A,TLE3,TMSB10/TMSB4X,YWHAH
salubrinal	chemical reagent			0.0477	0.45	ATF6,CTSK,DLG4
MESP1	transcription regulator			0.0477	0.45	MEF2C,RASGRP3,ZEB2
Go6983	chemical - kinase inhibitor			0.0477	0.45	CD36,PPARG,PRKCA
27-hydroxycholesterol	chemical - endogenous mammalian			0.0477	0.45	ABCA1,CASP3,SREBF1
rh-endostatin	chemical drug			0.0479	0.45	BECN1,CASP3
ZNF652	other			0.0479	0.45	TCF12,TGFBR2
QRFP	other			0.0479	0.45	CD36,PPARG
ZNF521	transcription regulator			0.0479	0.45	CTSK,PPARG
Sfk	group			0.0479	0.45	CDCP1,PRLR
ABL2	kinase			0.0479	0.45	CTSB,MMP14
PTK6	kinase			0.0479	0.45	CBL,DOK1
LRP2	transporter			0.0479	0.45	CTSB,DAB2
SNCB	other			0.0479	0.45	CASP3,PDPK1
miR-491-5p (and other miRNAs w/seed GUGGGGA)	mature microRNA			0.0479	0.45	PTK2,PXN
ZNF423	transcription regulator			0.0479	0.45	PPARG,SMAD6
C4A/C4B	other			0.0479	0.45	C4A/C4B,C5
THOC1	transcription regulator			0.0479	0.45	APAF1,BCL2L11
SLC6A2	transporter			0.0479	0.45	DLG4,DYNLL1
MFAP2	other			0.0479	0.45	CDC42EP3,VCAN
PSENEN	peptidase			0.0479	0.45	PSEN1,PSENEN
N-methyl mesoporphyrin IX	chemical reagent			0.0479	0.45	CDK4,HMGA1
S-allyl-L-cysteine	chemical - endogenous non-mammalian			0.0479	0.45	CASP3,SREBF1
mono-(2-ethylhexyl)phthalate	chemical toxicant	Inhibited	-2.965	0.0482	0.45	ACADVL,ACSL4,CD36,CDK4,G6PD,LRP1,NDUFA2,PC,PLIN2,PPARG,PTRH2,TALDO1,TSPO,UQCRHL
GPS2	transcription regulator	Activated	2.611	0.0485	0.45	ABCA1,ASAP1,CD14,MCTP1,RNF144B,SLC44A1,SNX1
PNPLA2	enzyme		-0.728	0.0486	0.45	ACADVL,CD36,PPARG,SREBF1,UBE2B,ULK1
mir-182	microRNA	Activated	2.414	0.0486	0.45	FOXO3,GRB2,MTSS1,PRF1,RASA1,VWF
TIMP3	other		0.816	0.0486	0.45	MAPK3,SMAD1,SMAD6,STAT3,TGFBR2,ZEB2
LEP	growth factor		-0.753	0.0494	0.45	ABCC3,ABCD3,ACADVL,ACSL3,APAF1,AQP9,CASP3,CD14,CD36,CD63,CENPX,CYBA,FOXO3,GSK3B,HPX,ITGAM,KCNB1,MLX,MMP14,MT-ND1,NCF2,PECAM1,PLIN2,PPARG,PRF1,PSMB3,RAC1,SREBF1,STAT3,STEAP4,TNFRSF1A,TPRA1,TSPO
CTSS	peptidase		-1	0.0497	0.45	BCL2L11,CASP3,CTSK,ITGA5
mir-148	microRNA		1.945	0.0497	0.45	ABCA1,BCL2L11,ROCK1,TGFBR2
ESRRB	ligand-dependent nuclear receptor			0.0497	0.45	ADIPOR1,MEF2C,POLE4,SLC6A6
Supplementary Table 3C. Monocytes Ischemic Stroke over 48 h (TP3) vs. VRFC (TP0)
Upstream Regulator	Molecule Type	Predicted Activation State	Activation z-score	p-value of overlap	B-H corrected p-value	Target Molecules in Dataset
OGA	enzyme		0.291	2.14e-05	0.0713	ADAM19,ARHGAP29,BRAF,C1RL,CCNG2,CD93,CD99L2,CDKN2B,CELSR1,CREB5,CSF2RB,CXCL16,DAGLB,EPHA4,G6PD,GALK2,GBGT1,GLUL,HIPK2,HK3,HSP90AB1,IGF2,MAP3K3,MMP14,MYO10,NDUFA2,PLD4,PLIN3,PRF1,PYGL,ST14,TCTE3
TGFB1	growth factor	Inhibited	-3.904	0.000161	0.26	ABCA1,ACP3,ACSL3,ADAM19,ADM,ANXA11,AQP9,ASGR2,ATXN1,BAD,BCL2L11,BECN1,C5,CAPNS1,CARS1,CASP4,CCNG2,CDC42SE1,CDK4,CDKN2B,CHRNA7,CHST11,CPQ,CTSB,CTSK,DNPEP,DOCK4,DOK1,DSC2,DTX4,EIF4A3,ELAVL1,EXT1,FAM50A,FAM53B,FNDC3B,FOXO3,FXYD6,HMGA1,HRH2,HTRA1,IGF2,IL10RA,ILK,INPP5D,IRAK3,ITGAE,ITGAM,ITGB2,KDM5B,LIMK2,LITAF,MAOA,MAPK14,MAPK3,MLXIP,MMP14,MPP6,MYH9,MYO10,NDST1,NOC3L,NOTCH3,NRP1,P2RY14,PFKP,PIK3CD,PLCB1,PLXNC1,PPARG,PRKCA,PTK2B,PXN,RACGAP1,RAP1A,RASA1,RASGRP3,RBMS1,RUNX1,SBNO2,SLC22A18,SLC39A1,SPIDR,ST3GAL4,STK16,TLE4,ULK1,VCAN,VWF,WDFY3,WNK1,ZEB2
IL2	cytokine	Inhibited	-2.412	0.000299	0.26	ABCA1,ADAM19,CARD9,CASP4,CCNG2,CD244,CD5,CD58,CDK4,CHN2,CSF2RB,ENTPD1,EPHA4,EVL,FOXO3,HCK,IL10RA,ITGAE,JAK3,JAML,MMP25,NEAT1,NOL3,NRP1,PDCD2L,PLCB1,PPARG,PPP2R2B,PRF1,PTRH2,RGPD4 (includes others),RREB1,S100A8,SOS2,SWAP70,TFDP2,TNFRSF1A,TNFRSF8,UBE2W
LDB1	transcription regulator		1.279	0.000374	0.26	BCL9,CARD9,CASP4,CD93,COMT,DYRK4,EFEMP2,FNDC3B,FZD5,GRB10,HLX,IGF2R,ITGAE,LGALS1,MALT1,NOD2,NOTCH3,PIK3CD,PISD,PSTPIP1,TNFRSF8,TSPO
LMO2	transcription regulator		1.279	0.000392	0.26	BCL9,CARD9,CASP4,CD93,COMT,DYRK4,EFEMP2,FNDC3B,FZD5,GRB10,HLX,IGF2R,ITGAE,LGALS1,MALT1,NOD2,NOTCH3,PIK3CD,PISD,PSTPIP1,TNFRSF8,TSPO
deferasirox	chemical drug		-1.633	0.000645	0.283	ITGAM,ITGB2,ME1,PIP5K1B,PLD4,PPARG
CSF2	cytokine	Inhibited	-2.3	0.000674	0.283	ABCA1,ATXN1,BAD,BCL2L11,C4A/C4B,CCNF,CD5,CDKN2B,CHST11,CHTF18,CSF2RB,DNAJC5,EFEMP2,GK,GRK3,INPP5D,IRAK3,ITGAE,ITGAM,LY9,MKNK1,MMP14,NDST1,NRP1,PLD1,PPARG,PSEN1,PTK2B,QSOX1,RACGAP1,RGL2,SORL1,TNFRSF1A
SOX4	transcription regulator		-1.712	0.000684	0.283	ARNT,AZI2,CEMIP2,CTNNA1,DDAH2,EVL,HDAC8,HIPK2,IGF2,KYNU,MAGI1,MARCKSL1,PPM1F,PYGL,RNF144A,TRMT9B
PGR	ligand-dependent nuclear receptor	Inhibited	-2.314	0.000767	0.283	ARNT,ATXN1,COMT,ESRRA,GLUL,GPR160,GRB10,HSPB11,MYO10,PFKP,PHF21A,PIP5K1B,PISD,PPARG,PRLR,RASSF2,RUNX1,S100A8,SNPH,ST3GAL4,VCAN
APP	other		-1.796	0.00105	0.295	ABCA1,ADAM19,AMPH,APC,APH1B,BAD,BCL2L11,BECN1,C4A/C4B,CCNG2,CDK4,CHRNA7,CREBBP,CSF2RB,CTSB,CYFIP1,DNAJC5,EVL,EXT1,FBL,FOXO3,GALK1,GSK3A,HDAC4,HIPK2,HMGA1,HSP90AB1,IGF2,IGF2R,ILK,ITGAM,KCNB1,KYNU,LRP1,MAGI1,MMP14,MT-ND1,NRP1,PEBP1,PFKP,PPARG,PRKCA,PRLR,PSEN1,RASSF2,S100A8,TLR10,TRAF3,VCAN,WASF1,WNK1
TJP1	other			0.00116	0.295	MMP14,YBX3
GPR34	G-protein coupled receptor			0.00116	0.295	ITGAM,ITGB2
IPO9	transporter			0.00116	0.295	PTK2B,PXN
U18666A	chemical reagent		-1.964	0.00134	0.319	ABCA1,CTSK,MMP14,S100A8
IL4	cytokine	Inhibited	-2.35	0.00185	0.383	ABCA1,ADAM19,ALG3,CD163L1,CD5,CD58,CLIP1,CSF2RB,CTNNA1,CTSK,CXCL16,EFHD2,EXT1,FAM118B,FBL,FCRL1,FYCO1,GALK2,GNA15,HCK,HIPK2,HLX,IFNAR2,IGF2R,IL10RA,ITGAE,ITGB2,JAK3,LDLRAD3,LGALS1,LRP1,MAOA,MAPK3,MYH9,NRP1,NUP214,PFKP,PLD1,PPARG,PREX1,PRF1,PRKCA,PSMA6,PSTPIP1,PXK,RASGRP3,S100A8,ST14,SWAP70,THOP1,TNFRSF8,TRAF3
MRPL12	other			0.00193	0.383	MT-ND1,MT-RNR1,MT-RNR2
NR3C1	ligand-dependent nuclear receptor		-1.408	0.00196	0.383	AATK,ABCA1,ADM,ARRB2,ATXN1,BCL2L11,BRAF,C4A/C4B,CASP4,COMT,CPEB4,FGD4,FOXO3,G6PD,GLUL,HSP90AB1,IFT122,ITGB2,MALT1,MAOA,MAPK3,NLRC4,NOD2,NOL3,PIK3CB,PIK3CD,PPARG,PRLR,PSEN1,PSMA6,PTK2B,PTRH2,PYGL,RBMS2,TLE3,TNFRSF1A,TNFRSF8,TRAF3,WDR37
TCF7L2	transcription regulator	Inhibited	-2.985	0.0022	0.403	AATK,ACSL3,AQP9,CEMIP2,CREB5,CTNNA1,GLUL,HIPK2,ILK,KLHL2,ME1,OTUD7B,PICALM,PPP1R16B,RAP1A,SLC12A2,SNHG16,SNX18,ST18,STXBP3,TBC1D14,YPEL2
PLA2R1	transmembrane receptor		-1.41	0.0023	0.403	ACSL3,CYB5R3,ESRRA,HAGH,PEBP1
NUPR1	transcription regulator		0	0.00244	0.405	ADM,ANP32A,BCL9,BLM,C3orf62,CCNF,CDK4,CREB5,CYB5B,DHTKD1,FAM120B,FCHSD2,FOXO3,GAB2,GK,HDAC8,MAGI1,NEIL3,PHTF1,PRDM4,RBMS1,SAFB,SESN2,SIPA1L2,SLC6A6,ST3GAL2,TNIP1,WNK1,ZBTB34,ZSWIM6
LIMS1	other			0.00282	0.433	BCL2L11,CTNNA1,ILK
15-LOX	group			0.00339	0.433	MAOA,PPARG
Eotaxin	group			0.00339	0.433	ITGAM,MAPK3
GFRA1	transmembrane receptor			0.00339	0.433	ACP3,CREBBP
miR-139-3p (miRNAs w/seed GGAGACG)	mature microRNA			0.00339	0.433	ELAVL1,PRF1
4-vinyl-1-cyclohexene dioxide	chemical toxicant			0.00339	0.433	BAD,FOXO3
Rhox5	transcription regulator		-0.277	0.00366	0.435	GDAP1,IFNAR2,PPARG,SLC22A4,TMEM176A
ACKR3	G-protein coupled receptor			0.00366	0.435	ADM,C5,CDK4,MMP14,VWF
HNF4A	transcription regulator	Inhibited	-2.111	0.00409	0.449	ABCC3,ABCC6,AGTPBP1,ALKBH7,AQP9,ARPC5,ASGR1,ASGR2,AZI2,BAD,BMP2K,C4A/C4B,CCNG2,CHERP,CIR1,COASY,COQ6,CTSB,CYTH2,DDX10,DDX49,DNPH1,DSC2,DUSP3,EGLN2,ELL,FBXW2,FKBP3,FLOT1,FOXRED1,FXYD6,FYCO1,G6PD,GGCX,GINS2,GPR160,GSTM4,HAAO,HDAC8,HLA-G,HPD,IFT122,IL10RA,INVS,MAOA,MAP3K3,MON1B,MRPL53,MRTO4,MSRB2,NOC3L,NOD2,NUFIP1,OTUD7B,P2RY14,PANX2,PCMT1,PEX16,PHTF1,PIGS,POLD4,POLRMT,PPARG,PPP1R3B,PRLR,PTPN12,PYGL,RAMAC,RASA1,RASGRP3,RBM7,RNPEPL1,SBNO2,SESN2,SLC22A18,SLC39A1,SMDT1,TIGD6,TIMM10B,TLE3,TMEM176A,TMEM87B,TMOD2,TMUB2,TRAPPC4,TSG101,TSPAN14,TTI2,UBE2W,VMP1,VPS29,ZNF189,ZNF235,ZNHIT1,ZNHIT6,ZSCAN18
TP53	transcription regulator		-1.915	0.00444	0.449	ACADVL,ACSF3,ACSL3,ADAMTSL4,AGO2,APC,ARRB2,ATXN1,BAD,BCL2L11,BRAF,CAPNS1,CARS1,CASP4,CCNF,CCNG2,CDC34,CDK4,CELSR1,COMT,COP1,COQ6,CTSB,CTSK,DCTN2,DOK1,FBL,FKBP3,FOXO3,G6PD,GLUL,GPR160,GPR162,GRK3,GSK3A,HMGA1,HSP90AB1,IFFO1,IGF2,IL10RA,ILK,KCNB1,LIMK2,MAPK3,ME1,MIS18A,MRTO4,MYH9,MYO10,NLRC4,NOL3,NR6A1,NRP1,P2RY14,PFKP,PIK3CB,PIK3CD,POLR2E,POLRMT,PPARG,PPM1F,PRKCA,PSEN1,PSMD12,PTK2B,PTPN12,RACGAP1,RASSF2,RB1CC1,RUNX1,SESN2,SLC6A6,ST14,STRN3,TCTE3,TET2,THOP1,TNFRSF1A,TSG101,TSPO,ULK1,VCAN,VMP1,WSB2,ZAP70,ZBTB5,ZEB2
2,4,5,2',4',5'-hexachlorobiphenyl	chemical toxicant		-0.711	0.00459	0.449	ABCC3,ACSL3,EXOC4,GK5,GSTM4,MAPK14,MPP6,NOL3,NUMB,PICALM
ERK	group		-1.065	0.00486	0.449	ABCA1,BCL2L11,BECN1,CDK4,CTSK,ESRRA,FOXO3,GK,HMGA1,IFNAR2,ITGAM,ITGB2,KYNU,MMP14,NOTCH3,S100A12,VCAN
GNA12	enzyme		-1.912	0.00498	0.449	ARPC5,BRAF,G6PD,ITGAE,PIK3CB,PIK3CD,PXN,SOS2
Ige	complex	Inhibited	-3.174	0.00502	0.449	ADAMTSL4,BCL2L11,CHST11,CTSK,CXCL16,DUSP3,FXYD6,MALT1,MARCKSL1,NCF4,NRP1,PEBP1,PIK3CB,PIK3CD,PPARG,PPP1R3B,PRKCA,PTPN2,RUNX1,TRAF3,VMP1
GnRH analog	biologic drug		0.926	0.00502	0.449	ANXA11,CAPNS1,CHMP2A,DYRK4,HELZ,HSP90AB1,KLF7,KYNU,MAPK3,MARF1,POLR2E,PPP2CB,PSMA6,RASSF2,RBMS1,RBMS2,SLC25A44,TAF15,UBAC1,UCN,WSB2
filgrastim	biologic drug	Inhibited	-3.733	0.00507	0.449	ACSL3,CARD9,CLEC4D,CR1,CRTC3,DDAH2,EMILIN2,EXT1,GPR141,GPR162,HIPK2,HMGA1,IRAK3,ITGAM,MAPK14,MLXIP,MYO10,NECTIN2,NLRC4,P2RY14,PHTF1,PLD4,QSOX1,SMPDL3A,STK16,ZNF438
PI3K (family)	group		0.891	0.00521	0.449	ABCA1,ADM,BCL2L11,CCNG2,CDKN2B,FOXO3,FOXO4,PREX1,PXN,RDH10
lipopolysaccharide	chemical drug	Inhibited	-5.357	0.00522	0.449	ABCA1,ABCC3,ABCC6,ADGRE2,ADM,AMPD3,ARNT,ASAP1,BCL2L11,BECN1,C5,CACNA1A,CASP4,CCNF,CCNG2,CD163L1,CD58,CDK4,CEMIP2,CLEC4D,CREBBP,CSF2RB,CTSB,CTSK,CXCL16,ELAVL1,ENTPD1,ERGIC1,FLT4,FNDC3B,G6PD,GCA,GK,GNA15,HCK,HK3,HLA-DOB,HMGA1,HTRA1,IL10RA,INPP5D,IRAK3,ITGAM,ITGB2,JAK3,KYNU,LGALS1,LIMK2,LITAF,LRP1,MALT1,MAOA,MARCKSL1,MMP14,MYH9,NOD2,NOTCH3,NRP1,NSFL1C,PFKP,PLD1,PLD4,POU2F1,PPARG,PPP1R16B,PRKCA,PSMA6,RASGRP3,RASSF2,RB1CC1,RBMS1,S100A12,S100A8,SNAPC2,ST18,SWAP70,TACC3,TFDP2,TLR10,TMEM176A,TNFRSF1A,TNIP1,TRAF3,TSPO,UCN,VCAN,VWF,YBX3,ZFC3H1
miR-378a-3p (and other miRNAs w/seed CUGGACU)	mature microRNA			0.00527	0.449	CDK4,FOXO3,SUFU
ERG	transcription regulator	Inhibited	-2.931	0.00541	0.449	ACOT8,ARHGAP22,CLIP1,COLGALT1,CYFIP1,EXT1,ILK,MAGI1,MYO10,NUMB,POU2F1,PXN,RBMS1,SVIL,VWF
miR-124-3p (and other miRNAs w/seed AAGGCAC)	mature microRNA	Activated	3.476	0.00582	0.472	ABHD5,ARHGAP29,CDK4,FCHO2,HDAC4,LITAF,MAPK14,MYH9,MYO10,PTPN12,RBMS1,RDH10,RNPEPL1,SMCO4,SWAP70,VPS37C
STAT6	transcription regulator	Inhibited	-2.872	0.00609	0.48	ADAM19,CTSB,EFHD2,EXT1,FAM118B,FCRL1,FYCO1,GALK2,GNA15,HCK,HIPK2,HLX,IFNAR2,IGF2R,IL10RA,IRAK3,LDLRAD3,MMP14,PLD1,PREX1,PRKCA,PSTPIP1,PXK,RASGRP3,TNFRSF8
camptothecin	chemical drug	Activated	2.138	0.00621	0.48	ARMH3,ARRB2,BAD,CASP4,CD93,CDK4,CHST11,CYTH2,FCHSD2,FKBP3,FNDC3B,GIT2,GRB10,HLA-G,IL10RA,LITAF,MARCKSL1,MYO10,NRP1,PHF21A,PIK3CD,PLD1,POU2F1,PSTPIP1,RASA1,RBMS1,S100A12,SIT1,SORL1,TRAF3,ULK1,WDFY3,WNK1
ABI1	other			0.00662	0.486	PXN,WASF1
galanthamine	chemical drug			0.00662	0.486	CHRNA7,IGF2
BEX2	other			0.00685	0.486	BAD,PLXNC1,SWAP70
CST5	other		0.471	0.00687	0.486	ARHGAP29,CREBBP,CTSB,CYBRD1,DOCK5,ESRRA,KDM5B,LOC102724159/PWP2,MALT1,MRTO4,MYO10,NOC3L,NRP1,PCMT1,RUNX1,TESC,VCAN,ZFC3H1
CCAR2	peptidase	Inhibited	-2.236	0.00795	0.538	CREB5,MED12,PRKCA,SLC36A4,VPS29
TP63	transcription regulator	Inhibited	-3.006	0.00837	0.538	ADM,APC,BAD,BCL2L11,BECN1,BLM,BRAF,CDKN2B,DOK1,FOXO3,G6PD,HAGH,HTRA1,LIMK2,MMP14,NOTCH3,PHC2,PTPN12,RACGAP1,RUNX1,S100A8,SUFU,TACC3,TNFRSF1A,ULK1,VMP1,ZEB2
Complement	complex			0.00868	0.538	BAD,C5,ITGAM
cyclomaltodextrin	chemical drug			0.00868	0.538	CTSK,MMP14,S100A8
mir-133	microRNA		0.602	0.0089	0.538	ELAVL1,FBN2,HLA-G,MMP14,PPARG,RB1CC1,VCAN
SUMO3	other		0.447	0.0089	0.538	CHRNA7,CXCL16,HLA-G,HMGA1,MMP14
TET2	enzyme	Inhibited	-2.53	0.00932	0.538	BCL2L11,CHST11,CLEC4D,FCN1,ITGB2,JAML,RNF144A,RUNX1,S100A8,SEC14L1,SORL1
PSMB11	peptidase		-0.149	0.00933	0.538	CD5,CREB5,CYB5B,ITGAM,MT-ND1,MT-RNR1,MT-RNR2,PTK2B,TNFRSF8,VCAN
Sos	group			0.00946	0.538	AFF4,ARNT,ASAP1,CLIP1,CREBBP,GIT2,MAOA,MYH9,PIK3CB,PIP5K1B,PLD1,PTPN12,PXK,RUNX1
TFRC	transporter		1.414	0.00952	0.538	BCL2L11,GGT1,ITGAM,ITGB2,ME1,PIP5K1B,PLD4,PPARG
HRAS	enzyme		-1.718	0.0103	0.538	ADM,ARHGAP26,ASAP1,ATXN1,BCL2L11,CDK4,CDKN2B,CHST11,CTSB,DOK1,EFEMP2,HTRA1,IGF2,ILK,ITGAE,ITGAM,MAPK3,MMP14,NOL3,NR6A1,NRP1,NSFL1C,PREX1,PRKCA,PSEN1,PXN,RAMAC,RB1CC1,SBF2,ST18,STK10,TACC3,TMOD2,VCAN,WSB2
IntegrinÎ±	group			0.0108	0.538	ITGAM,ITGB2
ATPase	group			0.0108	0.538	CTSK,MMP14
EIF3E	other		1.387	0.011	0.538	CCNF,CDC34,FARP1,TOP3A,ZEB2
miR-27a-3p (and other miRNAs w/seed UCACAGU)	mature microRNA	Activated	2.211	0.011	0.538	GCA,PPARG,PXN,RUNX1,ST14
dexamethasone	chemical drug	Inhibited	-5.089	0.0111	0.538	ABCA1,ABCC3,ABCC6,ACSL3,ADM,AMPD3,ARRB2,ATP11A,BAD,BCKDK,BCL2L11,BEST1,C5,CARD9,CARS1,CCNG2,CDK4,CDKN2B,CDYL,CENPX,CLEC4D,CPEB4,CR1,CRTC3,CTSB,CTSK,DDAH2,DOK1,ELAVL1,EMILIN2,EXT1,FBN2,FGD4,FOXO3,G6PD,GGT1,GIT2,GLUL,GPR141,GPR162,GRK3,HIPK2,HLA-DOB,HMGA1,HPD,IFNAR2,IGF2,IL10RA,IRAK3,ITGAM,JAK3,KCNB1,KIF14,LGALS1,LITAF,LRP1,MAOA,MAPK14,MAPK3,ME1,MLXIP,MMP14,MYO10,NECTIN2,NEIL3,NLRC4,NOTCH3,NR2F6,P2RY14,PEBP1,PFKP,PHTF1,PIK3CD,PIKFYVE,PISD,PLD1,PLD4,PLPP1,PPARG,PRKCA,PYGL,QSOX1,RACGAP1,S100A8,SEC14L1,SHKBP1,SLA,SMPDL3A,ST3GAL4,STK16,TBC1D10B,VCAN,VMP1,ZNF189,ZNF438
CBL	transcription regulator			0.0116	0.538	BCL2L11,CDKN2B,CSF2RB,EPHA4,PXN,ULK1
TNF	cytokine	Inhibited	-4.076	0.0117	0.538	AATK,ABCA1,ABCC3,ACADVL,ADM,AMPD3,ANXA11,APC,AQP9,ARHGAP22,ASGR1,BCL2L11,C4A/C4B,C5,CASP4,CCL28,CD163L1,CD5,CDK4,CHST11,CMIP,CSF2RB,CTSB,CTSK,CXCL16,DSC2,EFHD2,ELAVL1,EXT1,FBL,FLT4,FOXO4,FZD5,GNA15,HIPK2,HK3,HSP90AB1,IFNAR2,IGF2,IL10RA,INPP5D,IRAK3,ITGAM,ITGB2,KLF7,KYNU,LITAF,MAGI1,MAPK14,MARCKSL1,MMP14,MYH9,NEAT1,NOD2,NR6A1,NRP1,NUMB,OTUD7B,PIK3CB,PIK3CD,PLPP1,POU2F1,PPARG,PRKCA,PRLR,PSEN1,PTPN12,RGL2,RNF149,S100A12,S100A8,SLC12A6,SLC22A4,SLC8A1,SMPDL3A,SNHG16,SVIL,TNFRSF1A,TNIP1,TRAF3,VMP1,ZNF267
LCK	kinase		0.218	0.012	0.538	ABCA1,CD5,FBL,ITGB2,PIK3CD,PPARG,RUNX1
TGM2	enzyme	Inhibited	-2.84	0.012	0.538	ADGRE2,AQP9,CD93,GCA,HK3,IL10RA,ITGAM,JAML,MPP6,NLRC4,PPP1R16B,S100A8,SWT1,TNIP1,TSPAN14
Lh	complex		-0.218	0.0124	0.538	ACP3,BAD,BECN1,CASP4,DUSP3,GK,GNLY,ILK,MAPK14,NOL3,PI4K2A,PIK3CD,PLIN3,PLPP1,RUNX1,YBX3
mir-24	microRNA		0.443	0.0126	0.538	ARNT,BCL2L11,CDK4,CDKN2B,NDST1,PXN
HGF	growth factor		-1.219	0.0128	0.538	ABCC6,ANP32A,ARPC5,BMP2K,CCNF,CCNG2,CD93,CDK4,CDKN2B,CELSR1,CTSK,ENTPD1,EPHA4,FAM50A,GRB10,GTF2H2,HLX,MAPK14,MMP14,NRP1,PIK3CB,PLPP1,PTPN2,ST14,STK10,TNFRSF1A,TRIP10
IKZF1	transcription regulator	Activated	3.929	0.0128	0.538	ADAM19,CEMIP2,CRACDL,DOCK4,G6PD,HK3,LRP1,MLXIP,MMP14,NOTCH3,PYGL,RUNX1,SIPA1L2,VWF,WDFY3,YPEL2
MT-TM	other			0.0131	0.538	MT-ND1,MT-RNR1,MT-RNR2
FOXO3	transcription regulator	Inhibited	-2.333	0.0133	0.538	AGFG1,BCL2L11,BECN1,CASP4,CCNG2,CDK4,CDKN2B,CTSB,FLT4,FOXO3,FOXO4,GLUL,HDAC8,ITGAM,ITGB2,NOL3,RASA1,TNFRSF1A,TXNRD2,ULK1
SUMO2	enzyme		0.447	0.0135	0.538	CHRNA7,CXCL16,HLA-G,HMGA1,MMP14
BTNL2	transmembrane receptor		-1.912	0.0138	0.538	ENTPD1,IGFLR1,ITGAE,MYO10,SLC15A2,ST14,YPEL2
IL13	cytokine		-0.183	0.0155	0.538	ABCA1,ACADVL,CD163L1,CHN2,CTSB,CTSK,EVL,FLOT1,G6PD,HTRA1,IFFO1,IRAK3,MAOA,MMP14,PFKP,PLXNC1,PPARG,QSOX1,S100A8,SLA,SLC8A1,ST14,SWAP70,TNFRSF1A
FCGR1A	transmembrane receptor			0.0158	0.538	C5,ITGAM,ITGB2
PCYT2	enzyme			0.0158	0.538	ABCA1,PISD,PPARG
Msx3	transcription regulator			0.0158	0.538	JAK3,PPARG
OPRK1	G-protein coupled receptor			0.0158	0.538	NRP1,PLXND1
LIMS2	other			0.0158	0.538	CTNNA1,ILK
WAC	other			0.0158	0.538	G6PD,PPARG
SMTNL1	other		0	0.016	0.538	AGL,HSP90AB1,MYOM1,PPP1R12A
VEGFA	growth factor	Inhibited	-2.678	0.0162	0.538	ABHD5,ANP32A,ATP5MF,CD244,CREBBP,CTSB,CYB5B,FLT4,GRB10,HLX,INPP5D,NRP1,PRKCA,PSEN1,RASGRP3,RUNX1,SLC12A6,TSPO
daidzein	chemical drug		-1.195	0.0166	0.538	ABCA1,ABCC3,BMP2K,DNPH1,FERMT3,ITGB2,PRLR,ZEB2
progesterone	chemical - endogenous mammalian		-1.904	0.017	0.538	ACP3,ADM,AMPD3,ASGR1,ASGR2,BMP2K,CDKN2B,CHERP,COMT,CTNNA1,FKBP3,G6PD,GRB10,HLA-G,HSPB11,LGALS1,LITAF,MAOA,ME1,MYO10,NOTCH3,NPL,NRP1,PHF21A,PIP5K1B,PISD,PPARG,PRLR,RASSF2,SMPDL3A,ST3GAL4,TNFRSF1A
mir-132	microRNA		1.969	0.018	0.538	FOXO3,RASA1,SSH2,ZEB2
p85 (pik3r)	group			0.0187	0.538	PIK3CB,PIK3CD,PPARG
nelfinavir	chemical drug	Inhibited	-2.4	0.0191	0.538	ACP3,AKNA,CARS1,PPARG,SESN2,ULK1,ZNF674
cholecalciferol	chemical - endogenous mammalian	Inhibited	-2.335	0.0194	0.538	BECN1,CDA,CTSK,ITGAM,ITGB2,ME1,PIP5K1B,PLD4,PPARG
USF2	transcription regulator		-0.314	0.02	0.538	ABCA1,AGTRAP,CDK4,CENPX,IGF2R,MYH9
TAL1	transcription regulator		0.447	0.0215	0.538	ACOT8,CCNG2,CHST11,FCRL1,IL10RA,KIF14,LARP4B,MIR620,PTK2B,RBM7,RUNX1,SSH2,TRAF3,ZNF677
ZNF521	transcription regulator			0.0217	0.538	CTSK,PPARG
ABL2	kinase			0.0217	0.538	CTSB,MMP14
DLC1	other			0.0217	0.538	CDK4,CDKN2B
C4A/C4B	other			0.0217	0.538	C4A/C4B,C5
N-methyl mesoporphyrin IX	chemical reagent			0.0217	0.538	CDK4,HMGA1
geranylgeraniol	chemical - endogenous mammalian			0.0217	0.538	MALT1,RAP1A
ESR1	ligand-dependent nuclear receptor		-0.572	0.0217	0.538	ABCA3,ABCC3,AFMID,ANO10,ANP32A,AP2S1,AP4M1,APC,AQP9,ATP11A,BCL2L11,BECN1,C5,CCNG2,CDC42SE1,CDK4,CDKN2B,CEMIP2,COG7,COMT,COPE,CREBBP,CTSB,CYFIP1,DOCK4,DYNC1LI2,ESRRA,FOXO4,FXYD6,G6PD,GIT2,HIPK2,HLA-G,HTRA1,IGF2,JAK3,KIF13A,LGALS1,MAGI1,MAP3K3,NOTCH3,NUP214,PLCB1,POLD4,POU2F1,PPARG,PPP1R12A,PPP6R2,PRLR,PYGL,RDH10,RRBP1,SDCCAG8,SEC14L1,SLC6A6,SOS2,SUFU,TNIP1,TSPO,UCN,WASF2,WNK1
mannitol	chemical - endogenous mammalian			0.0218	0.538	AQP9,BCL2L11,FOXO3
FOXP3	transcription regulator		-1	0.0221	0.538	BCL2L11,ENTPD1,IL10RA,ITGAE,LGALS1,NRP1,PAXIP1,PPARG,RUNX1,SWAP70,TLR10,ZEB2
BECN1	other		-1.951	0.0224	0.538	BCL2L11,BECN1,ULK1,VPS29
SP110	transcription regulator		1.897	0.0224	0.538	CDKN2B,CTSB,FLII,MAOA,MAP3K3,MYH9,PPARG,PRKCA,PTPN12,TNFRSF1A
miR-16-5p (and other miRNAs w/seed AGCAGCA)	mature microRNA		1.132	0.0244	0.538	ASXL2,CCNF,DTD1,FNDC3B,GNL3L,GRB10,GSTM4,HMGA1,IGF2R,MAPK3,PISD,SLC12A2,YIF1B
TP73	transcription regulator	Inhibited	-2.417	0.0245	0.538	ADAM19,ARHGAP22,BCL2L11,BRAF,CASP4,CCNF,CCNG2,DIMT1,FOXO3,G6PD,GAB2,HAGH,MAPK14,MMP14,NLRC4,NRP1,RB1CC1,RUNX1,TNFRSF1A,UCN,ULK1,VMP1
CD3E	transmembrane receptor			0.0245	0.538	CDK4,MALT1,MAPK14,PIK3CD,TNFRSF1A,ZAP70
methylmercury	chemical toxicant		0	0.0245	0.538	BAD,NR2F6,PLD1,PRLR,SOS2,TNFRSF1A
ZBTB7A	transcription regulator		0.594	0.0249	0.538	BAD,BCL2L11,NRP1,PFKP
FOS	transcription regulator		-0.853	0.0252	0.538	AFF4,ARNT,ARPC5,ASAP1,BCL2L11,BCL9,C5,CASP4,CD244,CLIP1,CREBBP,CTSB,CXCL16,FEZ2,FOXO3,FZD5,GIT2,IRAK3,MAOA,MYH9,NBPF1 (includes others),PIK3CB,PIP5K1B,PLD1,PTPN12,PXK,RUNX1,S100A8,SWAP70
mir-144	microRNA			0.0253	0.538	KLF7,RASA1,VCAN
DSP	other			0.0253	0.538	DSC2,MMP14,PPARG
triamcinolone acetonide	chemical drug	Inhibited	-2.026	0.027	0.538	BCL2L11,CASP4,EPHA4,FOXO3,HCK,HIPK2,KCNB1,PLXNC1,PRF1,RUNX1,STK10,VWF,ZNF189
PAK1	kinase			0.0274	0.538	ITGAM,ITGB2,MAPK14,MMP14
SATB1	transcription regulator	Activated	2.729	0.0279	0.538	ABTB1,APC,CEMIP2,CTNNA1,FEZ2,HLA-DOB,IL10RA,RUNX1,SIPA1L2,TNFRSF8,TSG101
RC3H2	enzyme			0.0282	0.538	ITGAE,NRP1
RNF40	enzyme			0.0282	0.538	G6PD,PPARG
CXCR1	G-protein coupled receptor			0.0282	0.538	BAD,CDK4
miR-140-5p (and other miRNAs w/seed AGUGGUU)	mature microRNA			0.0282	0.538	DNPEP,HDAC4
methoxychlor	chemical toxicant			0.0282	0.538	G6PD,HSP90AB1
mir-182	microRNA	Activated	2.176	0.0291	0.538	FOXO3,PRF1,RASA1,SLC39A1,VWF
TBX21	transcription regulator		-0.421	0.0298	0.538	CD244,HLX,ITGAE,PRF1,RUNX1,ZEB2
NCOA1	transcription regulator		1.219	0.0301	0.538	ABCA1,AGL,ILK,MAPK3,MTHFSD,PGS1,POU2F1,PPARG,PRLR,ZNF746
SFPQ	other			0.0302	0.538	CHERP,NSFL1C,PPARG,TNFRSF8
CBFB	transcription regulator		-0.277	0.0303	0.538	BCL2L11,HTRA1,IGFLR1,ITGAE,NRP1,PPARG,RUNX1
RUNX3	transcription regulator		0.584	0.0309	0.538	AGTRAP,BCL2L11,EXT1,EXTL3,ILK,ITGAE,ITGAM,RUNX1,VWF
rifampin	chemical drug			0.0313	0.538	ABCC3,CARS1,DSE,ELAVL1,GRK3,ITGAM,KIF14,ME1,NEIL3,RACGAP1
TCL1A	transcription regulator			0.032	0.538	CD244,CLEC4D,CTSB,ITGAM,ITGB2,LY9,S100A8
tert-butyl-hydroquinone	chemical reagent		-0.374	0.032	0.538	ABCC6,AGL,G6PD,ITGAM,ME1,RASSF2,SESN2
Aldose Reductase	group			0.033	0.538	CDK4,G6PD,ITGAM
YWHAZ	enzyme			0.033	0.538	BAD,CTSK,PPARG
SCGB1A1	cytokine			0.033	0.538	ITGB2,MMP14,S100A8
phorbol 12,13-dibutyrate	chemical - endogenous non-mammalian		-0.372	0.0331	0.538	CCNG2,CD93,PPP1R12A,PRKCA
TCOF1	transporter			0.0336	0.538	ADM,ASAP1,GALK1,MAPK14,RASA1,RGPD4 (includes others)
BAX	transporter		-1.172	0.0337	0.538	BCL2L11,CTSB,CTSK,IFNAR2,TRAF3
15-deoxy-delta-12-14 prostaglandin D2	chemical - endogenous mammalian			0.034	0.538	ITGAM
17-phenyl-18,19,20-trinor-prostaglandin d2	chemical reagent			0.034	0.538	ITGAM
ergosterol	chemical - endogenous mammalian			0.034	0.538	BCL2L11
etalocib	chemical drug			0.034	0.538	ITGAM
GPR174	G-protein coupled receptor			0.034	0.538	ITGAE
Cytochrome bc1	complex			0.034	0.538	MAOA
Morrbid	other			0.034	0.538	BCL2L11
Prl7d1	cytokine			0.034	0.538	PRLR
CDC42BPB	kinase			0.034	0.538	CTSB
RDH5	enzyme			0.034	0.538	RDH10
APOL6	transporter			0.034	0.538	BECN1
PRDM4	transcription regulator			0.034	0.538	ITGB2
GRSF1	other			0.034	0.538	AGO2
TTL	enzyme			0.034	0.538	CLIP1
colestimide	chemical drug			0.034	0.538	ABCA1
PPP2R2D	other			0.034	0.538	PPARG
RNF138	enzyme			0.034	0.538	CACNA1A
CHMP3	other			0.034	0.538	IGF2R
Dcpp1 (includes others)	other			0.034	0.538	OTUD7B
RNF149	enzyme			0.034	0.538	BRAF
CPB1	peptidase			0.034	0.538	CASP4
AI427809	other			0.034	0.538	ABCA1
JPH2	enzyme			0.034	0.538	SLC8A1
PHF2	enzyme			0.034	0.538	HTRA1
Tcp4	other			0.034	0.538	HTRA1
Myosin2	complex			0.034	0.538	PPARG
MT-ND1	enzyme			0.034	0.538	HLA-G
AZD1981	chemical drug			0.034	0.538	ITGAM
IRGM	enzyme			0.034	0.538	ULK1
TNNC1	other			0.034	0.538	SLC8A1
PLCB4	enzyme			0.034	0.538	PLCB1
PCAT6	other			0.034	0.538	KLHL12
recombinant interferon beta	biologic drug			0.034	0.538	HLA-G
ABI2	other			0.034	0.538	WASF1
C2	peptidase			0.034	0.538	C5
mir-542	microRNA			0.034	0.538	ILK
miR-33-5p (and other miRNAs w/seed UGCAUUG)	mature microRNA			0.034	0.538	ABCA1
miR-657 (miRNAs w/seed GCAGGUU)	mature microRNA			0.034	0.538	IGF2R
miR-1225-3p (miRNAs w/seed GAGCCCC)	mature microRNA			0.034	0.538	GAB3
mir-1225	microRNA			0.034	0.538	GAB3
ACAT2	enzyme			0.034	0.538	ABCA1
IFI6	other			0.034	0.538	BCL2L11
GSTM5	enzyme			0.034	0.538	MAPK14
Scd2	enzyme			0.034	0.538	PPARG
SNTB1	other			0.034	0.538	ABCA1
Cd99	other			0.034	0.538	CD99L2
STX12	other			0.034	0.538	ABCA1
KCNA1	ion channel			0.034	0.538	KCNB1
Zfp54	other			0.034	0.538	PPARG
MT-CO1	enzyme			0.034	0.538	HLA-G
20-hydroxyprostaglandin E2	chemical - endogenous mammalian			0.034	0.538	PPARG
TM7SF2	enzyme			0.034	0.538	NOTCH3
CALML3	other			0.034	0.538	MYO10
DDX1	enzyme			0.034	0.538	HTRA1
Zfp55	other			0.034	0.538	PPARG
PTCRA	other			0.034	0.538	NOTCH3
WNK3	kinase			0.034	0.538	SLC12A2
RAB9A	enzyme			0.034	0.538	IGF2R
etoposide phosphate	chemical drug			0.034	0.538	POU2F1
STARD3	transporter			0.034	0.538	ABCA1
alpelisib	chemical drug			0.034	0.538	BCL2L11
P4HA1	enzyme			0.034	0.538	AGO2
ADCY3	enzyme			0.034	0.538	NRP1
RBM39	transcription regulator			0.034	0.538	HTRA1
MED4	transcription regulator			0.034	0.538	HTRA1
(4-(3-chlorophenyl)piperazin-1-yl)(2-ethoxyphenyl)methanone	chemical reagent			0.034	0.538	TNFRSF1A
Gm26507	other			0.034	0.538	FBN2
GDC-0623	chemical drug			0.034	0.538	BCL2L11
24-methylenecycloartanyl ferulate	chemical reagent			0.034	0.538	PPARG
D-lactic acid	chemical - endogenous mammalian			0.034	0.538	ITGAM
tolcapone	chemical drug			0.034	0.538	COMT
RKQ peptide	chemical reagent			0.034	0.538	TNFRSF8
TAC peptide	chemical reagent			0.034	0.538	TNFRSF8
4-cresol	chemical toxicant			0.034	0.538	ITGAM
TDC	chemical reagent			0.034	0.538	TNFRSF8
prostanoid	chemical drug			0.034	0.538	ENTPD1
RUNX1	transcription regulator		-0.362	0.0347	0.539	ADAMTSL4,BCL2L11,CD244,CDKN2B,CSF2RB,GNA15,IGF2R,ITGB2,MAP3K6,MYH9,PIK3CD,PLXND1,RUNX1,SLC22A4
nocodazole	chemical reagent		0.358	0.0355	0.539	BRAF,CDK4,GRK3,GSK3A,MAPK3,PTPN12,ZAP70
APH1A	peptidase			0.0355	0.539	APH1B,PSEN1
PHF8	enzyme			0.0355	0.539	IRAK3,PRAM1
DKK3	cytokine			0.0355	0.539	CDKN2B,WASF2
mir-378	microRNA			0.0355	0.539	FOXO3,SUFU
DIAPH1	other			0.0355	0.539	APC,CDKN2B
UTS2R	G-protein coupled receptor			0.0355	0.539	ABCA1,PPARG
PDYN	transporter			0.0355	0.539	NRP1,PLXND1
KDM3B	enzyme		1	0.0357	0.539	GALNT2,KALRN,NOTCH3,RACGAP1,SORL1,ZSCAN18
APOE	transporter		0.611	0.0359	0.539	ABCA1,ANXA11,CAPNS1,CTSB,CTSK,GLUL,HSP90AB1,IL10RA,ITGAM,LRP1,MAPK14,PHF21A,PPARG,S100A8,SLC25A44,TNFRSF1A,TNIP1,WBP2
KLF3	transcription regulator		0.471	0.0368	0.548	ALDH3B1,ALKBH7,AP4M1,CAPNS1,CD93,CD99L2,CTNNA1,DOK3,GIT2,PDCD2L,PFKP,PSEN1,SMPDL3A,SWT1,TIMM10B,TRIP10,WDR20,ZEB2
FSH	complex		1.348	0.0368	0.548	ACP3,ADM,BAD,BCKDK,BECN1,CASP4,CLIP1,DUSP3,GK,GNLY,ILK,LGALS1,MAPK14,NOL3,PI4K2A,PIK3CD,PLIN3,PLPP1,PRLR,RASSF2,YBX3
PTEN	phosphatase		-1.3	0.0402	0.579	ABTB1,ADM,AGFG1,ALG3,BCL2L11,CDK4,CDKN2B,CELSR1,CTSB,DNPH1,DYNC1LI2,FOXO3,GALK1,GGT1,GPR160,GPR162,IBA57,IGF2,MAPK14,ME1,MMP14,MT-ND1,P2RY14,PPARG,PPP2R2B,PREX1,PXN,PYGL,RAP1A,RBMS2,RUNX1,WIPI2,ZEB2
miR-291a-3p (and other miRNAs w/seed AAGUGCU)	mature microRNA	Activated	2.646	0.0412	0.579	CYB5R4,FYCO1,KLHL12,MFSD4B,PACRGL,PHC2,RNF149
KRAS	enzyme		-1.262	0.0415	0.579	ABCA1,AGO2,AMPD3,AMPH,CDK4,CDKN2B,CSF2RB,CYB5R4,DSE,EXT1,FLII,G6PD,GGT1,GLUL,HMGA1,IGF2,ILK,ITGAM,ITGB2,MAPK14,NAGPA,NCF4,P2RY14,PHC2,PLD1,PPARG,PSEN1,PSTPIP1,PTK2B,RBM7,ST3GAL2,ST3GAL4,TESC,TLE3,VCAN,VMP1
FGF4	growth factor			0.0419	0.579	FOXO3,FOXO4,MMP14
TFF3	other			0.0419	0.579	APC,CTSK,NEAT1
IL33	cytokine		-1.739	0.0425	0.579	ABCA1,ATXN1,BCL2L11,CDK4,CHST11,CXCL16,HCK,IRAK3,ITGAM,NCF4,PIK3CD,S100A8,TRAF3,VMP1
Immunoglobulin	complex	Activated	2.111	0.043	0.579	ADAM19,ADM,AQP9,BAD,CASP4,CD93,CDK4,CHN2,CSF2RB,CXCL16,ENTPD1,EXT1,FOXO3,G6PD,GSK3A,HCK,HK3,HLA-G,IL10RA,ITGAE,ITGAM,NRP1,PIKFYVE,PRF1,RRBP1,S100A12,S100A8,SEMA4B,TSPO,VCAN,YBX3,ZEB2
miR-125b-5p (and other miRNAs w/seed CCCUGAG)	mature microRNA		1.608	0.0432	0.579	ABTB1,ARID3B,ELAVL1,GPR160,MAPK14,RABL6,ST18
1L-6-hydroxymethyl-chiro-inositol 2-(R)-2-O-methyl-3-O-octadecylcarbonate	chemical - kinase inhibitor			0.0434	0.579	CXCL16,PPARG
ZFAS1	other			0.0434	0.579	MMP14,ZEB2
miR-335-5p (and other miRNAs w/seed CAAGAGC)	mature microRNA			0.0434	0.579	PXN,RASA1
miR-346 (and other miRNAs w/seed GUCUGCC)	mature microRNA			0.0434	0.579	AGO2,EFEMP2
RANBP9	other			0.0434	0.579	PTK2B,PXN
STX3	transporter			0.0434	0.579	SULT1C4,VCAN
SLC5A5	transporter			0.0434	0.579	ABCA3,ME1
AEBP1	peptidase			0.0434	0.579	ABCA1,PPARG
CBR-470-1	chemical - kinase inhibitor			0.0434	0.579	G6PD,ME1
PAX5	transcription regulator		1	0.0441	0.579	CTNNA1,DLEU2,G6PD,HK3,PYGL
Il3	cytokine		1.458	0.0446	0.579	AATK,ADAM19,ARNT,BCL2L11,ITGAM,TNFRSF1A
Z-LLL-CHO	chemical - protease inhibitor	Inhibited	-2.094	0.0456	0.579	AGO2,ARNT,BAD,BCL2L11,CACNA1A,CDK4,CTSB,DOK1,ELAVL1,MMP14,MRTO4,NOTCH3,PEBP1,PPARG,PRLR,PSMD12,PXN,YBX3
USP22	peptidase	Inhibited	-2	0.0462	0.579	CSF2RB,ITGAM,ITGB2,NCF4
oleoyl-estrone	chemical drug			0.0467	0.579	ACADVL,G6PD,RASA1
UHRF2	enzyme			0.0467	0.579	BCL2L11,FOXO3,TRAF3
trichloroethylene	chemical toxicant		0.447	0.0469	0.579	NR2F6,PLD1,PRLR,SOS2,TNFRSF1A
SIRT6	enzyme			0.0469	0.579	ACSL3,IGF2R,IRAK3,MAPK3,PLCB1
benzene	chemical toxicant		0.447	0.0469	0.579	NR2F6,PLD1,PRLR,SOS2,TNFRSF1A
KLF2	transcription regulator		1.47	0.0472	0.579	ADM,CD93,CDKN2B,IGF2,ITGB2,MMP14,NOTCH3,PPARG,PRF1,TNFRSF8,VWF
MAP4K4	kinase	Activated	2.126	0.0484	0.579	ACADVL,AGL,ALDH3B1,GLUL,PEX16,PPARG,ST3GAL2,ST3GAL4
conjugated linoleic acid	chemical drug			0.0498	0.579	CTSK,IL10RA,ITGB2,PPARG
M344	chemical reagent	Inhibited	-2	0.0498	0.579	ADAM19,GSK3A,HDAC4,PSEN1
Supplementary Table 3D. Neutrophils Ischemic Stroke 0 to 24 h (TP1) vs. VRFC (TP0)
Upstream Regulator	Molecule Type	Predicted Activation State	Activation z-score	p-value of overlap	B-H corrected p-value	Target Molecules in Dataset
filgrastim	biologic drug	Inhibited	-6.337	3.12e-09	1.3e-05	ACSL1,AGAP5 (includes others),ALOX5,ALPL,ANXA3,ARRB1,ASF1B,CD44,CD52,CD69,CDC42EP3,CLEC4D,CR1,CRYBG1,CSF1R,CST7,EXT1,F5,FCMR,GNS,GRINA,HLA-DPB1,HPGD,IL4R,IRF2BP2,ITGA4,ITGAM,JARID2,LDHB,MAP2K6,MAPK14,MEF2C,MGAM,MMP9,MPEG1,NHS,PFKFB3,PGD,PHTF1,PROK2,RABGAP1L,RASSF7,SMPDL3A,TLE5,TLR5,TNFRSF10A,TRIO,ZNF254
TP53	transcription regulator		0.319	3.71e-08	7.72e-05	ABCA2,ACSL1,ADA,AKAP12,ALOX5,ANXA3,AP1B1,ARHGEF4,ARRB1,ASF1B,ATG7,BRCA2,BUB1B,CARHSP1,CASP8,CD44,CDC42EP3,CDK7,CKMT1A/CKMT1B,COL4A1,CSF1R,CXCL3,CYP19A1,DBP,DCK,DGKA,DHCR24,DLAT,DNM1L,DNM2,DUSP6,EIF2AK3,EPHA2,EPS8,ERCC1,ERCC3,EXO1,F5,F8A1 (includes others),FUCA1,GART,GLUL,GNL3,GPD1L,GPR176,GTF2H1,HIC1,HMOX1,HSP90AB1,IGDCC4,IL4R,JUND,KAT6A,KIF23,KNTC1,LAMB2,LATS2,LBR,LDHB,LIMK2,LMAN2,MAP2K6,MCM3,MCM4,mir-101,mir-103,MMP23B,MMP9,MYBL2,MYH10,MYH9,NARS1,NFKB1,NRAP,PA2G4,PACSIN1,PCBP4,PCNA,PDK1,PDSS2,PEA15,PFKFB3,PGD,PHLDB3,PIK3CB,PIM1,PLXNB2,PPP1CC,PPP4R2,PRPSAP1,PVT1,QDPR,RAB5C,RB1CC1,RBL2,RFC4,RNASE4,RPS19,RPS5,RUNX1,RUVBL2,SCRIB,SCTR,SEC61A1,SEMA3C,SMC4,SOD1,ST13,STK17A,TARBP2,TCF7L2,TDO2,TDP2,TGFBI,TGFBR1,TMED7,TNFRSF10A,TOMM40,TP53I11,TRIM44,TRIO,TSPO,TULP4,TXN2,UBQLN2,ULK2,VMP1,WSB2,XPNPEP1,XRCC3,YBX1,ZMAT3
LARP1	translation regulator	Inhibited	-3.871	2.02e-06	0.00281	EIF3H,RACK1,RPL11,RPL22,RPL23A,RPL24,RPL3,RPL31,RPL32,RPL36,RPS11,RPS15A,RPS19,RPS28,RPS5
ESR1	ligand-dependent nuclear receptor		0.939	3.08e-06	0.00322	ABCA4,ABCB9,ACSL1,ADA,ADAMTS5,ALK,ALOX5,ANXA3,ARNTL,ARRB1,ATG3,BCLAF1,BET1L,BRCA2,BUB1B,CALB1,CCN3,CCPG1,CD69,CDC42BPB,CDC42EP3,CDKN2B,CENPQ,CLN8,CTNS,CXCL3,CYP17A1,CYP19A1,CYP4A11,DHCR24,DLG2,DNM2,EML1,FGD5,GYG1,HLA-G,HMGCS2,HOOK2,HTRA2,JUND,KIF1B,KIF23,LAMB2,LANCL1,LATS2,LTB,LTF,MAP2K5,MAP2K6,MAP7,MMP9,MYH10,NENF,NFATC1,NFKB1,NFYB,NUP205,NUP210,OSTF1,PCNA,PDCD5,PNOC,PRKACB,PRKCD,PYGL,RAB27A,RAB5C,RBL2,RET,ROCK1,RPL18A,RPL24,RTP4,S100A9,SCIN,SEMA3C,SGSM3,SLC13A4,SLC16A3,SLC7A1,SMC4,SNN,STAT5B,TCF7L2,TDO2,TESK1,TGFBR1,TLE5,TMPO,TNFRSF10A,TNIP1,TP53I11,TRIO,TSPO,UBE2I,ZNF703
interferon beta-1a	biologic drug			2.09e-05	0.0174	ALG5,CCT4,CD4,CSF1R,CST7,HLA-DPB1,LTB,LTF,MMP9,PPP1CC,RPL22,RPL24,RPL3,RPS19,RPS28,S100A12,S100A9
YAP1	transcription regulator		-0.448	2.76e-05	0.0192	ACTG1,ADAMTS1,CASP8,CDC42EP3,CDKN2B,CGB3 (includes others),HMGCS2,ITGB2,KIF23,LATS2,LMNA,MCM3,mir-101,MYH3,MYH9,PPP1R3B,RPL11,RPL18A,RPL22,RPL24,RPL3,RPL31,RPS11,RPS15A,RPS19,RPS28,RPS5,TBC1D2
RPS15	other			4.93e-05	0.0294	EIF2S1,EXOSC4,MCM3,MCM4,PCNA,POLD3,RFC4,RPS11,RPS19,RPS5
ciprofloxacin	chemical drug		-1.291	7.44e-05	0.0388	ACAA1,B4GALNT1,CTSA,ITGA9,LMTK2,LONP1,MPEG1,MTHFD1L,MYBBP1A,NIFK,PLXNB2,RAB11FIP1,SPRED1,TMPO,TTYH3
OSM	cytokine	Inhibited	-2.368	9.13e-05	0.0423	ACAA1,ADAMTS1,ADAMTS5,ANXA3,CD24,CGB3 (includes others),CXCL3,CYP19A1,DHCR24,DNM1L,DSC2,EMP3,ETFB,GART,GCA,GLUL,GNS,HMOX1,IL4R,MAPK14,MGLL,MMP9,MPDU1,MYD88,MYH10,PCNA,PEPD,PFKFB3,PYGL,RNASE4,RUNX1,S100A12,S100A8,S100A9,SLC15A1,SLC16A3,SLC4A8,SRPK1,ST8SIA1,SYNE1,TDO2,TDP2,TULP3,UBQLN2
FOXO3	transcription regulator		-0.204	0.000154	0.0643	ANXA3,BNIP3L,BPGM,BUB1B,CASP8,CDC42EP3,CDKN2B,COL4A1,DNM1L,EXO1,FLNB,GLUL,HMGCS2,IARS1,ITGAM,ITGB2,MCM4,MEF2C,MMP9,OPTN,PCNA,PRKCD,PTPRB,RBL2,SH3GLB1,SLC7A1,SOD1,SREBF2,TXN2,YBX1
RRP1B	transcription regulator			0.000244	0.0846	BRCA2,EIF3H,EXO1,HSP90AB1,ITGB2,MCM3,MCM4,PCNA,PDGFC,PRKCD,RPL11,RPL22,RPS19,RPS5
FOXO4	transcription regulator		-1.081	0.000244	0.0846	ANXA3,CASP8,CDC42EP3,CDKN2B,COL4A1,DHCR24,FLNB,ITGAM,ITGB2,MMP9,PRKCD,PTPRB,RBL2,SREBF2
MRTFB	transcription regulator		0.132	0.000334	0.107	ACTG1,ADAMTS1,CD24,CDC42EP3,CYBA,DHCR24,FILIP1L,HPGD,LMNA,LTF,MYH10,MYH9,NRXN2,OSCP1,RUNX1,S100A8,S100A9,SERINC3
CST5	other		-0.97	0.000362	0.108	ACYP2,AKAP12,ANXA3,ATP8B1,BRIX1,CD44,DDX54,EIF5B,EMP3,EPN3,GNL3,MEF2C,NAV3,NDUFB1,NIFK,NTHL1,NUP155,NUP188,NUP205,PRKACB,RRP15,RUNX1,SLC4A1AP,SRSF4,TOMM40
CIP2A	other		0.745	0.000517	0.138	CDKN2B,DSC2,LDHB,PDK1,PTPRB,RHOC,SCIN,SLC12A8,SLC16A3,SLC22A4
CSF3	cytokine		-0.45	0.000546	0.138	CD34,CD44,CXCL3,DUSP6,ENTPD1,HMOX1,IK,ITGAM,ITGB2,LTB,LTF,MMP9,NFATC1,PIM1,PROK2,RAB27A,SLC20A2,TLR5
NUPR1	transcription regulator		-1.622	0.000561	0.138	ADAM22,AKAP12,ATP8B1,BUB1B,CXCL3,DAGLA,DENND5B,DHCR24,EXO1,FAM83G,FUCA1,H2AC16,IRF2BP2,KIF18A,KIF23,LBR,MGLL,MRTFB,MYD88,MYH10,NEMP1,NSL1,PDK1,PEA15,PFKFB3,PHTF1,PIM1,PTPRJ,RAB39B,SHCBP1,SIGMAR1,SNHG17,SRGAP2,TESK1,TMPO,TNIP1,UBIAD1,ZNF296
MYCN	transcription regulator	Activated	3.074	0.000611	0.142	ABCA2,ABCB9,ACTG1,BASP1,CDK7,COL4A1,HSP90AB1,JARID2,MRE11,MYH9,PA2G4,PDK1,RPL11,RPL18A,RPL22,RPL23A,RPL24,RPL3,RPL31,RPS19,RPS28,RPS5,SLC16A7,TM6SF1,XRCC3
dexamethasone	chemical drug		-1.981	0.000707	0.151	ACSL1,ACTG1,ADAMTS1,AGAP5 (includes others),AGPAT3,AKAP12,ALOX5,ALPL,ANXA3,ARRB1,ASF1B,BACE1,BCLAF1,BRCA2,C1QB,CALB1,CCN3,CD34,CD44,CD52,CD69,CDC42EP3,CDKN2B,CFL1,CLEC4D,CLIC1,COL11A1,COL4A1,COL4A5,CR1,CRYBG1,CSF1R,CST7,CXCL3,CYP19A1,CYP2A6 (includes others),CYP4A11,DHCR24,DIO2,DNM1L,ENPP1,EXT1,F5,FANCE,FCMR,FILIP1L,FLNB,GCGR,GCLM,GFOD1,GLUL,GNS,GRINA,GYS2,HLA-DPB1,HMOX1,HPGD,IL4R,IRF2BP2,ITGA4,ITGAM,JARID2,JUND,LAMB2,LDHB,LTB,MAP2K6,MAPK14,MCM4,MEF2C,MGAM,mir-101,MMP9,MPEG1,MTHFS,MTMR1,NAV3,NFATC1,NFKB1,NHS,NOTCH4,OSBPL1A,OSTF1,PCDH9,PCNA,PDK1,PFKFB3,PGD,PHTF1,PIM1,PROK2,PYGL,RAB11FIP3,RABGAP1L,RASSF7,RBL2,RET,RGS10,S100A8,S100A9,SEC61A1,SERINC3,SLC25A37,SMOC2,SMPDL3A,SOAT1,SOD1,SRSF4,SSTR2,ST3GAL4,ST6GAL1,STYX,TDO2,TGFBI,TGFBR1,TLE5,TLR5,TNFRSF10A,TNS4,TRIO,TWF2,UGCG,VMP1,ZNF254,ZNF704
ALDH3A2	enzyme			0.000725	0.151	GCLM,HMOX1,SOD1
torin1	chemical reagent		0	0.00076	0.151	BPGM,DLAT,EIF3H,NDUFB1,RACK1,RPL11,RPL22,RPL23A,RPL24,RPL3,RPL31,RPL32,RPL36,RPS11,RPS15A,RPS19,RPS28,RPS5
ETS2	transcription regulator		1.011	0.000923	0.175	CD34,CGB3 (includes others),CSF1R,DUSP6,HMOX1,HPGD,mir-101,MMP9,PRIM2,TDP2
calcitriol	chemical drug		-1.423	0.000964	0.175	ACSL1,ALOX5,ALPL,BUB1B,CALB1,CD69,CENPQ,COL4A1,CSF1R,CXCL3,CYP19A1,DCTPP1,DNM1L,ETFB,EXO1,HPGD,ITGA4,ITGAM,KIF23,LRPPRC,LSM3,LTF,MCM3,MCM4,MYD88,NFATC1,NFKB1,NTHL1,PCNA,PDE9A,PNPT1,PRKCD,S100A8,S100A9,SOAT1,SOD1,TFPI,TLK1,TMEM160,TPH2,TSPO
APOE	transporter		1.11	0.00108	0.187	ABCA2,ACSL1,ADAMTS5,APOB,C1QB,CD44,CLN8,CXCL3,DAGLA,GLUL,HMOX1,HSP90AB1,ITGAM,KREMEN1,MAPK14,MMP9,MYBBP1A,MYO1B,NQO2,PCDH9,PEA15,S100A8,S100A9,SCTR,SOD1,SREBF2,TNIP1
CSF2	cytokine		1.437	0.00132	0.22	ADA,ALOX5,ARRB1,BUB1B,C4A/C4B,CD101,CD24,CD69,CDKN2B,CSF1R,CXCL3,DUSP6,EXO1,GCLM,HMOX1,IDO2,IK,ITGA4,ITGAM,KNTC1,LTB,MAEA,MCM3,MFSD2A,MKNK1,MMP9,NFATC1,NFKB1,PIM1,PIM3,PLAGL2,PROK2,RBBP9,SREBF2,TARP,TGFBI,TGFBR1,TLR5
TCL1A	transcription regulator			0.0014	0.224	C1QB,CLEC4D,CXCL3,HMOX1,ITGAM,ITGB2,LTF,MMP9,MPEG1,S100A8,S100A9
SCGB1A1	cytokine		1.498	0.0016	0.236	COL4A1,ITGB2,MMP9,S100A8,S100A9
camptothecin	chemical drug		0.887	0.00164	0.236	BNIP3L,BRCA2,CABIN1,CASP8,CLASP1,CLN8,CRYBG1,CXCL3,DENND5B,DNM1L,DUSP6,F5,GAPVD1,GRINA,HLA-G,LAMB2,MAP2K5,MEF2C,MMP9,MRTFB,MTMR1,NFKB1,OPTN,OSTF1,PCBP4,PCNA,PMS2P4,PPP1CC,PPP1R3D,PSTPIP1,RPL3,S100A12,STAT5B,STK17A,SYNE1,TGFBI,TLK1,TNFRSF10A,TP53I11,TWF2,UGCG,WDFY3
ZFP36	transcription regulator		0.555	0.00168	0.236	CXCL3,KIF18A,KNTC1,LATS2,LTF,MEFV,PIM1,PNRC1,S100A8,S100A9,SERINC3
TGFB1	growth factor		-0.275	0.00171	0.236	ALOX5,APOB,ATG14,ATG7,BACE1,BNIP3L,BUB1B,BUD31,C1QB,CAB39,CASP8,CCN3,CD34,CD4,CD44,CD69,CDC42EP3,CDKN2B,CFL1,CGB3 (includes others),COL11A1,COL4A1,CSF1R,CTPS1,CXCL3,CYBA,CYP17A1,CYP19A1,DBP,DOCK2,DSC2,DTX4,DYNLL1,ENPP1,EPHA2,EXT1,F5,FCGR3A/FCGR3B,FILIP1L,FLNB,GARS1,GNS,GYG1,HMOX1,HPGD,IARS1,IL4R,ITGA4,ITGAM,ITGB2,JUND,KCNMB1,LANCL1,LBR,LIMK2,MAPK14,MEF2C,MEFV,METRNL,MIA2,MID1,mir-103,mir-181,MMP9,MRE11,MYBL2,MYD88,MYH9,NFATC1,NIN,OPN3,OSTF1,PA2G4,PCNA,PDGFC,PDXK,PIM1,PLAGL2,PLXNC1,PNOC,RACK1,RBL2,RBM19,RBMS3,RFC4,RHOC,RUNX1,RUNX3,SEMA4A,SLC16A3,SLC7A1,SMC4,SMOC2,SRSF4,SSTR2,ST3GAL4,STAT5B,STK17A,TFPI,TGFBI,TGFBR1,TNFRSF10A,ULK2,WDFY3,YBX1
tretinoin	chemical - endogenous mammalian		-0.343	0.00175	0.236	ACSL1,ADA,ADAMTS5,AKAP12,ALK,ALOX5,ALPL,ATP1B3,BACE1,BNIP3L,CALB1,CAMKK2,CCDC169,CCN3,CCPG1,CD101,CD34,CD44,CD52,CDKN2B,CGB3 (includes others),COL4A1,COL4A5,CSF1R,CYP17A1,CYP4A11,DIO2,DYNLL1,EIF3B,EIF5B,EMP3,ERCC1,ERCC3,GARS1,GCA,HK3,HMGCS2,HMOX1,ITGA4,ITGAM,ITGB2,JAML,KIF1B,KIF23,LATS2,LTF,MAP2K5,MAP7,MEF2C,MID1,mir-101,mir-103,mir-181,MMP9,MYBL2,MYH9,NFATC1,NFATC3,NFKB1,NTHL1,OPTN,PDK1,PGD,PIM1,PNRC1,PRKCD,RBL2,RET,RFC4,RNF10,RPL11,RPL3,RPS19,RTP4,RUNX3,RUVBL2,S100A8,S100A9,SCML1,SOAT1,SOD1,SRD5A3,ST3GAL4,TAF4B,TGFBI,TGFBR1,THSD4,TLR5,TNFRSF10A,TNIP1,VMP1,YBX1,ZNF703,ZSCAN21
GPR34	G-protein coupled receptor			0.00182	0.236	ITGAM,ITGB2
methotrexate	chemical drug		0.178	0.00187	0.236	ACAA1,ACTG1,AGPAT3,BNIP3L,C1QB,CLN8,COL4A1,CSF1R,CYP19A1,CYP4A11,DLAT,HMGCS2,HMOX1,MAP2K6,MAPK14,NXN,OSTF1,PHYH,SOD1,STAT5B,ZFP14
MLXIPL	transcription regulator	Activated	2.184	0.00198	0.243	PGD,PYGL,RPL11,RPL18A,RPL22,RPL24,RPL3,RPL31,RPS11,RPS15A,RPS19,RPS28,RPS5
MYC	transcription regulator	Activated	3.132	0.00222	0.264	ABCA2,ABCB9,ADAMTS1,AKAP12,ALOX5,BUB1B,CASP8,CD44,CD69,CDK7,CDKN2B,CGB3 (includes others),COL4A1,CSF1R,DCTPP1,DDX54,DUSP6,EIF2S1,EPHA2,GART,GCLM,GLUL,HMOX1,ING4,ITGAM,JARID2,LAMB2,LDHB,mir-101,MMP9,MRE11,MYBBP1A,MYD88,MYO1B,NARS1,NFATC3,PA2G4,PCNA,PDK1,PFKFB3,PRKACB,RCC1,RGPD4 (includes others),ROCK1,RPL11,RPL18A,RPL22,RPL24,RPL3,RPL31,RPS11,RPS15A,RPS19,RPS28,RPS5,RUVBL2,SCAMP5,SEMA4A,SERINC3,SLC16A3,SLC16A7,SLC22A4,SNHG16,SNHG17,ST3GAL4,TAF1D,TNFRSF10A,TRIM71,TSPO,UBE2I,UXT,XRCC3,YBX1
CXCL8	cytokine		-1.738	0.00229	0.266	CD44,CD69,CR1,CXCL3,CYP19A1,ITGAM,ITGB2,MMP9,TGFBR1,TNFRSF10A
miR-542-3p (miRNAs w/seed GUGACAG)	mature microRNA			0.00238	0.268	RPL11,RPL22,RPS28
ETV6-RUNX1	fusion gene/product		0.764	0.00245	0.268	ALOX5,CD44,CDC42EP3,CFL1,CLIC1,CYBA,EMP3,GPSM3,IFNAR1,ITGA4,ITGB2,JUND,LTB,mir-181,MMP9,PAG1,PIM1,PLXNB2,RABGAP1L,RBM38,ROCK1,TCF7L2,TMEM260,TNFRSF10A,ZMAT3
genistein	chemical drug		0.79	0.00251	0.268	ABCB9,ALOX5,AP1B1,AP3B2,APOB,CD4,CD44,CHST14,CTNS,CTSA,CTSO,CXCL3,CYP19A1,EXT1,FCMR,FUCA1,GNS,HMOX1,HPGD,ITGB2,JUND,LTF,MMP9,MTMR1,NAPSA,NDST2,NFKB1,PCNA,PIM1,PLBD2
PD98059	chemical - kinase inhibitor		-0.44	0.00264	0.275	AKAP12,ARRB1,CD4,CD44,CD69,CDKN2B,COL4A1,CXCL3,CYP17A1,DIO2,DUSP6,EIF2AK3,EMP3,ENTPD1,HMOX1,HPGD,ITGA4,ITGAM,ITGB2,JUND,MGLL,MMP9,MYBL2,NFYB,NXN,PCNA,PIM1,RNASE4,ROCK1,RUNX1,S100A8,SIGMAR1,SLC16A7,SOAT1,SOD1,ST3GAL4,ST6GAL1,TNFRSF10A,TOMM40
dihydrotestosterone	chemical - endogenous mammalian	Activated	2.217	0.00283	0.282	ADAMTS1,BASP1,BUB1B,C4A/C4B,CAMKK2,CASP8,COL4A1,CYP17A1,CYP19A1,CYP4A11,DCTPP1,DDX54,DHCR24,DIO2,DYNLL1,GLUL,HPGD,MBD5,MCM4,MGLL,mir-101,MMP9,PA2G4,PDE9A,PEA15,PRIM2,RAB27A,RPL3,RPS28,RUNX1,SELENOW,SLC16A7,SLC25A37,SREBF2,SRGAP2,TAPT1,TARP,TFPI,TGFBR1,TLE5
PAK1	kinase			0.00286	0.282	CYP19A1,ITGAM,ITGB2,MAPK14,MMP9,TFPI
CDKN1A	kinase	Inhibited	-2.882	0.00291	0.282	BUB1B,CD44,CDKN2B,COL4A1,CXCL3,DNM1L,EIF2S1,EXO1,ITGAM,KNTC1,LBR,MCM3,MCM4,MMP9,MYBL2,PCNA,RBL2,RFC4,SMC4,TRIM44,YBX1,ZNF629
resolvin D2	chemical - endogenous mammalian		1.342	0.00301	0.282	CXCL3,HMOX1,ITGB2,MYD88,NFKB1
EHHADH	enzyme		0.152	0.00308	0.282	ACAA1,ACSL1,CYP4A11,MGLL
BRD4	kinase	Activated	2.394	0.00324	0.282	CD4,CDKN2B,COL4A1,DCTPP1,GTF3C6,HMOX1,ITGA4,JARID2,KIF23,MCM3,MTHFD1L,MYD88,PDGFC,PIM1
RUNX1	transcription regulator		-1.121	0.00326	0.282	ATP8A2,CD34,CD4,CDKN2B,CSF1R,CST7,GNL3,ITGA4,ITGA9,ITGB2,MYBBP1A,MYH10,MYH9,ROCK1,RRP15,RUNX1,S100A9,SH3GL1,SLC22A4,UGCG
RGS2	enzyme		-0.905	0.00329	0.282	ARHGEF16,CTSA,GLA,GRINA,MFSD2A,OSTF1,PSTPIP1,SLC16A3,SSR4,ST6GAL1,UGCG
CSF1	cytokine	Activated	2.346	0.00331	0.282	CSF1R,CXCL3,CYP17A1,DAGLA,DHCR24,FCGR3A/FCGR3B,IL11RA,ITGA4,ITGAM,LBR,MMP9,NFATC1,NKIRAS1,PCNA,PFKFB3,PTPRJ,RUNX1,SLC16A3,SLC37A2,SREBF2,TLR5
1,2-dithiol-3-thione	chemical reagent		1.339	0.00359	0.29	ACAA1,ACTG1,AGPAT3,B4GALNT1,DYNLL1,EIF2S1,GCLM,HMOX1,HSP90AB1,LMNA,MGLL,NARS1,PSMD13,RACK1,SEC61A1,SERINC3,SOD1,UBQLN2
ibrutinib	chemical drug		-0.152	0.00364	0.29	CD44,CD69,ITGA4,MYD88,UGCG
HSD17B4	enzyme		0.152	0.00364	0.29	ACAA1,ACSL1,ALOX5,CYP4A11,MGLL
MRPL12	other			0.00368	0.29	MT-ND1,MT-ND2,MT-RNR1
SS18	transcription regulator		0	0.00385	0.297	GPR137B,METRNL,NFATC1,RET,SLC16A3,SYNE1
ST1926	chemical drug		-1.807	0.00401	0.297	CFL1,CLIC1,DYNLL1,HIC1,LSM3,NARS1,RPL18A,RPL24,RPL32,SLC25A37,SOD1,ST13,UGCG,UXT,YBX1
TCF7L2	transcription regulator		0.034	0.00413	0.297	ABHD17B,ACAA1,ACSL1,ALOX5,ATP8B1,BACE1,C5orf51,CARHSP1,CD24,CD4,DHCR24,GCLM,GLUL,GYS2,HMGCS2,MAP7,PIM3,PKD1,PTPDC1,RNASE4,ROCK1,SNHG16,SRPK1,TBC1D14,ZDHHC9
GLI1	transcription regulator		-0.486	0.00417	0.297	CD24,CD44,DIO2,EMB,LMNA,MEF2C,MIA2,MMP9,MTMR1,NAV3,NQO2,PIM1,PPT2,RGS10,S100A9,SH3GLB1,SYNE1,UPF3A
NR3C1	ligand-dependent nuclear receptor		0.52	0.00444	0.297	ARRB1,BCL2L14,BNIP3L,C4A/C4B,CD69,CDC42EP3,CXCL3,CYP19A1,CYP2A6 (includes others),DYNLL1,GCLM,GLUL,GYS2,HMGCS2,HSP90AB1,ITGB2,JUND,LTB,MAEA,MFSD2A,MMP9,MYD88,NAV3,NFATC1,NFKB1,NOTCH4,PEA15,PFKFB3,PIK3CB,PIM3,PRKACB,PRKCD,PYGL,RBMS3,RNF10,ROCK1,SEMA3C,SERINC3,SH3GLB1,TLR5,TNFRSF10A,TNS4,TPH2,UGCG,ZNF704
Ige	complex		0.3	0.00446	0.297	ALOX5,ARRB1,CARHSP1,CD34,CXCL3,DUSP6,HEATR1,HMOX1,IARS1,MDFIC,NCF4,NFATC1,NFKB1,PEA15,PIK3CB,PIP5K1A,PPP1R3B,RRP15,RUNX1,SLC37A2,SPRED1,TNFRSF10A,TPPP3,UGCG,VMP1
methylprednisolone	chemical drug		0.652	0.0049	0.297	ACSL1,ANXA3,ARNTL,ARSB,B4GALNT1,C1QB,CD44,CXCL3,DSC2,DUSP6,DYNLL1,EIF3B,GCGR,GCLM,GNL3,HMOX1,LAMB2,MAPK14,MDFIC,MMP9,MYBBP1A,MYO1B,NFYB,PCNA,PDK1,PIM3,PNRC1,QDPR,RBL2,SNN,TDO2,TOMM20,TPMT,UGCG,VMP1,ZNF519
MRTFA	transcription regulator		-0.627	0.00502	0.297	ACTG1,CD24,CDC42EP3,CYBA,DHCR24,HPGD,LMNA,LTF,MMP9,MYH10,MYH9,OSCP1,RUNX1,S100A8,S100A9,SERINC3
sunitinib	chemical drug		0.104	0.00515	0.297	CD44,CD69,CXCL3,ITGA4,ITGB2,MMP9,RUNX1,TGFBI
dietary fat derivative	chemical drug			0.00529	0.297	APOB,ITGAM
NLRP10	other			0.00529	0.297	ALOX5,TNIP1
vistusertib	chemical drug			0.00529	0.297	HMOX1,MYD88
kahweol	chemical - endogenous non-mammalian			0.00529	0.297	HMOX1,NFATC1
MADD	other			0.00529	0.297	MLPH,RAB27A
ACS84	chemical reagent			0.00529	0.297	GCLM,HMOX1
norisoboldine	chemical - endogenous non-mammalian			0.00529	0.297	MMP9,NFATC1
N-methylsulfonyl-12,12-dibromododec-11-enamide	chemical reagent			0.00529	0.297	MMP9,S100A8
glyphosate	chemical toxicant			0.00529	0.297	S100A9,SOD1
PGR	ligand-dependent nuclear receptor		-1.013	0.00531	0.297	ACSL1,ADAMTS1,CD44,CYP19A1,DYNLL1,EIF5B,GLUL,HPGD,LAMB2,NQO2,PACSIN1,PCDHGC3,PCNA,PFKFB3,RHOC,RUNX1,S100A8,SLC35A3,ST3GAL4,STAT5B,TGFBI,UGCG
RUNX1T1	transcription regulator			0.00535	0.297	CD34,CD69,CSF1R
TIP60	complex			0.00535	0.297	MCM3,MCM4,PCNA
pentazocine	chemical drug			0.00535	0.297	HMOX1,SLC15A1,SOD1
CTNNB1	transcription regulator		0.815	0.00554	0.302	ACAA1,ALG3,BACE1,CD34,CD4,CD44,CDK7,CDKN2B,COL4A1,COL4A5,CRYBG1,CYP19A1,CYP2A6 (includes others),DIO2,ENPP1,GLUL,GPR137B,HMGCS2,ITGA4,ITGB2,KIF23,LMNA,MMP23B,MMP9,MPEG1,MYH3,NFATC1,NTHL1,OSBPL1A,PCDH9,PCNA,PKD1,PTPRJ,RPL11,RPL18A,RPL22,RPL24,RPL3,RPL31,RPS11,RPS15A,RPS19,RPS28,RPS5,S100A8,SCRN1,SEC61A1,SELENOW,SEMA3C,SNHG16,SRPK1,STAT5B,SYNM,TCF7L2,TLE5,TULP3,UGCG
IL4	cytokine		0.655	0.00557	0.302	ABCA2,ACSL1,ACTG1,ALG3,ALOX5,ARSB,B4GALNT1,BNIP3L,BPGM,CD44,CD69,CLEC10A,CSF1R,CST7,CTNS,CXCL3,CYSLTR2,DGKA,EIF2S1,EPHA2,EXT1,FCGR3A/FCGR3B,FLNB,FNIP2,HPGD,HTRA2,IFNAR1,IL4R,INPP1,ITGA4,ITGB2,JUND,LMAN2,LRPPRC,LTB,MEFV,METRNL,MMP9,MPEG1,MRE11,MYH9,NFATC1,NFKB1,NUP155,PCYOX1L,PDK1,PIM1,PRKCD,PSTPIP1,RCC1,S100A8,S100A9,SEMA4A,SLC25A25,ST6GAL1,STAT5B,TGFBI,TGFBR1,TP53I11,XPO7
9,10-dimethyl-1,2-benzanthracene	chemical toxicant		-0.283	0.00565	0.302	CXCL3,CYP19A1,EPHA2,MMP9,RUNX1,S100A8,S100A9
KLK4	peptidase			0.00623	0.329	CDK7,CDKN2B,DNM2,PCNA
IL3	cytokine		0.236	0.00646	0.334	ABCA2,ADA,BNIP3L,CAMKK2,CCN3,CD69,CSF1R,EMP3,GART,IK,ITGAM,KIF1B,LATS2,MID1,NARS1,NFATC1,NFATC3,NIFK,PIM1,RPL11,RPL3,RPS19,SOD1,YBX1,ZSCAN21
beta-estradiol	chemical - endogenous mammalian	Activated	2.957	0.00655	0.334	AARS1,ACAA1,ACSL1,ADA,ADAMTS1,ADAMTS5,AKAP12,ALK,AMOTL1,ANXA3,AP1B1,ARHGEF15,B3GNT7,BNIP3L,BRCA2,C4A/C4B,CALB1,CCN3,CD24,CD44,CD69,CDKN2B,CLEC4D,CLIC5,COL4A5,CTPS1,CXCL3,CYP17A1,CYP19A1,CYP2A6 (includes others),DHCR24,DLG2,DUSP6,DYNLL1,EIF2S1,EIF3B,EPB41L3,EXO1,FGD6,FLNB,FUCA1,GARS1,GART,GNL3,GNS,GPR137B,GYG1,HMOX1,HPGD,HSP90AB1,IARS1,IL4R,IRX5,ITGB2,JUND,KAT6A,LAMB2,LINC01016,LMNA,LTB,LTF,MAP2K6,MAPK14,MCM3,MCM4,MGLL,mir-103,mir-181,MMP9,MPEG1,MTMR4,MYBL2,MYH3,MYO1B,NARS1,NFATC3,NFKB1,OSTF1,PA2G4,PCNA,PLEKHA4,PPP1R3B,PRKCD,PYGL,RAB5C,RACK1,RBL2,RET,RFC4,ROCK1,RPS11,RTP4,RUNX1,S100A9,SEMA3C,SLC52A1,SMPDL3A,SNED1,SNN,SPRED1,SSTR2,ST8SIA1,SUSD3,SYNE1,TESK1,TFPI,TGFBR1,THSD4,TLE5,TMPO,TP53I11,TPH2,TSPO,TXN2,UBE2I,UBIAD1
semaxinib	chemical drug			0.00657	0.334	CD24,CYP19A1,HMOX1,LTF,MMP9,PCNA
FOLR1	transporter			0.00674	0.338	ADA,BASP1,DUSP6,GIMAP1,IK,LAMB2,OSBPL1A,PVT1,SHCBP1,ST3GAL4
APP	other		0.535	0.00684	0.338	ACTG1,AMPH,AP3B2,ARL11,ARNTL,ATG3,ATG7,BACE1,BASP1,C4A/C4B,CALB1,CD44,CD69,CFL1,CKMT1A/CKMT1B,CLIC1,CRYM,CSF1R,CXCL3,DNM1L,EXT1,HMOX1,HSP90AB1,ITGA4,ITGAM,JUND,KCNC4,LDHB,MEF2C,MMP9,MT-ND1,MT-ND2,MTHFD1L,MYD88,NAPG,NEFL,NENF,NFKB1,PACSIN1,PDK1,PEA15,PFKFB3,QDPR,RFC4,ROCK1,RTP4,S100A8,SIGMAR1,SOD1,SREBF2,ST6GAL1,ST8SIA1,THSD4,TLE5,TLR5,TNFRSF10A,VKORC1L1
POLG	enzyme			0.00706	0.338	ATG7,EIF3H,RACK1,RPS19,RPS5
hemozoin	chemical - endogenous non-mammalian		-0.472	0.00706	0.338	CXCL3,HMOX1,MMP9,S100A8,S100A9
nitroarginine	chemical reagent		0.537	0.00706	0.338	CD44,GCLM,HMOX1,JUND,PIK3CB
let-7	microRNA		-1.653	0.00734	0.342	BRCA2,BUB1B,CD44,DUSP6,ITGA4,MCM3,MCM4,MYD88,NFKB1,PA2G4,PLAGL2,RBM38,RFC4,SIGMAR1,SNHG16,TARBP2,TGFBR1,XRCC3
ABCA7	transporter			0.0074	0.342	BACE1,EIF2AK3,SREBF2
KCNK9	ion channel		-1.633	0.00742	0.342	CALB1,NEFL,SEZ6L,SLC16A3,SLC6A17,SSTR2
birabresib	chemical drug		0.788	0.00748	0.342	ADAMTS1,CDKN2B,GTF3C6,PCDH9,PDE9A,PROK2,RBMS3,TCF7L2
mir-130	microRNA		1	0.00763	0.342	GTF2H1,LTF,ROCK1,TGFBR1
helenalin	chemical - endogenous non-mammalian		-0.278	0.00763	0.342	CXCL3,HMOX1,MMP9,TNFRSF10A
peptidoglycan	chemical - endogenous non-mammalian		0.151	0.00781	0.346	CD69,CXCL3,HMOX1,ITGB2,mir-101,MYD88,S100A8,S100A9,SSTR2,TLR5,YBX1
indomethacin	chemical drug		-0.304	0.00797	0.35	ACSL1,ADAMTS1,ADAMTS5,ALOX5,BACE1,C4A/C4B,CD34,CD44,DYNLL1,EMP3,GCGR,HMOX1,ITGAM,MCM3,PCNA,PIM1,RPS28,S100A8,SLC15A1
N(G)-monomethyl-D-arginine	chemical - endogenous mammalian	Inhibited	-2.213	0.00818	0.355	CXCL3,HMOX1,ITGB2,MMP9,SOD1
ERG	transcription regulator		1.772	0.00837	0.356	ARHGAP20,ARHGAP31,CDC42BPB,DOCK1,DOCK2,DYNC1I1,EPB41L3,EXT1,FLNB,HPGD,MMP9,PIM1,RPL22,RPS11,SREBF2,SVIL,UPF3A
AGN194204	chemical drug		0.636	0.00838	0.356	ACAA1,BNIP3L,CRYBG1,DGKA,EMP3,HIC1,IL4R,ITGB2,LMNA,MMP9,NRXN2,PIM1,PLIN4,RGS10,SCIN,SMC4,STAT5B,ZNF423
alefacept	biologic drug		-1.134	0.00855	0.36	AGAP1,ATG14,CD52,CD69,CST7,CYBA,FCGR3A/FCGR3B
RUNX3	transcription regulator		-0.639	0.00863	0.36	CD4,CHST14,COL4A1,CSF1R,EXT1,ITGAM,MID1,MMP9,RTN1,RUNX1,SPRED1,UGCG
mir-15	microRNA		0.647	0.0089	0.367	BACE1,CD69,CDK7,LATS2,MMP9,PCNA,PIM1,TARBP2
kawain	chemical - endogenous non-mammalian		0.865	0.00922	0.367	CCN3,HMOX1,MYD88,NFKB1
H2AZ1	other			0.00942	0.367	CD69,CDK7,DLAT,RFC4,TOMM40
RB1	transcription regulator		-1.041	0.00953	0.367	ALG5,ALPL,ASF1B,CASP8,CD44,COL4A1,CXCL3,DCK,DIO2,DLAT,DNM1L,EIF2S1,EPS8,GPR176,MCM3,MCM4,MCMBP,MEF2C,MSTO1,MYBL2,PCNA,PGD,PIM1,POLD3,PPT2,RAB27A,RBL2,RFC4,SCTR,TMPO,TXN2,UXT
TWIST	group			0.00986	0.367	B4GALNT1,ST8SIA1,YBX1
RUVBL2	transcription regulator			0.00986	0.367	MCM3,MCM4,PCNA
VCAN	other		1.648	0.0101	0.367	C4A/C4B,CD34,CXCL3,CYBA,MEF2C,METRNL,MMP9,MYH10,NFKB1,RNASE4,ROCK1,ST6GAL1,TCF7L2,ZNF618
repertaxin	chemical drug			0.0103	0.367	ITGAM,MMP9
tyrosine kinase	group			0.0103	0.367	CD44,HMOX1
ticrynafen	chemical drug			0.0103	0.367	GCLM,HMOX1
1-methyl-2-pyrrolidinone	chemical drug			0.0103	0.367	MMP9,NFATC1
NEDD8	enzyme			0.0103	0.367	ETFB,IFNAR1
miR-328-3p (and other miRNAs w/seed UGGCCCU)	mature microRNA			0.0103	0.367	BACE1,CD44
CD151	other			0.0103	0.367	CD69,MMP9
PDIA3	peptidase			0.0103	0.367	CD24,FCGR3A/FCGR3B
SSTR3	G-protein coupled receptor			0.0103	0.367	DYNC1I1,TULP3
WZB117	chemical reagent			0.0103	0.367	CXCL3,S100A8
TCOF1	transporter			0.0105	0.372	ASAP1,BCLAF1,BNIP3L,MAPK14,NUDT14,NUP155,RGPD4 (includes others),TULP4
hymecromone	chemical drug		0.927	0.0108	0.378	CASP8,CD44,MMP9,NFKB1,TNFRSF10A
RBL2	other		-1.241	0.011	0.382	BUB1B,CAMKK2,MYBL2,PA2G4,PCNA,PIM1,PRIM2,RBL2,UXT,XRCC3
MTOR	kinase	Activated	2.132	0.0112	0.383	ATG7,CASP8,CKMT1A/CKMT1B,CSF1R,CYP17A1,ERCC1,GSTZ1,HMGCS2,HSP90AB1,IL4R,LDHB,MEFV,MMP9,PCNA,RPL32,RPS11,SLC16A3,SOAT1,SOD1,SREBF2,ST6GAL1,TLR5,TMCC1,TMLHE,TNFRSF10A
miR-155-5p (miRNAs w/seed UAAUGCU)	mature microRNA		-0.988	0.0112	0.383	ATG3,CD69,CSF1R,CXCL3,JARID2,MTARC1,MYD88,NARS1,POLE3,PTPRJ,RAB5C,TCF7L2,TM6SF1,TNFRSF10A
DMD	other			0.0119	0.403	ACTG1,ARHGAP20,C1QB,MAP7,MEF2C,MPEG1,MT-ND1,MYBPC3,NQO2,OPN3,PACSIN1,PIK3CB,SCHIP1,SCIN,SH3GLB1,SYNM,TRIM44
AGER	transmembrane receptor		-0.651	0.0123	0.414	BACE1,COL4A1,CXCL3,IL4R,MMP9,NEFL,S100A8,S100A9
TAZ	enzyme			0.0125	0.414	ADAMTS1,ADAMTS5,AMPH,BASP1,CD44,HMOX1,NAV3,PPP1R3B,SEMA3C,TBC1D2
paclitaxel	chemical drug		-0.426	0.0126	0.414	ABCA2,CD44,CDC42EP3,CYP19A1,DUSP6,EPHA2,GRINA,HSP90AB1,JUND,MMP9,NAV3,NFATC1,PCNA,S100A9,STK17A,SVIL,TESK2,TFPI,TNFRSF10A,TULP3,UGCG,YBX1
tetrathiomolybdate	chemical drug			0.0127	0.414	ITGAM,MMP9,SOD1
MASTL	kinase		0.243	0.0129	0.414	ASAP1,IPO5,MYH10,RAB11FIP1,TMPO,UBQLN2
CBFA2T3	transcription regulator			0.013	0.414	CD4,ITGAM,PACSIN1,PFKFB3
PTPN3	phosphatase		0.277	0.013	0.414	CDKN2B,MMP9,TGFBI,TGFBR1
selenomethylselenocysteine	chemical - endogenous mammalian		0	0.013	0.414	ATP1B3,CXCL3,RPS11,SOD1
SP1	transcription regulator		-0.475	0.0133	0.418	ACSL1,ADA,ADAMTS1,AKAP12,ALOX5,ALPL,BACE1,BNIP3L,CDKN2B,CGB3 (includes others),CXCL3,CYP17A1,CYP19A1,DHCR24,HMOX1,IL4R,ITGAM,LTB,MIER1,MMP9,MYBL2,NFKB1,PDGFC,PDK1,PIM1,PRKCD,SCTR,SH3GL1,SLC22A4,SLC7A1,SOAT1,SOD1,SREBF2,TGFBR1,TSPO,UGCG
puromycin aminonucleoside	chemical reagent		0	0.0133	0.418	ACTG1,ADAMTS1,C4A/C4B,CD44,CLIC5,CYBA,EMP3,ETFB,GCGR,MCM3
WBP2	transcription regulator		-0.577	0.0136	0.419	ADAMTS14,APOB,COL4A1,CST7,CXCL3,FCMR,MTMR1,OSCP1,SIGMAR1,SLC16A3,SYNM,ZNF254
androgen	chemical drug		1.134	0.0136	0.419	C4A/C4B,CD44,DHCR24,DNM1L,ITGAM,MMP23B,MMP9,PIM1,RET,RUNX1,SOAT1,TLE5,VMP1,YBX1
MTTP	transporter		-1.009	0.0139	0.419	APOB,CXCL3,EIF2AK3,EIF2S1,SOAT1
LOC105372576	other		0.447	0.0139	0.419	DYNLL1,EIF2AK3,ING4,LAMB2,LPAR2
bardoxolone	chemical drug		-0.246	0.0139	0.419	GCLM,HMOX1,NQO2,PCNA,RGPD4 (includes others)
S100A9	other		0.217	0.0143	0.419	ADAMTS1,ADAMTS5,AKAP12,ALPL,BACE1,C1QB,CD69,CXCL3,ITGAM,MMP17,MMP9,PDGFC,S100A8,S100A9
C11orf95-RELA	fusion gene/product		-1.633	0.0143	0.419	CD44,CXCL3,IL4R,NFKB1,PRKCD,TNIP1
Hif1	complex		-0.277	0.0144	0.419	BNIP3L,CD24,HIF3A,HMOX1,HTRA2,PDK1,S100A8,SLC16A3
Ifn	group		-0.333	0.0144	0.419	ADAMTS1,CASP8,CD44,CD69,CYP4A11,IFNAR1,ITGA4,MMP9,PTPRJ,S100A8,TLR5
POU2F1	transcription regulator			0.0144	0.419	ACSL1,CSF1R,CYP2A6 (includes others),GCLM,HK3,JUND,NFKB1,NXN,PDE9A,SOD1,TNFRSF10A
SRF	transcription regulator		0.508	0.0146	0.419	ABCA4,ACTG1,AKAP12,ARHGAP20,BPGM,CALB1,CDKN2B,FBXO42,FILIP1L,HIF3A,HMOX1,ITGA9,ITGAM,LTF,MMP9,MYH9,MYO1B,OPN3,OSCP1,RFC4,S100A8,S100A9,SREBF2,SVIL
IL2	cytokine		-0.034	0.0148	0.419	ARHGAP8/PRR5-ARHGAP8,CACNA1E,CD44,CD69,CSF1R,CTPS1,CXCL3,DUSP6,ENTPD1,FCGR3A/FCGR3B,FCMR,GARS1,GART,GNL3,IL4R,ING4,ITGA4,JAML,JUND,LTB,MAP2K6,MMP9,NFKB1,NIFK,PCNA,PDGFC,PEA15,PIM1,PROK2,PTPRJ,RGPD4 (includes others),RHOC,S100A8,SPRED1,STAT5B,STK17A,TGFBR1,TNFRSF10A,TRIO
raloxifene	chemical drug		1.286	0.015	0.419	ANXA3,CD24,DYNLL1,FLNB,GNS,HMOX1,LAMB2,MAPK14,MYO1B,PCNA,RB1CC1,RFC4,ROCK1,SOD1
DYRK1A	kinase	Inhibited	-2	0.0152	0.419	KNTC1,MCM3,MCM4,MYBL2
arsenic trioxide	chemical drug		-0.463	0.0153	0.419	ATP1B3,BCL2L14,BNIP3L,CASP8,CD44,DHCR24,EIF2AK3,GCLM,HMOX1,HSP90AB1,HTRA2,ITGAM,LMAN2,MCM3,MMP9,NQO2,PCNA,PIK3CB,PIM1,S100A8,SH3GLB1,SREBF2,TNFRSF10A
methylnitrosourea	chemical toxicant			0.0157	0.419	ATP1B3,CXCL3,PCNA,RPS11,SOD1
SMARCB1	transcription regulator		0.389	0.0157	0.419	ACSL1,AMPH,BNIP3L,C4A/C4B,CD44,CYP4A11,DSC2,KIF23,MCM3,MCM4,MYBL2,PLXNB2,RAB5C,SMC4
Mmp	group			0.016	0.419	CSF1R,ITGAM,MMP9
TRRAP	transcription regulator			0.016	0.419	MCM3,MCM4,PCNA
gamma-linolenic acid	chemical - endogenous mammalian			0.016	0.419	HMOX1,PCNA,PLIN4
PAX3-FOXO1	fusion gene/product		0.355	0.0165	0.419	AKAP12,ALK,CCPG1,CDKN2B,CLIC1,EPB41L3,HMOX1,IL4R,INPP1,JARID2,mir-103,mir-181,MYH10,PGD,QDPR,SMPDL3A,TCF7L2
IntegrinÎ±	group			0.0167	0.419	ITGAM,ITGB2
(-)-gossypol	chemical drug			0.0167	0.419	CASP8,PCNA
CYP	group			0.0167	0.419	GCLM,HMOX1
SLC39A8	transporter			0.0167	0.419	ADAMTS5,MMP9
NUDT21	other			0.0167	0.419	COL11A1,TGFBR1
GCH1	enzyme			0.0167	0.419	HMOX1,SLC25A37
AGA	enzyme			0.0167	0.419	MCM3,MCM4
GTF3A	transcription regulator			0.0167	0.419	MMP9,PIM1
VCAM1	transmembrane receptor			0.0167	0.419	CD44,MMP9
LGH447	chemical drug			0.0167	0.419	MMP9,NFATC1
mini-GAGR	chemical reagent			0.0167	0.419	HMOX1,SOD1
chlorine	chemical toxicant			0.0167	0.419	ALOX5,SOD1
CCND1	transcription regulator		0.477	0.0168	0.42	BCLAF1,CD44,CDKN2B,COL20A1,DHCR24,EPHA2,EPS8,LAMB2,LCORL,MBD5,MCM4,MTMR1,PCNA,PKP4,POLD3,PRIM2,RBMS3,RHPN2,RUFY3,SERINC3,SRGAP2,TAPT1,ZNF423
3M-002	chemical reagent		-0.853	0.017	0.423	CD69,CXCL3,DIO2,FCMR,FOXN4,GCGR,MLPH,MYD88,NCF4,RPL32,VMO1
HOXA3	transcription regulator		0.896	0.0173	0.425	ALOX5,ITGA4,PRKCD,PSTPIP1,ROCK1,RUNX1
2-bromoethylamine	chemical reagent		0.816	0.0173	0.425	ADAMTS1,C4A/C4B,CD44,EMP3,GCGR,MCM3
COL4A3	other			0.0177	0.431	COL4A1,COL4A5,MAPK14,MMP9
cyclosporin A	biologic drug		1.12	0.0184	0.434	APOB,ATP8A2,C4A/C4B,CALB1,CD44,CYBA,DGKA,EIF2AK3,EMP3,F5,GCGR,HMOX1,LBR,MCM3,MMP9,MTHFS,MYH10,NFATC1,NFKB1,PA2G4,PCNA,PRKACB,RUNX1,S100A9,SOD1,SREBF2,SSR4,TAF1A,TGFBR1
E2F4	transcription regulator			0.0185	0.434	ALG5,ASF1B,EFHC1,EMC4,GOLT1B,H3C4,MCM3,MCM4,MYBL2,PCNA,PRIM2,PRPSAP1,RBL2,RFC4,SMC4,TMPO,UXT
ADRB	group		0.302	0.0185	0.434	BNIP3L,BRCA2,CLEC4D,DIO2,GCLM,HMOX1,KLHL6,MMP9,PCNA,PKD1,RBL2,TRIM54
miR-291a-3p (and other miRNAs w/seed AAGUGCU)	mature microRNA		-1.096	0.0188	0.434	C9orf78,CD24,CD44,KIF23,LATS2,NIN,PRKACB,TBC1D2,ZNF226
CDKN2B-AS1	other			0.0198	0.434	CDKN2B,mir-181,NFKB1
STOX1	other			0.0198	0.434	ACTG1,CLASP1,FSIP1
DNAJC3	other			0.0198	0.434	BASP1,NEFL,PEA15
NDUFA13	enzyme			0.0198	0.434	MCM4,MMP9,MYBL2
PIAS3	transcription regulator			0.0198	0.434	CDKN2B,MMP9,NFATC1
Cd2+	chemical toxicant			0.0198	0.434	CXCL3,HMOX1,SOD1
miR-125b-5p (and other miRNAs w/seed CCCUGAG)	mature microRNA		-0.103	0.02	0.434	ADAMTS1,ALOX5,CD44,JARID2,MAPK14,MYD88,PPT2,UBE2I,ZNF385A
dibutyl phthalate	chemical toxicant		-1.004	0.0203	0.434	CYP17A1,CYP4A11,NFKB1,SREBF2
bisindolylmaleimide I	chemical - kinase inhibitor		-0.63	0.0214	0.434	ALPL,CD44,CGB3 (includes others),CYP19A1,HMOX1,HSP90AB1,JUND,MMP9,PCNA,PRKCD
IFNG	cytokine		0.042	0.0216	0.434	ADA2,ALPL,ATG3,BACE1,BRCA2,BUB1B,C1QB,C4A/C4B,CALB1,CASP8,CD4,CD44,CDKN2B,CKMT1A/CKMT1B,CLEC10A,CLIC5,CSF1R,CXCL3,CYBA,CYSLTR2,DBP,FCGR3A/FCGR3B,GART,GLA,GLUL,HLA-G,HMOX1,HSP90AB1,IDO2,IL4R,ITGA4,ITGAM,ITGB2,JUND,KIF23,LAMB2,LTB,MAPK14,MCM4,MEFV,METRNL,MFSD2A,mir-103,MMP9,MYD88,MYH10,MYH9,NAPSA,NFKB1,OPN3,OPTN,PEA15,PFKFB3,PIM1,PIM3,PRKCD,PTPRB,RAB27A,RACK1,RCVRN,RPL23A,RTP4,RUNX3,S100A8,S100A9,SEC61A1,SEMA4A,SLC16A3,SLC28A1,SNHG16,SOAT1,SREBF2,ST13,SYNM,TCF7L2,TGFBR1,TLR5,TNFRSF10A
LHCGR	G-protein coupled receptor			0.0218	0.434	ADAMTS1,CYP17A1,CYP19A1,DUSP6,LCN8
GNA15	enzyme			0.0226	0.434	AKAP12,CD69,CXCL3,ENPP1,GLUL,HMOX1,LAMB2,NFKB1,SLC7A1,SYNE1
curdlan	chemical - endogenous non-mammalian		0	0.0232	0.434	CD69,MMP9,NFATC1,STAT5B
S100A8	other		0.094	0.0233	0.434	ADAMTS1,ADAMTS5,AKAP12,ALPL,C1QB,CD69,CXCL3,HMOX1,ITGAM,MMP17,MMP9,NFKB1,PDGFC,S100A8
MAPT	other			0.0237	0.434	AARS1,ACTG1,AMPH,AP1B1,AP3B2,ARL11,BACE1,BASP1,CFL1,CKMT1A/CKMT1B,CRYM,DNM1L,EIF2AK3,LDHB,MAP1A,MMP9,MTHFD1L,NAPG,NFKB1,PEA15,QDPR,SLC16A3,SOD1,SYNE1,VKORC1L1
CAPN3	peptidase			0.024	0.434	GCLM,GSTZ1,HMOX1
lith-O-Asp	chemical reagent			0.024	0.434	CFL1,MMP9,OLA1
RAF1	kinase		1.732	0.024	0.434	AKAP12,CD44,CDKN2B,CXCL3,DIO2,DUSP6,EMP3,ITGAM,MGLL,MMP9,MYBL2,NFKB1,RET,SLC16A7,ST3GAL4,TOMM40
WT1	transcription regulator		-0.403	0.024	0.434	CLIC1,COL4A1,CSF1R,CYP19A1,EPS8,HCFC1R1,ITGAM,JUND,MMP9,NQO2,NRAP,ROCK1,SREBF2,ST6GAL1,TMA16,YBX1,ZDHHC9
SERPINE2	other		-0.277	0.0242	0.434	CD34,CXCL3,ITGB2,LTB,MMP9
valproic acid	chemical drug		0.37	0.0242	0.434	BRDT,CASP8,CD44,CTPS1,CYP17A1,CYP19A1,CYP2A6 (includes others),CYP4A11,EIF2AK3,EIF2S1,GCLM,GLUL,HMGCS2,HMOX1,JUND,LBR,MCM3,MYH3,PRKCD,PSMD13,RUNX3,SEMA3C,SSTR2,TCF7L2,THSD4,TMEM260,TMPO,TNFRSF10A,UBIAD1,ZNF296
FOXP3	transcription regulator		0.384	0.0243	0.434	ARHGAP31,CD101,CD69,DUSP6,ENTPD1,LATS2,METTL9,MMP9,NFKB1,POLD3,RUNX1,SLC16A3,TGFBR1,USP21
2-(4-amino-1-isopropyl-1H-pyrazolo[3,4-d]pyrimidin-3-yl)-1H-indol-5-ol	chemical reagent		-1.755	0.0243	0.434	ADAMTS1,ARHGEF4,ASF1B,CD44,CDK7,DHCR24,EXO1,MCM3,PCNA,PIM1,POLD3,RFC4,SREBF2,ZNF296
P110	group			0.0243	0.434	COL4A1,PRKCD
MKI67	other			0.0243	0.434	MCM4,RFC4
entolimod	biologic drug			0.0243	0.434	CXCL3,HMOX1
FES	kinase			0.0243	0.434	ITGA4,ITGAM
BGLAP	other			0.0243	0.434	DIO2,PRDM16
zonisamide	chemical drug			0.0243	0.434	PCNA,SOD1
CD5	transmembrane receptor		-0.152	0.0247	0.434	CD4,CD52,CD69,LSM3,PIM1,RUNX3
doxorubicin	chemical drug		-1.938	0.0253	0.434	ABCB9,ADAMTS1,ATG7,BNIP3L,BRCA2,BUB1B,C4A/C4B,CASP8,CD44,EMP3,EXO1,GCGR,HMOX1,MCM3,MEF2C,mir-103,MT-ND1,MT-ND2,NFKB1,PCNA,RB1CC1,RBL2,RUNX1,SOD1,SVIL,TNFRSF10A,UGCG,YBX1
Histone h4	group			0.0259	0.434	ADA,AKAP12,CD69,CXCL3,CYP19A1,MCM3,MCM4,MEF2C,MMP9,PCNA,TBX6,TGFBR1
KRAS	enzyme		-0.667	0.026	0.434	AMPH,ATG7,BCL2L14,CD44,CDKN2B,CLEC10A,CLIC5,COL4A1,DUSP6,EIF2AK3,EPHA2,EXT1,GCLM,GLUL,HMOX1,ITGAM,ITGB2,LAMB2,LATS2,MAPK14,MMP9,MYBL2,NCF4,NFKB1,NFYB,NUP210,NXN,PA2G4,PCDHGC3,PIM1,PRKCD,PSTPIP1,RAB27A,RHOC,RNASE4,ROCK1,SLC7A1,SOAT1,SREBF2,ST3GAL4,ST6GAL1,TCERG1,TNFRSF10A,UBE2I,VMP1
let-7a-5p (and other miRNAs w/seed GAGGUAG)	mature microRNA	Inhibited	-2.176	0.0263	0.434	ADAMTS14,CARHSP1,CDK7,COL4A1,COL4A5,HMOX1,ITGA4,MMP9,NXN,RABGAP1L,RBM19,SIGMAR1,TGFBR1,TRIM71
CTSS	peptidase			0.0264	0.434	CASP8,COL4A1,MMP9,PRKCD
ECSIT	transcription regulator		-1.109	0.0264	0.434	CD44,HMOX1,NFKB1,PIM1
JAG1	growth factor		1.633	0.0268	0.434	CDKN2B,CYP19A1,DUSP6,MMP9,NOTCH4,PCNA
DETA-NONOate	chemical reagent		-0.679	0.0268	0.434	ASAH2,CXCL3,DGKA,HMOX1,MMP9,S100A8
EPO	cytokine		-0.084	0.0284	0.434	BNIP3L,CD52,CLIC1,DHCR24,GLUL,HK3,ITGA4,MIA2,NFATC1,OSBPL1A,PCNA,PIM1,PRKCD,PTPRB,ROCK1,SOD1,ST3GAL4,TPH2,UGCG,YBX1
5-O-mycolyl-beta-araf-(1->2)-5-O-mycolyl-alpha-araf-(1->1')-glycerol	chemical - endogenous non-mammalian		-0.707	0.0284	0.434	ACSL1,ADAMTS5,CD44,CXCL3,CYP19A1,MGLL,MMP9,NFKB1
Pdgf (complex)	complex		0.331	0.0285	0.434	CCN3,CD44,CDKN2B,COL4A1,CXCL3,CYBA,EIF2S1,HMOX1,PCNA
FCGR1A	transmembrane receptor			0.0286	0.434	CXCL3,ITGAM,ITGB2
OSBPL8	transporter			0.0286	0.434	EIF2AK3,EIF2S1,SREBF2
pyridaben	chemical toxicant		-0.64	0.0291	0.434	ADAM22,ATP8A2,CACNA1E,KIF1B,MRTFB,ROCK1
TP73	transcription regulator		-0.309	0.0292	0.434	ADA,ARNTL,ATG7,CXCL3,DBP,EPHA2,ERCC3,GPR137B,GPR176,HIC1,IL4R,KIF23,MAPK14,MMP23B,NFKB1,PDK1,PNRC1,PPP4R2,RB1CC1,RUNX1,TNFRSF10A,TP53I11,ULK2,VMP1,YBX1,ZMAT3
RUVBL1	transcription regulator			0.0294	0.434	EMC9,MCM3,MCM4,PCNA,ZDHHC9
miR-335-3p (miRNAs w/seed UUUUCAU)	mature microRNA		-1	0.0298	0.434	ADAMTS14,COL4A1,COL4A5,TGFBR1
ADA	enzyme		-0.187	0.0298	0.434	ADA,CXCL3,DCK,MMP9
CD 437	chemical drug		-1.872	0.0299	0.434	CLIC1,CST7,HIC1,LSM3,NARS1,PHYH,RPL11,RPL24,SLC25A37,SOD1,ST13,TNFRSF10A,UGCG,UXT,YBX1
maslinic acid	chemical - endogenous non-mammalian			0.0302	0.434	CD44,CFL1,DOCK1,DVL1,LIMK2,MAP2K6,MAPK14,TGFBR1
paraquat	chemical toxicant		-0.37	0.031	0.434	ADAM22,ATP8A2,CACNA1E,HMOX1,ITGAM,KIF1B,MMP9,MRTFB,ROCK1,SOD1
ACSL4	enzyme		-0.243	0.0314	0.434	CDKN2B,ENPP1,ERCC1,NFKB1,PCNA,TFPI
CYP1B1	enzyme		0	0.0314	0.434	CYP17A1,ETHE1,HMOX1,MCM4,MID1,ST3GAL4
di(2-ethylhexyl) phthalate	chemical toxicant		-0.16	0.0314	0.434	CYP17A1,CYP19A1,CYP4A11,MYD88,SOD1,TSPO
EP400	other			0.0322	0.434	MCM3,MCM4,MYBL2,PCNA,RCC1
CSF1R	kinase		-0.447	0.0322	0.434	CSF1R,HMOX1,IL4R,MMP9,PCNA
progesterone	chemical - endogenous mammalian		0.06	0.0326	0.434	ACSL1,ADAMTS1,ALPL,ARNTL,CDKN2B,CKMT1A/CKMT1B,CYP19A1,CYP2A6 (includes others),DBP,EIF5B,ENPP1,GARS1,GRINA,HLA-G,LTF,MCM3,MCM4,MMP9,MYBL2,MYD88,PCNA,PDK1,PDXDC1,PFKFB3,PIP5K1A,PLIN4,PRPSAP1,RACK1,RNASE4,SMPDL3A,ST3GAL4,STAT5B,TCF7L2,TDO2,TGFBI,TGFBR1,UGCG
FAS	transmembrane receptor		-0.24	0.0329	0.434	CABIN1,CASP8,CD44,CLASP1,COL4A1,CRYBG1,CXCL3,ERCC1,F5,JUND,LTB,MAP2K5,MEF2C,MMP9,MTMR1,OPTN,PPP1CC,PPP1R3D,PSTPIP1,S100A12,STK17A,TLK1,TWF2,UGCG
coconut oil	chemical drug			0.0331	0.434	CXCL3,SREBF2
GPRC6A	G-protein coupled receptor			0.0331	0.434	DIO2,PRDM16
ADAM21	peptidase			0.0331	0.434	MRPL32,TPPP3
ZNF521	transcription regulator			0.0331	0.434	NFATC1,ZNF423
sotrastaurin	chemical drug			0.0331	0.434	CD69,PCNA
PCM1	other			0.0331	0.434	MCM3,PCNA
urotensin II	biologic drug			0.0331	0.434	ALOX5,SOAT1
PDE6B	enzyme			0.0331	0.434	HMOX1,SOD1
CCNA2	other			0.0331	0.434	MYBL2,PCNA
MARCO	transmembrane receptor			0.0331	0.434	CXCL3,NFKB1
RAD9A	enzyme			0.0331	0.434	KLF12,MAP2K5
PLA2G2A	enzyme			0.0331	0.434	CD44,CD69
LRPPRC	other			0.0331	0.434	MT-ND1,MT-ND2
SLC6A2	transporter			0.0331	0.434	DYNLL1,TPH2
MFAP2	other			0.0331	0.434	CDC42EP3,ITGA4
CB-5083	chemical drug			0.0331	0.434	ATG7,GCLM
diquat	chemical toxicant			0.0331	0.434	GCLM,HMOX1
PD 123319	chemical drug			0.0334	0.434	CD24,CYBA,MYH3,RET
GNA14	enzyme			0.0335	0.434	ADAMTS1,AKAP12,ANXA3,CXCL3,ENPP1,FCGR3A/FCGR3B,PDK1
Sod	group			0.0336	0.434	CXCL3,DSC2,HMOX1
TOR1A	enzyme			0.0336	0.434	BASP1,NEFL,PEA15
IL32	cytokine		0.739	0.0339	0.434	CXCL3,ITGAM,ITGB2,MMP9,NFATC1,PCNA
IL10	cytokine		0.252	0.0348	0.434	BRCA2,BUB1B,CASP8,CD44,CR1,CSF1R,CTSA,CXCL3,FCGR3A/FCGR3B,GLA,GNS,HLA-G,HMOX1,HPGD,IL4R,ITGA4,ITGAM,LBR,LTB,MEFV,MMP9,MYBL2,MYD88,NFATC1,PIK3CB,S100A8,TGFBR1,TLR5
PPARG	ligand-dependent nuclear receptor		1.288	0.0353	0.434	ACAA1,ACSL1,ASAP1,BACE1,CCPG1,CGB3 (includes others),CTPS1,CXCL3,CYBA,CYP19A1,CYP4A11,DGKA,DLAT,HMGCS2,HMOX1,MGLL,MMP9,MYD88,PCNA,PEA15,PEPD,PFKFB3,PLIN4,PYGL,S100A8,SOD1,STAT5B,TBC1D2,TGFBR1,ZNF703
garcinol	chemical - endogenous non-mammalian		-0.707	0.0361	0.434	BUB1B,EEF1AKMT3,MEF2C,NFKB1,PDSS2,PHTF1,TADA2A,TCF7L2
U0126	chemical - kinase inhibitor		-1.107	0.0363	0.434	ALPL,CD44,CD69,CDC42EP3,COL4A1,CSF1R,CXCL3,CYP19A1,CYP2A6 (includes others),DBP,DUSP6,EIF2AK3,EPHA2,ERCC1,HMOX1,HPGD,HSP90AB1,JUND,MMP9,NAV3,NFATC1,PTPRJ,ROCK1,RUNX1,S100A9,SREBF2,STK17A,SVIL,TCF7L2,TESK2,TGFBR1,TULP3
curcumin	chemical drug		1.246	0.0368	0.434	ADAMTS5,ALOX5,CD24,CD44,CLIC1,CR1,CXCL3,EIF3H,GCLM,GLUL,HMOX1,ITGAM,JUND,MMP9,NFKB1,PIM1,SOD1,SREBF2,ST13,TESK1,TGFBR1,TNFRSF10A,UBE2E2
phytohemagglutinin	chemical drug		1.909	0.0372	0.434	ARSB,CD44,CD69,CDK7,COL4A5,HPGD,INPP1,KCNMB1,KIF23,LAMB2,MAP1A,MCM4,MMP9,NFKB1,NFYB,PCNA,PTPRJ,RCC1,TFPI,TMPO
ADIPOQ	other		-0.026	0.0372	0.434	ACSL1,CGB3 (includes others),CLEC10A,CXCL3,CYBA,CYP19A1,HMGCS2,HMOX1,IL4R,NCF4,PCNA,ROCK1,SOAT1
LTB4R	G-protein coupled receptor		-0.152	0.0373	0.434	ALOX5,CLEC10A,CXCL3,MMP9
acteoside	chemical - endogenous non-mammalian		-0.068	0.0373	0.434	GCLM,HMOX1,MMP9,NFATC1
ferulic acid	chemical - endogenous non-mammalian			0.0373	0.434	BACE1,CD34,HMOX1,SOD1
ramipril	chemical drug		0	0.0373	0.434	COL4A1,COL4A5,MAPK14,MMP9
bardoxolone methyl	chemical drug		0.092	0.0373	0.434	GCLM,HMOX1,MMP9,TNFRSF10A
PRKCA	kinase		-0.986	0.0376	0.434	BNIP3L,CXCL3,MMP9,NFKB1,NOTCH4,PRKCD,RUNX1,S100A8,S100A9,UBAP2L
fenofibrate	chemical drug		0.568	0.0379	0.434	ACAA1,ACSL1,APOB,CSF1R,CYP17A1,CYP19A1,CYP4A11,DLAT,GLUL,GYG1,HMOX1,LDHB,MGLL,MYBL2,NFKB1,PCNA,SOD1,SREBF2
CDK2	kinase		1.342	0.0384	0.434	CD34,MYBL2,PCNA,RAB27A,RBL2
OPA1	enzyme			0.0391	0.434	MYD88,S100A8,S100A9
IL17R	complex			0.0391	0.434	CXCL3,S100A8,S100A9
Cyp2c23	enzyme			0.0391	0.434	F5,ITGAM,MS4A7
miR-9-5p (and other miRNAs w/seed CUUUGGU)	mature microRNA			0.0391	0.434	BACE1,CD44,NFKB1
mir-208	microRNA			0.0391	0.434	CXCL3,IFNAR1,MYH7B
CD46	transmembrane receptor			0.0391	0.434	CD69,FLT3,LAMTOR5
ITGAL	transmembrane receptor			0.0391	0.434	CD69,ITGA4,ITGB2
superoxide	chemical - endogenous mammalian			0.0391	0.434	CYBA,HMOX1,MMP9
FOXO1	transcription regulator		0.53	0.0391	0.434	ANXA3,ATG14,CASP8,CCN3,CDC42EP3,CDKN2B,COL4A1,DIO2,FLNB,HMOX1,HSP90AB1,ITGAM,ITGB2,KIF18A,MMP9,MRPS22,NFATC1,PRKCD,PTPRB,RBL2,SLC25A25,SLC25A37,SOD1,SREBF2,STAT5B,TDO2,TOMM40,TSPO
TNFSF12	cytokine	Inhibited	-2.155	0.0392	0.434	CLEC4D,CXCL3,ITGAM,MEF2C,mir-103,MMP9,NCF4,S100A8,S100A9
mifepristone	chemical drug		0.548	0.0404	0.434	ALPL,C1QB,CASP8,CKMT1A/CKMT1B,CYBA,DIO2,HPGD,IL4R,ITGA4,ITGAM,LTF,MMP9,NQO2,PCNA,PEPD,PFKFB3,PKD1,PNOC,RHOC,SSTR2,TFPI
PPARA	ligand-dependent nuclear receptor		0.907	0.0409	0.434	ACAA1,ACSL1,C1QB,CYBA,CYP4A11,DIO2,DYNLL1,ENTPD1,ETHE1,GLUL,GSTZ1,HMGCS2,HMOX1,MGLL,mir-101,mir-103,MMP9,NFKB1,NTHL1,PCNA,PLIN4,PRDM16,S100A8,S100A9,SMC4,SREBF2,TLR5,TSPO
Lh	complex		-0.123	0.0412	0.434	ADAMTS1,AKAP12,ALPL,ARNTL,BNIP3L,CYP17A1,CYP19A1,MAPK14,mir-181,MMP9,PDXK,RAB27A,RAB5C,RUNX1,STK17A,TLK1,TP53I11
E2f	group		1.787	0.0413	0.434	ALG5,EFHC1,GOLT1B,KNTC1,MCM3,MCM4,MYBL2,PCNA,UXT,VKORC1L1
RUNX2	transcription regulator		-0.832	0.0413	0.434	ADAMTS5,ALPL,C4A/C4B,COL11A1,CYP19A1,FRA10AC1,PIK3CB,RUNX1,SVIL,UGCG
anakinra	biologic drug			0.0414	0.434	GRINA,HMOX1,PIM1,SLC25A37
CCNK	kinase		0	0.0414	0.434	DGKA,RFC4,SMARCD3,SNAPC5
crocidolite asbestos	chemical toxicant		-0.958	0.0414	0.434	CD44,GCLM,JUND,PRKCD
HDAC6	transcription regulator		-1.342	0.0417	0.434	ADAMTS1,MYD88,TGFBI,TGFBR1,TPH2
15-deoxy-delta-12-14 prostaglandin D2	chemical - endogenous mammalian			0.0426	0.434	ITGAM
17-phenyl-18,19,20-trinor-prostaglandin d2	chemical reagent			0.0426	0.434	ITGAM
mecarzole	chemical drug			0.0426	0.434	CYP19A1
hexacosanoyl-coenzyme A	chemical - endogenous non-mammalian			0.0426	0.434	ALOX5
beta-lactose	chemical - endogenous mammalian			0.0426	0.434	MMP9
etalocib	chemical drug			0.0426	0.434	ITGAM
adenosine deaminase	group			0.0426	0.434	CXCL3
davunetide	biologic drug			0.0426	0.434	CD69
bovine testicular hyaluronidase	biologic drug			0.0426	0.434	CD44
A230072C01Rik	other			0.0426	0.434	UXT
RNF217-AS1	other			0.0426	0.434	INTU
ANO1	ion channel			0.0426	0.434	CYBA
AI842136	other			0.0426	0.434	BACE1
FBXL17	other			0.0426	0.434	HMOX1
PRDM4	transcription regulator			0.0426	0.434	ITGB2
TMEM178A	other			0.0426	0.434	NFATC1
IDH3B	enzyme			0.0426	0.434	PFKFB3
BRIP1	enzyme			0.0426	0.434	HMOX1
ADTRP	enzyme			0.0426	0.434	TFPI
MARCHF4	enzyme			0.0426	0.434	TNFRSF10A
HDLBP	transporter			0.0426	0.434	CSF1R
MARCHF6	enzyme			0.0426	0.434	DIO2
LMAN1	other			0.0426	0.434	F5
Lamin b	group			0.0426	0.434	LMNA
SUMO	group			0.0426	0.434	BACE1
MLLT11	other			0.0426	0.434	CD44
CHST11	enzyme			0.0426	0.434	MMP9
DSC2	other			0.0426	0.434	CD44
MARCHF9	other			0.0426	0.434	TNFRSF10A
PGS1	enzyme			0.0426	0.434	CD4
alpha-hederin	chemical reagent			0.0426	0.434	MMP9
MT-ND1	enzyme			0.0426	0.434	HLA-G
AZD1981	chemical drug			0.0426	0.434	ITGAM
COG7	transporter			0.0426	0.434	BET1L
binimetinib	chemical drug			0.0426	0.434	TNFRSF10A
MEDI-547	biologic drug			0.0426	0.434	EPHA2
MYO5A	enzyme			0.0426	0.434	NEFL
MAP1B	other			0.0426	0.434	MAP1A
RAB27A	enzyme			0.0426	0.434	CD44
MORF4L2	other			0.0426	0.434	MYBL2
recombinant interferon beta	biologic drug			0.0426	0.434	HLA-G
NTNG2	other			0.0426	0.434	LRRC4
mir-874	microRNA			0.0426	0.434	CASP8
miR-188-3p (miRNAs w/seed UCCCACA)	mature microRNA			0.0426	0.434	BACE1
mir-188	microRNA			0.0426	0.434	BACE1
mir-216	microRNA			0.0426	0.434	YBX1
miR-298-5p (and other miRNAs w/seed GCAGAGG)	mature microRNA			0.0426	0.434	BACE1
miR-3612 (and other miRNAs w/seed GGAGGCA)	mature microRNA			0.0426	0.434	ING4
GSTM5	enzyme			0.0426	0.434	MAPK14
ponatinib	chemical drug			0.0426	0.434	DHCR24
IPH 2101	biologic drug			0.0426	0.434	CD69
SRPK3	kinase			0.0426	0.434	MEF2C
EPS15	other			0.0426	0.434	CD4
PSMC3IP	transcription regulator			0.0426	0.434	CYP17A1
MT-CO1	enzyme			0.0426	0.434	HLA-G
CST4	other			0.0426	0.434	CTNS
BANF1	other			0.0426	0.434	S100A9
SEM1	peptidase			0.0426	0.434	BRCA2
MAT2A	enzyme			0.0426	0.434	HMOX1
LRRC17	other			0.0426	0.434	NFATC1
Cyp2g1	enzyme			0.0426	0.434	CYP2A6 (includes others)
MAP7	other			0.0426	0.434	TRPV4
ZNF184	transcription regulator			0.0426	0.434	S100A9
SEC22B	other			0.0426	0.434	NBEAL2
ECSCR	other			0.0426	0.434	SOAT1
PDPN	other			0.0426	0.434	CD44
ASGR1	transmembrane receptor			0.0426	0.434	MMP9
PTPRH	phosphatase			0.0426	0.434	CD69
SMAD9	transcription regulator			0.0426	0.434	ALPL
SIRT1/2 inhibitor VII	chemical reagent			0.0426	0.434	CYP19A1
CDKL2	kinase			0.0426	0.434	CD44
ZNF433	transcription regulator			0.0426	0.434	ALOX5
MORF4L1	other			0.0426	0.434	MYBL2
SRRM1	other			0.0426	0.434	CD44
EVL	other			0.0426	0.434	ITGA4
GBP2	enzyme			0.0426	0.434	MMP9
THSD4	other			0.0426	0.434	MMP9
TWF2	kinase			0.0426	0.434	CFL1
Rp-cAMP triethylamine	chemical reagent			0.0426	0.434	CXCL3
diacetylbis(4-methylthiosemicarbazonato)copper(II)	chemical reagent			0.0426	0.434	SOD1
lirilumab	biologic drug			0.0426	0.434	CD69
CGP 52608	chemical reagent			0.0426	0.434	ALOX5
PRN694	chemical - kinase inhibitor			0.0426	0.434	CD69
mir-328	microRNA			0.0426	0.434	BACE1
chlordane	chemical toxicant			0.0426	0.434	CYP19A1
benomyl	chemical toxicant			0.0426	0.434	CYP19A1
BW-755C	chemical drug			0.0426	0.434	JUND
D-lactic acid	chemical - endogenous mammalian			0.0426	0.434	ITGAM
pantoprazole	chemical drug			0.0426	0.434	HMOX1
fadrozole	chemical drug			0.0426	0.434	CYP19A1
benzo(a)pyrene-3,6-quinone	chemical toxicant			0.0426	0.434	HMOX1
4-cresol	chemical toxicant			0.0426	0.434	ITGAM
NSC194598	chemical reagent			0.0426	0.434	RET
bis-T-23	chemical reagent			0.0426	0.434	COL4A1
FUS-ERG	fusion gene/product			0.0426	0.434	PIM1
EWSR1-ERG	fusion gene/product			0.0426	0.434	PIM1
ZBTB16-RARA	fusion gene/product			0.0426	0.434	DUSP6
NEF inhibitor B9	chemical reagent			0.0426	0.434	CD4
MIND4-17	chemical reagent			0.0426	0.434	GCLM
morphiceptin	chemical reagent			0.0426	0.434	MMP9
oxanthroquinone G01	chemical reagent			0.0426	0.434	EIF2AK3
myrcene	chemical - endogenous non-mammalian			0.0426	0.434	SOD1
cineole	chemical drug			0.0426	0.434	SOD1
luteolin 7-O-beta-D-glucoside	chemical - endogenous non-mammalian			0.0426	0.434	HMOX1
ferricyanide	chemical reagent			0.0426	0.434	HMOX1
2-ethylhexanol	chemical reagent			0.0426	0.434	CYP4A11
prostanoid	chemical drug			0.0426	0.434	ENTPD1
D-mannoheptulose	chemical - endogenous non-mammalian			0.0426	0.434	APOB
pyrophosphate	chemical - endogenous mammalian			0.0429	0.434	ALPL,ENPP1
ADGRF5	G-protein coupled receptor			0.0429	0.434	CXCL3,MMP9
N-propyl bromide	chemical reagent			0.0429	0.434	GCLM,HMOX1
CYSLTR1	G-protein coupled receptor			0.0429	0.434	NFATC1,SOD1
CYP4A11	enzyme			0.0429	0.434	MMP9,S100A8
FYB1	other			0.0429	0.434	CD69,ITGAM
RASSF10	other			0.0429	0.434	CASP8,PCNA
PIWIL2	enzyme			0.0429	0.434	LATS2,MAP1A
GADD45GIP1	other			0.0429	0.434	HMOX1,LONP1
PCBP1	translation regulator			0.0429	0.434	CD44,MYH10
CCL-34	chemical reagent			0.0429	0.434	CD4,ITGAM
methoxychlor	chemical toxicant			0.0429	0.434	HSP90AB1,LTF
exemestane	chemical drug			0.0429	0.434	HMOX1,mir-181
carnosol	chemical - endogenous non-mammalian			0.0429	0.434	GCLM,HMOX1
IL5	cytokine		-1.79	0.0429	0.434	BNIP3L,CD24,CD69,DUSP6,EPS8,GCLM,IL4R,ITGAM,LIMK2,LTB,METRNL,MKNK1,MMP9,PDK1,PIM1,SCRIB,SEMA4A,SLC16A3,TARP
PAX3	transcription regulator			0.0431	0.435	CGB3 (includes others),CTSA,EIF2S1,FILIP1L,FLT3,GTF2H1,MAP2K5,MKNK1,MMP9,PCDHGC3,PCNA,PEA15,RET,RUNX3
STAT6	transcription regulator		-1.236	0.0433	0.437	ACSL1,CD69,CST7,CTNS,CXCL3,CYP4A11,DGKA,EPHA2,EXT1,FCGR3A/FCGR3B,FNIP2,HMGCS2,IL4R,INPP1,LTB,MMP9,MPEG1,NFATC1,PCYOX1L,PDGFC,PSTPIP1,SLC25A25,ST6GAL1,STAT5B,TP53I11,ZNF613
tunicamycin	chemical - endogenous non-mammalian		0.64	0.0441	0.443	BACE1,CAMKK2,CXCL3,EIF2S1,GNAT2,HMOX1,LMAN2,LONP1,MMP9,NARS1,PCNA,SEC61A1,SERINC3,SIGMAR1,TNFRSF10A
EGR2	transcription regulator		1.554	0.0449	0.444	BNIP3L,COL11A1,CSF1R,CYP19A1,DGKA,DIO2,EIF5B,PCDHGC3,PPT2,PRKCD,RALGAPA1,ZNF519
BRCA1	transcription regulator		0.529	0.045	0.444	BRCA2,CYP19A1,DGKA,ERCC3,EXO1,GTF2H1,HMOX1,IFNAR1,PCNA,RBL2,RUVBL2,STAT5B,UBE2I
RHOJ	enzyme			0.045	0.444	ACTG1,AKAP12,MYH9
BACH1	transcription regulator			0.045	0.444	AFG3L1P,GCLM,HMOX1
SUV39H1	enzyme			0.045	0.444	CDKN2B,CSF1R,MYBL2
leuprolide	biologic drug			0.045	0.444	CYP19A1,MMP9,PEA15
STUB1	enzyme		0.896	0.0451	0.444	ARNTL,ATG3,NFKB1,PCNA,RBL2,RUNX1
HIC1	transcription regulator		-1.673	0.0451	0.444	CCN3,EPHA2,KCNJ6,MAP2K5,RIN2,SMPDL3A
Wnt	group			0.0452	0.444	ADAMTS5,CD24,CD34,CD44,MMP9
PRKACA	kinase		1.154	0.0452	0.444	CYP17A1,CYP19A1,DIO2,MYH10,PRKACB
NOSTRIN	transcription regulator		0.152	0.0458	0.447	MMP9,NFKB1,SOD1,TFPI
NF2	other		1.067	0.0458	0.447	GLUL,HMOX1,mir-101,MMP9
TNF	cytokine	Inhibited	-2.286	0.0461	0.449	ACSL1,ADAMTS5,AKAP12,ALOX5,B4GALNT1,BACE1,BPGM,BUB1B,C4A/C4B,CASP8,CCN3,CD4,CD44,CD69,CGB3 (includes others),CLASP1,CSF1R,CST7,CXCL3,CYBA,CYP17A1,CYP19A1,DSC2,DUSP6,DVL1,EPHA2,ERCC1,EXT1,GCLM,GPR176,HK3,HMOX1,HPGD,HSP90AB1,IL4R,ITGA4,ITGAM,ITGB2,JARID2,JUND,LTB,MAEA,MAP2K6,MAPK14,MCM3,MEF2C,MEFV,METRNL,MFSD2A,mir-103,mir-181,MMP9,MYD88,MYH10,MYH9,NFATC1,NFKB1,NOTCH4,OPTN,PCNA,PIK3CB,PIM1,PIM3,PLAGL2,PLIN4,PLXNB2,PRKCD,PROK2,RASSF7,RNASE4,RPS11,S100A12,S100A8,S100A9,SEC61A1,SEMA3C,SLC22A4,SLC7A1,SMPDL3A,SNHG16,SNN,SOAT1,SOD1,ST6GAL1,SVIL,TFPI,TGFBR1,TLR5,TNFRSF10A,TNIP1,TPTEP1,TXN2,UBQLN2,UGCG,VMP1
trans-hydroxytamoxifen	chemical drug		0.832	0.0466	0.453	ANXA3,CD24,COL4A5,CYBA,EPB41L3,GNS,LAMB2,LMNA,MYO1B,PDK1,RB1CC1,RFC4,RUNX1
HDAC1	transcription regulator	Inhibited	-2.17	0.0468	0.453	AKAP12,ATG7,BRCA2,CD34,CD4,CD44,CSF1R,GLUL,MCM3,MEF2C,MMP9,MYBL2,NFATC1,PFKFB3,PRIM2,RGS10,S100A9,TBX6
trinitrobenzenesulfonic acid	chemical reagent		-1.941	0.0474	0.458	CD44,CLEC4D,CXCL3,ITGAM,MMP9,NCF4,S100A8,S100A9
CCL5	cytokine		0.518	0.0485	0.467	CD44,CXCL3,DUSP6,ITGAM,MMP9,SOD1,TPMT
UCP1	transporter		0	0.0485	0.467	AARS1,AGAP1,ATG7,EMB,EML1,GARS1,GSTZ1,MTHFD1L,PGD,STYX,SYNM,TXN2
cisplatin	chemical drug		0.01	0.0487	0.468	ADAMTS1,ATG14,BAG5,BNIP3L,C4A/C4B,CASP8,CD44,CDKN2B,CXCL3,DGKA,DOCK1,DUS3L,DUSP6,EMP3,ERCC1,EXOC6,FAM117A,FEZ1,GCGR,HIC1,HMOX1,IL4R,JUND,KLF12,LATS2,LDHB,LMNA,MCM3,mir-181,NAV3,NEFL,PLXNB2,RAB11FIP1,ROCK1,RPS5,RUNX1,SOD1,ST6GAL1,STK17A,TFPI,TMEM8B,TRIO,YBX1,ZMAT3
ABCA1	transporter		-1.504	0.0489	0.469	APOB,CXCL3,MMP9,MYD88,SREBF2
tetradecanoylphorbol acetate	chemical drug		-0.081	0.0492	0.471	ADAMTS1,ASAH2,BNIP3L,CD4,CD44,CD52,CD69,CDK7,CDKN2B,CSF1R,CXCL3,CYBA,CYP17A1,CYP19A1,CYP2A6 (includes others),DBP,DGKD,DIO2,DUSP6,DYNC1I1,EDF1,EEF1AKMT3,EPHA2,ERCC1,FAM83G,FEM1B,HSP90AB1,ITGAM,ITGB2,JUND,LARP4,LTB,MEFV,mir-181,MKNK1,MMP9,MYH9,NFATC1,NFKB1,PCNA,PEA15,PIM1,PLAGL2,PPP1R3D,PRKCD,PTPRB,PTPRJ,RAB27A,RACK1,RRP15,RUNX1,RUVBL2,S100A8,S100A9,SLC15A1,SLC7A1,SOD1,SSTR2,ST6GAL1,STAT5B,TLR5,TNFRSF10A,UGCG
Supplementary Table 3E. Neutrophils Ischemic Stroke 24 to 48 h (TP2) vs. VRFC (TP0)
Upstream Regulator	Molecule Type	Predicted Activation State	Activation z-score	p-value of overlap	B-H corrected p-value	Target Molecules in Dataset
LARP1	translation regulator	Inhibited	-5.193	5.7e-14	2.78e-10	EEF1B2,EIF3H,RACK1,RPL11,RPL13A,RPL21,RPL22,RPL23,RPL24,RPL27,RPL30,RPL31,RPL32,RPL36,RPL38,RPL4,RPL41,RPS11,RPS13,RPS15A,RPS18,RPS19,RPS20,RPS25,RPS28,RPS29,RPS5
filgrastim	biologic drug	Inhibited	-7.308	3.01e-12	7.34e-09	ACSL1,AGAP5 (includes others),ALOX5,ALPL,ANXA3,ARRB1,ASF1B,ATP11B,ATP13A3,BATF,BRF1,CARD6,CD44,CD52,CD69,CD74,CDC42EP3,CR1,CRYBG1,CSF1R,CST7,DDAH2,DEFA4,EXT1,F5,FCMR,GAPDH,GNS,GPR141,GRINA,ICAM2,IL4R,IRAK4,IRF2BP2,ITGAM,JARID2,LDHB,LILRA5,MAP2K6,MAPK14,MGAM,MMP8,MMP9,MPEG1,MSL3,MYB,NDC80,NLRC4,PFKFB3,PGD,PHTF1,PMAIP1,PROK2,PSME1,RABGAP1L,RASSF7,RFX5,RNASE3,SIGLEC9,SMPDL3A,SOCS1,TLR5,TRIO,TRPM2,ZNF254
torin1	chemical reagent		-0.493	3.37e-09	4.3e-06	ATP5PF,COX7A2,EEF1B2,EIF3H,GAPDH,HK2,NDUFB1,RACK1,RPL11,RPL13A,RPL21,RPL22,RPL23,RPL24,RPL27,RPL30,RPL31,RPL32,RPL36,RPL38,RPL4,RPL41,RPS11,RPS13,RPS15A,RPS18,RPS19,RPS20,RPS25,RPS28,RPS29,RPS5,UQCR10
ESR1	ligand-dependent nuclear receptor		1.002	3.98e-09	4.3e-06	ABCA4,ACSL1,ACTR2,ADA,ADAMTS5,AGGF1,ALK,ALOX5,ANO2,ANXA3,AP2S1,ARNTL,ARRB1,BCAT1,BCL6,BCLAF1,BET1L,BRCA2,BUB1B,CA2,CASP10,CCPG1,CD69,CD74,CDC42EP3,CDK4,CDK5RAP2,CDKN2B,CEBPG,CENPQ,CEP250,CLN3,CTNNB1,CTNS,CXCL3,DHCR24,DISC1,DNM2,EEF2K,EIF5A2,EML1,FGD5,FLOT2,FOSL2,FOXA1,FOXP3,GOPC,GYG1,HLA-G,HMGCS2,HOOK2,HTRA2,IRS1,JAK3,KIF1B,KRT7,LAMB1,LTB,LTF,MAP2K5,MAP2K6,MAP7,MMP9,MYB,MYH10,NCF2,NEK1,NFATC1,NFIB,NFKB1,NFYB,NOTCH3,NR1D1,NUP205,NUP210,PADI4,PCNA,PDCD5,PDE7A,PDK4,PDLIM5,PMAIP1,POLD4,PRKACB,PRKCD,PTPN13,PTTG1IP,PVR,PYGL,RAB27A,RAB5C,RBL2,ROCK1,RPL18A,RPL24,RPL36AL,RPL38,RPL41,RTP4,RUNX2,S100A9,SCIN,SEC31A,SEMA3C,SLC13A4,SLC16A3,SLC7A1,SMC4,SNN,SOX4,SRM,STAT3,STAT5A,STAT5B,TC2N,TCF7L2,TDO2,TERT,TESK1,TGFB1,TGFBR1,THBS3,TMPO,TNIP1,TOM1,TP53I11,TRAK1,TRIO,TRPM2,TSPO,UBE2I,UQCR10,UQCR11,ZNF703
MLXIPL	transcription regulator	Activated	4.064	4.4e-09	4.3e-06	PGD,PYGL,RPL11,RPL13A,RPL18A,RPL21,RPL22,RPL23,RPL24,RPL27,RPL30,RPL31,RPL36AL,RPL38,RPL4,RPL41,RPS11,RPS13,RPS15A,RPS18,RPS19,RPS20,RPS25,RPS28,RPS29,RPS5
TP53	transcription regulator		0.112	6.89e-09	5.6e-06	ABCA2,ACP2,ACSL1,ADA,ADAM8,ADAMTSL4,AEN,ALOX5,ANXA3,AP1B1,ARHGEF4,ARRB1,ASF1B,ATG4C,ATG7,ATXN1,BCAT1,BICD2,BRCA2,BUB1B,CARHSP1,CASP8,CD44,CDC42EP3,CDK4,CKAP2,COL4A1,COX7A2,CS,CSF1,CSF1R,CTNNB1,CXCL3,DCK,DEF6,DGKA,DHCR24,DNM1L,DNM2,DNMT3A,DSN1,DUSP6,E2F8,ECPAS,EIF2AK3,EPS8,ERCC1,ERCC3,EXO1,F5,F8A1 (includes others),FOXP3,GAPDH,GART,GNL3,GPD1L,GPR176,HIC1,HK2,HSP90AB1,HSPA1A/HSPA1B,IGDCC4,IL4R,IQCB1,IRS1,KAT6A,KIF22,KIFC1,LBR,LDHB,LIMK2,LMAN2,LSP1,MAP2K3,MAP2K6,MAPRE2,MCM3,MCM4,MIS18BP1,MMP2,MMP23B,MMP9,MSRB1,MT-ND5,MYBL1,MYH10,MYH9,NAP1L1,NARS1,NDC80,NDUFS3,NFKB1,NLRC4,NRAP,ORAI2,PACSIN1,PADI4,PCBP4,PCNA,PDIA6,PDK1,PDLIM5,PDSS2,PFKFB3,PFKFB4,PGD,PHGDH,PHLDB3,PIK3CB,PIM1,PLXNB2,PMAIP1,PPP1CC,PPP4R2,PRKCG,PRPSAP1,PTK2B,PVT1,QDPR,RAB5C,RB1CC1,RBBP7,RBL2,RHOB,RPS18,RPS19,RPS20,RPS25,RPS5,RPS6KA1,RUNX1,RUNX2,RUVBL2,SCN3B,SCRIB,SDHC,SEMA3C,SHC1,SLC19A1,SLC2A6,SMC4,SNX3,SRSF3,SSH1,ST13,STAT3,TARBP2,TCF7L2,TDO2,TDP2,TERT,TGFB1,TGFBI,TGFBR1,TMED7,TOM1,TP53I11,TRIM44,TRIO,TSPO,TULP4,TXN2,UBC,UBQLN2,ULK2,UQCR10,VAPA,VMP1,WSB2,XPNPEP1,YBX1
YAP1	transcription regulator		-0.829	3.55e-08	2.48e-05	ADAMTS1,CASP8,CDC42EP3,CDKN2B,CGB3 (includes others),CSF1,CTNNB1,HMGCS2,ITGB2,LMNA,MCM3,MYH3,MYH9,NLRC4,PMAIP1,PPP1R3B,RPL11,RPL13A,RPL18A,RPL21,RPL22,RPL23,RPL24,RPL27,RPL30,RPL31,RPL36AL,RPL38,RPL4,RPL41,RPS11,RPS13,RPS15A,RPS18,RPS19,RPS20,RPS25,RPS28,RPS29,RPS5,SLC2A3
interferon beta-1a	biologic drug			1.42e-07	8.64e-05	ALG5,CCT4,CD4,CS,CSF1R,CST7,KARS1,LILRA2,LILRB3,LTB,LTF,MMP9,NCF2,PPIA,PPP1CC,PSME1,RPL22,RPL24,RPL27,RPL36AL,RPS19,RPS28,S100A12,S100A9
CTNNB1	transcription regulator		1.374	2.81e-07	0.000152	ACAA1,ACAP1,ACVR2A,ALG3,ARFGAP3,ARMH4,BACE1,CD4,CD44,CDKN2B,COL4A1,COL4A5,CRYBG1,CTNNA1,CTNNB1,DGAT2,DIO2,EOMES,FLOT2,GAPDH,HHEX,HK2,HMGCS2,HNF4A,HOXA5,IFT57,IRS1,ITGB2,KIFC1,KRT7,LAMB1,LMNA,LSP1,MMP2,MMP23B,MMP9,MPEG1,MYH3,NCAM1,NFATC1,NOTCH3,OSBPL1A,PAX1,PCDH9,PCNA,PGM1,PLIN3,PTPRJ,RPL11,RPL13A,RPL18A,RPL21,RPL22,RPL23,RPL24,RPL27,RPL30,RPL31,RPL36AL,RPL38,RPL4,RPL41,RPS11,RPS13,RPS15A,RPS18,RPS19,RPS20,RPS25,RPS28,RPS29,RPS5,RUNX2,S100A8,SCRN1,SELENOW,SEMA3C,SLC6A2,SLF1,SNHG16,SOX4,SRPK1,SSH1,STAT3,STAT5A,STAT5B,SUSD2,SYNM,TCF7L2,TERT,TGFB1,UGCG,VAV1
CSF2	cytokine		1.052	9.5e-07	0.000463	ADA,ADAM8,ALOX5,ARRB1,ATXN1,BUB1B,C4A/C4B,CA4,CARD6,CD101,CD24,CD69,CD74,CDKN2B,CSF1,CSF1R,CXCL3,DUSP6,E2F8,EXO1,FOXP3,GCLM,HK2,IDO2,IK,ITGAM,ITGAX,LTB,MAEA,MCM3,MFSD2A,MKNK1,MMP2,MMP8,MMP9,MYB,NCAM1,NFATC1,NFKB1,PHGDH,PIM1,PIM3,PLAGL2,PROK2,PTK2B,RBBP9,SLC2A3,SNRPD1,SOCS1,SREBF2,TARP,TERT,TGFB1,TGFBI,TGFBR1,TLR5,TNFSF8,TREM1,ZNF25
TGM2	enzyme	Inhibited	-3.147	1.08e-06	0.000479	ALPL,ATP1B3,BCL6,CA2,CD101,CD74,CX3CR1,DEFA4,GCA,HK3,ITGAM,ITGAX,JAML,LILRA5,LSP1,MMP2,MMP8,MMP9,NCF2,NLRC4,NPC2,PADI4,PIM1,PLEKHO2,PNRC1,RUNX2,S100A8,SRD5A3,TAF4B,TGFB1,TNIP1,TRMT13,TTC27
MYCN	transcription regulator	Activated	3.526	1.46e-06	0.000595	ABCA2,BASP1,COL4A1,DNMT3A,GAPDH,HK2,HSP90AB1,JARID2,MMP2,MRE11,MYH9,NCAM1,PDK1,PHGDH,PMAIP1,RBBP7,RPL11,RPL13A,RPL18A,RPL21,RPL22,RPL23,RPL24,RPL27,RPL30,RPL31,RPL38,RPL4,RPL41,RPS13,RPS19,RPS20,RPS25,RPS28,RPS5,TERT,TM6SF1,WDR5
MYC	transcription regulator	Activated	4.622	1.72e-06	0.000646	ABCA2,ACVR2A,ADAMTS1,ADM,ALOX5,BCAT1,BCL6,BUB1B,CASP10,CASP8,CD44,CD69,CDK4,CDKN2B,CGB3 (includes others),COL4A1,CSF1R,CTNNA1,CTNNAL1,CTNNB1,CUL1,CYCS,DBN1,DCTPP1,DDX54,DUSP6,EIF2S1,EOMES,EXT2,FBLN5,GAPDH,GART,GCLM,HK2,HOXA5,HSPA14,IRS1,IRX3,ITGAM,ITGAX,JARID2,KRT7,LDHB,LSM4,MGST3,MMP9,MRE11,MYBBP1A,MYD88,NAP1L1,NARS1,NCAM1,NFATC3,NIBAN1,PCNA,PDK1,PFKFB3,PMAIP1,PPIA,PRKACB,RBBP7,RCC1,RGPD4 (includes others),RHOB,RHPN1,ROCK1,RPL11,RPL13A,RPL18A,RPL21,RPL22,RPL23,RPL24,RPL27,RPL30,RPL31,RPL36AL,RPL38,RPL4,RPL41,RPS11,RPS13,RPS15A,RPS18,RPS19,RPS20,RPS25,RPS28,RPS29,RPS5,RUVBL2,SEMA4A,SLC16A3,SLC22A4,SLC2A3,SNHG16,SNRPD1,SRM,ST3GAL4,STAT3,TAF1D,TERT,TGFB1,TINCR,TMEM126A,TRIM71,TSPO,UBE2I,UXT,YBX1
NUPR1	transcription regulator	Inhibited	-2.673	2.14e-06	0.000747	ADAM22,ADM,AEN,BUB1B,CDK4,CENPC,CKAP2L,CXCL3,DAGLA,DHCR24,DSN1,E2F8,EXO1,GSTA4,HK2,IL6R,IRF2BP2,KIF18A,KIFC1,LBR,LMAN2L,MGLL,MRTFB,MYD88,MYH10,NAAA,NEIL3,NEMP1,NFIB,NR1D1,NSL1,PDK1,PER3,PFKFB3,PFKFB4,PHTF1,PIM1,PRR12,PTPRJ,RAB39B,RFX5,RNF122,SERF1A/SERF1B,SHCBP1,SIGMAR1,SIK1/SIK1B,SIPA1L2,SLF1,SRGAP2,ST3GAL2,SYNE2,TERT,TESK1,TMPO,TNIP1,UBIAD1
GLI1	transcription regulator		0.627	4.33e-06	0.00141	ARPC5,CD24,CD44,CSF1,DIO2,EMB,HOXA5,IRS1,LMNA,MIA2,MMP2,MMP9,MTMR1,NAV3,NQO2,PIM1,PPT2,PVR,RGS10,RHOB,RPL30,RPS6KA1,RUNX2,S100A9,SH3GLB1,SOCS1,SYNE1,TERT,TOM1,UPF3A
ST1926	chemical drug	Inhibited	-3.4	6.23e-06	0.0019	AP2S1,ATP5PF,CDK4,CFL1,CLIC1,COX7A2,DYNLL1,HIC1,KARS1,LSM3,MTCH2,NARS1,RPL18A,RPL24,RPL32,RPL36AL,RPL41,SLC25A37,SOX4,SRSF3,ST13,UBA52,UGCG,UXT,YBX1
OSM	cytokine	Inhibited	-2.024	6.83e-06	0.00196	ACAA1,ADAMTS1,ADAMTS5,AMPD3,ANXA3,ATP13A3,CD24,CDA,CGB3 (includes others),CRY1,CXCL13,CXCL3,DHCR24,DNM1L,DSC2,ETFB,FMO5,FOXN3,GART,GCA,GNS,HK2,IL4R,IL6R,IRS1,LSM4,MAPK14,MGLL,MMP2,MMP8,MMP9,MPDU1,MSC,MYD88,MYH10,NOTCH3,PCNA,PDLIM5,PEPD,PFKFB3,PYGL,RAB4A,RUNX1,S100A12,S100A8,S100A9,SBNO2,SLC15A1,SLC16A3,SOCS1,SRPK1,ST8SIA1,STAT3,SYNE1,TDO2,TDP2,TERT,TOM1,UBQLN2
Lh	complex		-0.552	8.18e-06	0.00222	ACP2,ACTR2,ADAMTS1,ALPL,ARNTL,BNIP3L,CTNNB1,CTNND1,DUSP3,HK2,KIDINS220,MAP2K3,MAP4K4,MAPK14,MAPRE2,mir-181,MMP2,MMP9,MSMO1,NPC2,PDXK,PLCL1,PLIN3,PMAIP1,POP5,RAB27A,RAB4A,RAB5C,RHOB,RUNX1,RUNX2,TLK1,TP53I11
RPS15	other			2.45e-05	0.00612	EIF2S1,EXOSC6,MCM3,MCM4,PCNA,POLD3,RPS11,RPS13,RPS19,RPS25,RPS29,RPS5
PAX3	transcription regulator			2.51e-05	0.00612	ATN1,CGB3 (includes others),CRY1,CTSA,DBN1,ECPAS,EIF2S1,FILIP1L,FLT3,ICAM2,IL6R,IRS1,MAP2K5,MED21,MKNK1,MMP9,NPC2,OLFM1,PCNA,PHGDH,PSME1,RHOB,RUNX3,SLA,SOX4,SRSF3,ZFP36L2
CSF3	cytokine		-1.776	2.69e-05	0.00625	BATF,CD44,CDK4,CX3CR1,CXCL3,DUSP6,ENTPD1,IK,ITGAM,ITGB2,JAK3,LTB,LTF,MMP2,MMP8,MMP9,NFATC1,PIM1,PROK2,PYHIN1,RAB27A,SOCS1,STAT3,TGFB1,TLR5
dexamethasone	chemical drug	Inhibited	-2.967	5.51e-05	0.0122	ACSL1,ACVR2A,ADAMTS1,ADM,AGAP5 (includes others),ALOX5,ALPL,AMPD3,ANXA3,ARHGEF19,ARRB1,ASF1B,ATN1,ATP11B,ATP13A3,BACE1,BATF,BCKDK,BCL6,BCLAF1,BRCA2,BRF1,C1QB,CA2,CARD6,CD44,CD52,CD69,CD74,CDC42EP3,CDK4,CDKN2B,CENPX,CFL1,CLIC1,COL4A1,COL4A5,CR1,CRYBG1,CSF1,CSF1R,CST7,CTNNAL1,CTNNB1,CUL1,CX3CR1,CXCL3,CYCS,DDAH2,DEFA4,DGAT2,DHCR24,DIO2,DNM1L,EXT1,F5,FANCE,FCMR,FILIP1L,FLOT2,FOSL2,FOXN3,FOXP3,GAPDH,GCGR,GCLM,GNS,GPR141,GRINA,HLA-DOB,ICAM2,IFNAR2,IL4R,IL6R,IRAK4,IRF2BP2,IRS1,ITGAM,IVD,JAK3,JARID2,KIFC1,KRT7,LDHB,LILRA5,LSP1,LTB,MAP2K6,MAPK14,MCM4,MGAM,MMP2,MMP8,MMP9,MPC2,MPEG1,MRPL47,MSL3,MSRB1,MTHFS,MTMR1,MYB,NAGA,NAV3,NCAM1,NDC80,NEIL3,NFATC1,NFKB1,NIBAN1,NLRC4,NOTCH3,NOTCH4,OSBPL1A,PCDH9,PCNA,PDK1,PDK4,PELP1,PER3,PFKFB3,PGD,PHTF1,PIM1,PMAIP1,PROK2,PSME1,PYGL,RAB11FIP3,RAB4A,RABGAP1L,RASSF7,RBL2,RFX5,RGS10,RNASE3,RUNX2,S100A8,S100A9,SDHC,SHC1,SIGLEC9,SLA,SLC25A37,SLC2A3,SMOC2,SMPDL3A,SOCS1,SRM,ST3GAL4,ST6GAL1,STAT5A,STYX,TDO2,TERT,TGFB1,TGFBI,TGFBR1,TLR5,TNS4,TRIO,TRPM2,TWF2,UBC,UGCG,USF2,VMP1,ZFP36L2,ZNF254,ZNF704
IL2	cytokine		0.701	6.23e-05	0.0132	ACVR2A,ADAM8,BCL6,CACNA1E,CARD6,CD44,CD69,CD74,CDK4,CSF1,CSF1R,CTPS1,CX3CR1,CXCL3,CYCS,DUSP6,ENTPD1,EOMES,FCGR3A/FCGR3B,FCMR,FOXP3,GAPDH,GARS1,GART,GNL3,HHEX,HK2,HSPA1A/HSPA1B,IL4R,ITSN2,JAK3,JAML,LCP2,LTB,MAP2K6,MMP2,MMP25,MMP9,MYB,NFKB1,NIFK,PCNA,PIM1,PMAIP1,PROK2,PTPRJ,RGPD4 (includes others),RHOB,RHOC,RPL21,S100A8,SIPA1,SLC2A3,SOCS1,SPRED1,STAT3,STAT5B,TGFB1,TGFBR1,TRIO,VAV1
sirolimus	chemical drug	Inhibited	-3.255	7.53e-05	0.0153	ADA,ADM,CDA,CDK4,CLIC1,CSF1,CYCS,EIF2S1,ERCC1,FOXP3,HK2,HMGCS2,HSP90AB1,IL4R,IRS1,LAMB1,LDHB,LMNA,mir-181,MMP2,MMP9,MYB,MYBPC3,NCAM1,NFKB1,PCNA,PGM1,PIM1,PPIA,RACK1,RPL13A,RPL18A,RPL21,RPL23,RPL27,RPL30,RPL32,RPL38,RPL41,RPS13,RPS18,RPS19,RPS20,RPS29,RPS5,RUNX2,SLC2A3,SRSF3,STX4,TERT,TGFB1,TMPO,TRIM25,UBA52,VMP1
progesterone	chemical - endogenous mammalian		0.219	9.91e-05	0.0191	ACSL1,ADAMTS1,ADM,ALPL,AMPD3,ARNTL,BCAT1,BCL6,CA2,CDKN2B,CSF1,CTNNA1,ECE2,EIF5B,FMO5,FOXP3,GARS1,GRINA,HLA-G,IL6R,IRS1,KRT7,LIG1,LTF,MAP2K3,MCM3,MCM4,MMP2,MMP9,MTSS1,MYB,MYD88,MYO1D,NCAM1,NOTCH3,NR3C2,PCNA,PDK1,PDXDC1,PFKFB3,PLCL1,PLIN4,PNKD,PRPSAP1,RACK1,SLC2A3,SMPDL3A,SOCS1,ST3GAL4,STAT3,STAT5A,STAT5B,STX18,TCF7L2,TDO2,TERT,TGFB1,TGFBI,TGFBR1,UGCG
MTOR	kinase		-0.46	0.000102	0.0191	ADM,ATG7,CASP8,CS,CSF1R,CTNNB1,CTNND1,CYCS,DDAH2,EOMES,ERCC1,FOXP3,GSTZ1,HK2,HMGCS2,HSP90AB1,IL4R,IRS1,LDHB,LDHD,MEFV,MMP9,NCAM1,NEURL1B,PCNA,PDK4,RAB4A,RPL23,RPL32,RPS11,RPS18,RUNX2,SLC16A3,SOX4,SREBF2,ST6GAL1,STAT3,TLR5,TMLHE
SCGB1A1	cytokine		0.713	0.000117	0.0211	COL4A1,HAND2,ITGB2,MMP2,MMP9,S100A8,S100A9
TCR	complex		1.934	0.000124	0.0215	ADM,BATF,BCAT1,CD4,CD44,CD69,CS,CXCL13,EOMES,F5,FOXP3,IL4R,LBR,LCP2,LDHB,LSM3,MYD88,N4BP1,NFATC1,NFKB1,PIM1,PMAIP1,PRKACB,PTK2B,RPL13A,RPL18A,RPL22,RPL30,RPL31,RPL38,RPL4,RPS13,RUNX1,SLC2A3,SOCS1,STAT3,STAT5A,TGFB1,UBA52,VAV1
FOXP3	transcription regulator		-1.062	0.000128	0.0215	ARHGAP31,CD101,CD69,CSF1,CXCL13,DUSP6,ENTPD1,EOMES,FOSL2,FOXP3,GAPDH,IL6R,LIG1,METTL9,MMP2,MMP9,NFKB1,POLD3,RUNX1,SLC16A3,SLC2A3,TGFB1,TGFBR1,TNFSF8
RUNX3	transcription regulator		-0.844	0.000133	0.0216	AGTRAP,CD4,CHST14,COL4A1,CPVL,CSF1R,EOMES,EXT1,FOXP3,ITGAM,ITGAX,LILRB3,MID1,MMP2,MMP9,RUNX1,SPRED1,TGFB1,UGCG
genistein	chemical drug		0.288	0.000168	0.026	ACP2,ADM,ALOX5,AP1B1,AP1S2,AP3B2,CD4,CD44,CD74,CHST14,CLCN7,CLN3,CTNS,CTSA,CTSO,CX3CR1,CXCL3,EXT1,FCMR,FOXP3,GGA3,GNS,HSPA1A/HSPA1B,ITGB2,LCP2,LTF,MMP2,MMP9,MTMR1,MYB,NAPSA,NDST2,NFKB1,NPC2,PCNA,PFKFB4,PIM1,PLBD2,RUNX2,SOCS1,ST3GAL2,TGFB1
POLG	enzyme			0.00017	0.026	ATG7,EEF1B2,EIF3H,RACK1,RPL23,RPS19,RPS25,RPS5
CD5	transmembrane receptor		-0.923	0.000179	0.0264	CD4,CD52,CD69,LSM3,MAP2K3,MSMO1,PIM1,RUNX3,SIPA1,STAT3,TGFB1
TET2	enzyme		-1.213	0.000186	0.0267	ADAM8,AGAP1,APOBR,C2orf76,CSF1R,CTNNB1,FBXL5,FCN1,FOSL2,FOXP3,ITGAX,ITGB2,JAML,LHFPL6,MMP8,MTSS1,NIBAN1,RUNX1,S100A8,TBX6
TWIST2	transcription regulator		0.726	0.00024	0.0335	CD24,CD44,CTNNB1,DUSP6,FBLN5,MGST3,MMP9,TERT,TGFB1
COL4A3	other			0.000299	0.0405	COL4A1,COL4A5,LAMB1,MAPK14,MMP2,MMP9,TGFB1
CD 437	chemical drug	Inhibited	-3	0.000321	0.0419	AP2S1,ATP5PF,CDK4,CLIC1,COX7A2,CST7,HIC1,KARS1,LSM3,MTCH2,NARS1,PHYH,PNPLA6,RPL11,RPL13A,RPL24,RPL36AL,SLC25A37,SOX4,SRSF3,ST13,UBA52,UGCG,UXT,YBX1
IL5	cytokine		-1.53	0.000327	0.0419	ATXN1,BCL6,BNIP3L,CA4,CD24,CD69,CX3CR1,DUSP6,EPS8,FOSL2,GCLM,GLIPR2,IL4R,IL6R,ITGAM,LCP2,LIMK2,LTB,MKNK1,MMP9,PDIA6,PDK1,PGM1,PIM1,SCRIB,SEMA4A,SLC16A3,SOCS1,TARP,TGFB1,TNFSF8,ZNF25
PAX5	transcription regulator		-0.553	0.000351	0.0427	CNR2,CSF1R,CTNNA1,CTNNB1,FLT3,HK2,HK3,MMP2,PYGL,SLC2A3,SLC2A6
LY-2510924	biologic drug		-1.342	0.000353	0.0427	LILRA5,LILRB3,RPL23,S100A12,TREM1
IL3	cytokine		-0.335	0.000359	0.0427	ABCA2,ADA,BNIP3L,CAMKK2,CD69,CEBPG,CSF1,CSF1R,FOSL2,GART,HK2,HNF4A,IK,ITGAM,ITGAX,KIF1B,MID1,NARS1,NFATC1,NFATC3,NIFK,PHGDH,PIM1,PSME1,RPL11,RPL4,RPS19,RPS20,SLC2A3,SOCS1,SOX4,TERT,TNFSF8,USF2,YBX1,ZSCAN21
EPO	cytokine		1.072	0.000442	0.0513	ADAMTS10,APOBR,ARL6,BCL6,BNIP3L,CA2,CD52,CLIC1,CUL1,DHCR24,HK3,MIA2,MMP2,MYB,NFATC1,NFIB,OSBPL1A,PCNA,PIM1,PRKCD,RAB4A,ROCK1,RPS4Y2,SDHC,SLC24A1,SOCS1,ST3GAL4,STAT3,TPH2,UGCG,YBX1,ZNF711
forskolin	chemical toxicant		0.716	0.00048	0.0543	ACTR2,ADAMTS1,ADM,AIP,ALDH3A1,ALPL,BNIP3L,CABIN1,CD4,CD44,CDK4,CDKN2B,CGB3 (includes others),CSF1,CTNND1,CXCL13,CXCL3,DIO2,DNM1L,DUSP6,FBLN5,FOSL2,GALNT14,GCGR,HK2,HOXA5,HSPA1A/HSPA1B,JAK3,KIDINS220,LTF,MAP2K3,MAP4K4,MAPRE2,MFSD2A,MMP23B,MMP9,MSMO1,NPC2,PCNA,PDK4,PDXK,PIM3,PLCL1,PLIN3,PMAIP1,POP5,RAB27A,RAB4A,RAB5C,RHOB,RORB,RPL38,RPS11,RPS20,RUNX1,RUNX2,S100A8,SERINC2,SHC1,SLC15A1,SLC6A17,STAT3,TLK1,TP53I11,VNN2
WT1	transcription regulator		-0.277	0.000494	0.0543	AMHR2,ANXA11,CD2AP,CLIC1,COL4A1,CSF1,CSF1R,CTNNB1,EPS8,EXT2,HCFC1R1,ITGAM,MAPRE2,MMP2,MMP9,NOTCH3,NQO2,NRAP,ROCK1,SLC2A3,SREBF2,ST6GAL1,TERT,TGFB1,WDR74,YBX1,ZDHHC9
HNF4A	transcription regulator		-0.378	0.000501	0.0543	ACP2,ACSL1,AIP,ALDH3A1,ARHGEF19,ARL6,ARPC5,ATG4C,BACE1,BCL6,BCLAF1,BRF2,BUD31,C4A/C4B,CDC42EP3,CEP85,CLCN6,COX7A2,CRY1,CS,CTNNB1,CTSA,CXCL3,DCK,DDX49,DGKD,DNMT3A,DSC2,DSN1,DUSP3,DUSP6,EIF4ENIF1,EXO1,FAHD2A,FAM160A2,FBXW2,FEM1B,FKBPL,FOSL2,FOXA1,GAPDH,GNG5,GNL3,GNS,GOLT1B,GSTA4,GSTZ1,GTPBP3,GYG1,HLA-G,HNF4A,HTRA2,IL11RA,KARS1,KIF1B,KIF22,KLHL6,KPTN,KRT7,LARP4,LMAN2L,LSG1,LSM3,LSM4,LTF,MAP2K5,MAP7,MCM3,MGST3,MID1,mir-181,MIS18BP1,MRPL3,MRPL32,MRPS15,MSRB1,MTHFS,MTMR4,MTRF1,N4BP1,NAA38,NAGA,NAPA,NDC80,NDUFB1,NDUFS3,NR1D1,NSL1,NUDCD3,NXT2,OGFR,PARP4,PCNA,PDK4,PDSS2,PEPD,PEX16,PFKFB4,PGM1,PHTF1,PLAGL2,PNPLA6,POLD4,POLE3,POLR3F,POP5,PPP1R3B,PPP1R3D,PRDM5,PSMD10,PTK7,PTPN13,PYGL,RABAC1,RBL2,RIOK2,RITA1,RNASE3,ROCK1,RPL18A,RPL31,RPL41,RPS18,RPS20,RPS25,RPS6KA1,RTF2,RUVBL2,S100A9,SBNO2,SCYL3,SDR39U1,SEC31A,SEMA3C,SIX2,SLC25A18,SLC39A9,SNRPA,SNX3,SREBF2,SRSF3,ST13,STX18,TCF7L2,TDO2,TDP2,TFR2,TOM1,TRAPPC6A,TRIP11,TRMT13,TSNAX,UBP1,UBQLN2,UXT,VMP1,WDR77,YBX1,ZNF155,ZNHIT6
NR3C1	ligand-dependent nuclear receptor		-0.277	0.000539	0.0548	ADM,ARRB1,ATXN1,BCL2L14,BCL6,BNIP3L,C4A/C4B,CARD6,CASP10,CD69,CDC42EP3,CKAP2,CUL1,CXCL3,DGAT2,DUSP22,DYNLL1,GCLM,HMGCS2,HSP90AB1,ITGB2,LTB,MAEA,MFSD2A,MMP8,MMP9,MPC2,MSRB1,MTCH2,MYD88,NAV3,NFATC1,NFKB1,NLRC4,NOTCH4,PARP4,PDCD7,PFKFB3,PIK3CB,PIM3,PRKACB,PRKCD,PSMG2,PTK2B,PYGL,RBMS3,RHOB,RNF10,ROCK1,RUNX2,SEMA3C,SH3GLB1,SLC2A3,SOX4,STAT3,STAT5A,TGFB1,TLR5,TNS4,TPH2,UGCG,ZNF704
dihydrotestosterone	chemical - endogenous mammalian		0.959	0.000548	0.0548	ADAMTS1,ADM,AMHR2,ARFGAP3,BASP1,BUB1B,C1orf116,C4A/C4B,CAMKK2,CASP8,CD74,COL4A1,CTNNB1,DCTPP1,DDX54,DHCR24,DIO2,DNMT3A,DYNLL1,E2F8,FOXP3,GAPDH,HK2,HOXA5,HSPA1A/HSPA1B,IL6R,IRS1,MCM4,MGLL,MMP2,MMP9,PHGDH,PMAIP1,RAB27A,RHOB,RPL27,RPL30,RPS20,RPS28,RPS29,RUNX1,RUNX2,SELENOW,SHC1,SLC25A37,SLC2A3,SMG7,SREBF2,SRGAP2,STAT5A,TARP,TERT,TFPI,TGFBR1
RRP1B	transcription regulator			0.000551	0.0548	BRCA2,EIF3H,EXO1,HSP90AB1,ITGB2,MCM3,MCM4,PCNA,PRKCD,RPL11,RPL13A,RPL22,RPL27,RPS19,RPS5,TGFB1
FOXO4	transcription regulator		-0.672	0.000551	0.0548	ANXA3,BCL6,CASP8,CDC42EP3,CDKN2B,COL4A1,DHCR24,ITGAM,ITGB2,LCP2,MMP9,PRKCD,RBL2,RUNX2,SREBF2,TGFB1
AGN194204	chemical drug		0.132	0.00061	0.058	ACAA1,ANXA11,BNIP3L,CA2,CRYBG1,DGKA,GAPDH,GNB2,HIC1,HK2,HTRA3,IL4R,ITGB2,LMNA,MMP9,NPC2,NRXN2,PDK4,PIM1,PLIN4,RGS10,SCIN,SEMA4B,SMC4,STAT5B,ZNF423
ADGRF5	G-protein coupled receptor		-1	0.000634	0.058	CSF1,CXCL3,MMP2,MMP9
MRPL12	other		1.987	0.000634	0.058	MT-ND1,MT-ND2,MT-RNR1,MT-RNR2
decitabine	chemical drug		1.814	0.000636	0.058	ADAMTS1,ADAMTS9-AS2,ADCY5,ALOX5,BCAT1,BRCA2,CASP8,CD44,CDA,CDKN2B,CNTN1,CTNNB1,CUL1,CX3CR1,CXCL3,DNMT3A,DOCK1,E2F8,EEF1B2,FEZ1,FILIP1L,FOXA1,FPGS,HIC1,HK2,HMGCS2,HNF4A,HSPA1A/HSPA1B,HTRA3,KIDINS220,KRT7,MAP4K4,MGST3,MICALL2,mir-181,MMP2,MMP9,MSL3,NCAM1,NEK6,NFATC1,NFIB,OLFM1,PCDH9,PCNA,PDLIM5,RABL3,RPL11,RPL4,RPS13,RPS25,RTP4,RUNX3,SEMA3C,SEZ6L,SHC1,SLC19A1,SLC2A3,SLC7A1,SOCS1,STAT3,STAT5B,TERT,TGFBI,TGFBR1,ULK2,USF2,WDR77,ZBTB33
RUNX1	transcription regulator		-0.689	0.000643	0.058	ADAMTSL4,CD4,CDKN2B,CSF1,CSF1R,CST7,FOXP3,GNL3,ICAM2,IL6R,ITGB2,LCP2,MMP8,MYB,MYBBP1A,MYH10,MYH9,NCAM1,PMAIP1,ROCK1,RRP9,RUNX1,RUNX2,S100A9,SLC22A4,STAT3,UGCG
MXD1	transcription regulator		-1.796	0.000692	0.0614	BCL6,CDK4,ETFB,ITGAX,KARS1,MYBBP1A,MYD88,NAAA,NOTCH4,RBL2,RPL30,RPS13,TERT
ETV6-RUNX1	fusion gene/product	Activated	2.239	0.000749	0.0653	ADM,ALOX5,CD44,CDC42EP3,CFL1,CLIC1,CYBA,GPSM3,IFNAR2,IRX3,ITGB2,JAK3,LCP2,LTB,mir-181,MMP2,MMP9,NEK6,PAG1,PDLIM5,PIM1,PLXNB2,PMAIP1,RAB24,RABGAP1L,RBM38,ROCK1,RPS6KA1,SIPA1,STAT3,TCF7L2,TGFB1,VAV1
arsenic trioxide	chemical drug		-0.429	0.000796	0.0681	ATP1B3,BCAT1,BCL2L14,BNIP3L,CASP10,CASP8,CD44,COX7A2,CTNNB1,DHCR24,DNMT3A,EIF2AK3,GCLM,HSP90AB1,HTRA2,ITGAM,LMAN2,MCM3,MMP9,MSMO1,NQO2,PCNA,PDCD7,PDIA6,PIK3CB,PIM1,RAB4A,S100A8,SDHC,SH3GLB1,SREBF2,UQCR10,UQCR11,VAPA
tretinoin	chemical - endogenous mammalian	Inhibited	-2.016	0.000838	0.0693	ACSL1,ADA,ADAMTS5,ADM,ALDH3A1,ALK,ALOX5,ALPL,AP1S2,ATP1B3,BACE1,BCL6,BNIP3L,CA2,CAMKK2,CCPG1,CD101,CD44,CD52,CD74,CDK4,CDKN2B,CEBPG,CENPX,CGB3 (includes others),COL4A1,COL4A5,CSF1R,CTNNB1,CTNND1,CX3CR1,DDAH2,DEFA4,DIO2,DYNLL1,EIF5B,ERCC1,ERCC3,FOSL2,FOXA1,FOXP3,FUBP3,GARS1,GCA,HK3,HMGCS2,HNF4A,HOXA5,IL6R,IRS1,ITGAM,ITGAX,ITGB2,IVD,JAML,KIF1B,KRT7,LAMB1,LILRA5,LSP1,LTF,MAP2K3,MAP2K5,MAP7,MGST3,MID1,mir-181,MMP8,MMP9,MSC,MYB,MYH9,NCAM1,NCF2,NFATC1,NFATC3,NFKB1,NLRC4,NPC2,PADI4,PDK1,PGD,PIM1,PLEKHO2,PMAIP1,PNRC1,PRKCD,PTK2B,RASGRF1,RBL2,RNF10,RPL11,RPL4,RPS19,RPS20,RTP4,RUNX2,RUNX3,RUVBL2,S100A8,S100A9,SCML1,SLA,SNX8,SOCS1,SOX4,SRD5A3,ST3GAL4,STAT3,TAF4B,TERT,TGFB1,TGFBI,TGFBR1,TLR5,TNIP1,TRMT13,TTC27,VAV1,VMP1,WSB1,YBX1,ZNF703,ZSCAN21
Ige	complex		0.071	0.000839	0.0693	ADAM8,ADAMTSL4,ALOX5,ARRB1,BCAT1,BCL6,CARHSP1,CD74,CXCL3,CYCS,DUSP3,DUSP6,ITGAX,LCP2,MDFIC,NAPA,NCF4,NFATC1,NFKB1,PIK3CB,PPP1R3B,RNASE3,RPS6KA1,RUNX1,SLC37A2,SNRPD1,SOCS1,SPRED1,SRM,STAT5A,TGFB1,TPPP3,UGCG,VMP1
NKX3-1	transcription regulator			0.000904	0.0735	CA2,CTNNB1,CX3CR1,CXCL13,MMP23B,MMP9,PIM1,RUNX1,SOX4,STAT3
NPM1	transcription regulator		-0.447	0.00102	0.0802	ALK,CSF1,CTNNB1,CXCL3,HOXA5,LTF,MMP8,MMP9
alefacept	biologic drug		-1.265	0.00105	0.0802	AGAP1,ATG14,CD52,CD69,CST7,CYBA,FCGR3A/FCGR3B,NCAM1,SOCS1,TGFB1
pyridaben	chemical toxicant		0.102	0.00105	0.0802	ADAM22,CACNA1E,KIF1B,KLHL15,MARCHF9,MRTFB,NFIB,ROCK1,TMEM42,TRPM3
miR-30c-5p (and other miRNAs w/seed GUAAACA)	mature microRNA	Inhibited	-2.028	0.00105	0.0802	ADAMTS14,BCL6,CDCP1,COL4A1,COL4A5,DOCK7,KRT7,LMNB2,MAP4K4,MPDU1,NAPG,PGM1,RUNX2,SLC7A1,TGFBR1,TMED3,TMED7,UBE2I
TIP60	complex			0.00109	0.0805	EOMES,MCM3,MCM4,PCNA
L-N6-(1-iminoethyl)-lysine	chemical reagent			0.00109	0.0805	IRS1,ITGAM,STAT3,TGFB1
FSH	complex		-0.644	0.00113	0.0825	ACP2,ACTR2,ACVR2A,ADAMTS1,ADM,ALPL,BCKDK,BNIP3L,CRYM,CTNNB1,CTNND1,DUSP3,FILIP1L,FOSL2,HK2,IL6R,KIDINS220,MAP2K3,MAP4K4,MAPK14,MAPRE2,MMP2,MMP9,MSMO1,NPC2,PCNA,PDXK,PLCL1,PLIN3,PMAIP1,POP5,RAB27A,RAB4A,RAB5C,RHOB,STX4,TGFBR1,TLK1,TP53I11
C11orf95-RELA	fusion gene/product		-1.667	0.00126	0.0895	CD44,CSF1,CXCL3,IL4R,LSP1,NFKB1,PRKCD,STAT5A,TNIP1
miR-122-5p (miRNAs w/seed GGAGUGU)	mature microRNA	Inhibited	-2.074	0.00127	0.0895	ANXA11,BCKDK,CS,FAM117B,NCAM1,NFATC1,PSME1,SLC7A1,TMED3,TTYH3,UBAP2
ramipril	chemical drug		-0.239	0.0013	0.0895	COL4A1,COL4A5,LAMB1,MAPK14,MMP2,MMP9,TGFB1
ERBB2	kinase		0.988	0.0013	0.0895	ACP2,ADAM8,ADAMTS5,ATP1B3,BACE1,BUB1B,CDC42EP3,CDCP1,CDKN2B,CGB3 (includes others),CHD7,COL4A1,CRYBG1,CSF1R,CTNNB1,CUL1,CXCL3,DUSP6,E2F8,ETFB,EXT1,EXT2,FLOT2,FOXA1,GART,GSTZ1,GYG1,HSPA1A/HSPA1B,IL6R,IRX3,KRT7,LAMB1,LIG1,MAP2K3,MCM3,MCM4,MMP9,MYBL1,NCF2,NDC80,NFIB,NFKB1,NOTCH3,NOTCH4,NPC2,NUP210,PCNA,PDK1,PDK4,PFKFB3,PGM1,PHYH,POLD3,POLD4,POLR3H,PTTG1IP,RBL2,RHOB,RNF149,SLC7A1,SOX4,SPAG1,ST3GAL2,ST3GAL4,ST6GAL1,STAT3,STEAP4,TERT,TGFBI,TGFBR1,TNS4,TREM1,UQCR10,USF2,WSB2,ZFP36L2,ZNF703
CIP2A	other		1.571	0.00144	0.0978	CDKN2B,DSC2,HK2,LDHB,PDK1,PDK4,RHOC,SCIN,SLC12A8,SLC16A3,SLC22A4
RICTOR	other	Inhibited	-3.836	0.00155	0.104	ATP5PF,CD4,CD69,COX7A2,FOXP3,HK2,NDUFS3,PDK1,PFKFB3,PRKCG,PSME1,RPL11,RPL13A,RPL21,RPL22,RPL23,RPL30,RPL38,RPL4,RPL41,RPS11,RPS13,RPS18,RPS19,RPS29,RPS5,SDHC,UQCR10,UQCR11
H1-2	other		-0.686	0.0016	0.104	CTNNB1,GAPDH,HSPA1A/HSPA1B,LTB,PMAIP1
FCGR1A	transmembrane receptor			0.0016	0.104	CSF1,CXCL3,ITGAM,ITGB2,LSP1
MAX	transcription regulator		-0.2	0.0017	0.107	BCL6,CDK4,CDKN2B,CYCS,HK2,JARID2,PDK1,RBBP7,RCC1,SLC2A3,TERT,TMEM126A,YBX1
niacinamide	chemical - endogenous mammalian	Inhibited	-2.534	0.0017	0.107	AGTRAP,CDK4,FOXP3,GAPDH,ITGAM,MMP9,NFYB,PDK4,PMAIP1,RBL2,RUNX2,RUNX3,SHC1
GATA1	transcription regulator		-0.442	0.00174	0.107	ABCA2,AGGF1,AIP,ALOX5,BATF3,CA2,CDK4,FAM118A,GART,HHEX,IL6R,IPO5,ITGAX,MCM3,MYB,NFKB1,PCNA,PHC1,PIM1,RPL22,RPS11,RUNX2,RUNX3,SCIN,SLC19A1,SLC24A1,SRM,ST18,STAT5A,TFR2
ciprofloxacin	chemical drug		-1.069	0.00174	0.107	ACAA1,ADAM8,AP5Z1,CTSA,LONP1,MMP2,MPEG1,MYBBP1A,NIFK,PLXNB2,RPS18,SLC2A6,SPRED1,TMPO,TTYH3
androgen	chemical drug	Activated	2.121	0.00176	0.107	C4A/C4B,CA2,CD44,CTNNB1,CX3CR1,CXCL13,DHCR24,DNM1L,DNMT3A,ITGAM,MMP23B,MMP9,PIM1,RUNX1,RUNX2,SOCS1,SOX4,STAT3,VMP1,YBX1
CSF1	cytokine		0.953	0.00179	0.108	CD74,CDK4,CSF1,CSF1R,CTNNB1,CXCL3,DAGLA,DHCR24,FCGR3A/FCGR3B,HK2,IL11RA,ITGAM,ITGAX,LBR,MMP9,MSMO1,NCF2,NFATC1,PCNA,PFKFB3,PTPRJ,RUNX1,SLC16A3,SLC37A2,SREBF2,TGFB1,TLR5
TP63	transcription regulator		0.004	0.00181	0.108	ADA,ADAMTS1,ADM,ADRM1,AEN,ATG4C,ATG7,CA4,CDKN2B,COL4A1,CTNNB1,DNM2,DUSP6,FLOT2,FOSL2,GAPDH,GLB1L2,HK2,IFT57,IFT74,KRT7,LIMK2,MAP2K3,MAP4K4,MLPH,MYB,NOTCH3,PCNA,PELP1,PMAIP1,PTPN13,RBMS3,RCC1,RUNX1,RUNX2,S100A8,SCRIB,SLC2A3,SOX4,TERT,TGFB1,TNS4,ULK2,VMP1
KRAS	enzyme		-0.663	0.00187	0.11	AEN,AMPD3,ATG7,BCL2L14,CD44,CD74,CDK4,CDKN2B,CLIC5,COL4A1,CS,CTNNB1,DBN1,DNMT3A,DUSP6,EIF2AK3,EXT1,EXT2,FLOT2,FOXP3,GAPDH,GCLM,HK2,HOXA5,ITGAM,ITGB2,KIF22,LAMB1,LYAR,MAPK14,MMP2,MMP9,NCAM1,NCF2,NCF4,NFKB1,NFYB,NUP210,PIM1,PLEKHO2,PMAIP1,PPP1R1C,PRKCD,PSTPIP1,PTK2B,RAB27A,RABL3,RBBP7,RHOB,RHOC,ROCK1,SLC7A1,SREBF2,ST3GAL2,ST3GAL4,ST6GAL1,STAT3,STAT5A,STEAP4,TGFB1,TRMT2A,UBE2I,VAPA,VAV1,VMP1
CDKN1A	kinase	Inhibited	-2.316	0.00192	0.111	BUB1B,CD44,CDK4,CDKN2B,COL4A1,CXCL3,DNM1L,EIF2S1,EOMES,EXO1,HSPA1A/HSPA1B,ITGAM,LBR,MCM3,MCM4,MIS18BP1,MMP9,PCNA,PHGDH,RBL2,SHC1,SMC4,TERT,TREM1,TRIM44,TUBG2,YBX1,ZNF629
beta-estradiol	chemical - endogenous mammalian		1.161	0.00207	0.118	ACAA1,ACSL1,ACVR2A,ADA,ADAMTS1,ADAMTS5,ADM,ALK,ALPG,AMOTL1,ANO2,ANXA3,AP1B1,ARHGEF15,B3GNT7,BATF,BCAT1,BCL6,BNIP3L,BRCA2,C4A/C4B,CA2,CD24,CD44,CD69,CD74,CDKN2B,CEBPG,CLIC5,COL4A5,CPXM1,CTNNB1,CTNND1,CTPS1,CXCL13,CXCL3,CYCS,DBN1,DHCR24,DUSP3,DUSP6,DYNLL1,E2F8,ECE2,EIF2S1,EPB41L3,EXO1,EXT2,FMO5,FOSL2,FOXA1,FOXN3,FOXP3,GARS1,GART,GNL3,GNS,GYG1,HSP90AB1,HTRA3,IL4R,IL6R,IRS1,ITGB2,KAT6A,KRT7,LAMB1,LIG1,LMNA,LTB,LTF,MAP2K3,MAP2K6,MAPK14,MCM3,MCM4,MGLL,mir-181,MMP2,MMP9,MPEG1,MSMO1,MTMR4,MYB,MYBL1,MYCBP,MYH3,NARF,NARS1,NCAM1,NCF2,NDC80,NFATC3,NFKB1,NOTCH3,NR3C2,PADI4,PCNA,PDK4,PLEKHA4,PMAIP1,PPP1R3B,PRKCD,PTPN13,PTTG1IP,PYGL,RAB5C,RACK1,RASGRF1,RBBP7,RBL2,RFX5,ROCK1,RPL21,RPS11,RPS13,RTP4,RUNX1,RUNX2,S100A9,SEMA3C,SHC1,SIK1/SIK1B,SLA,SLC2A3,SLC52A1,SMPDL3A,SNED1,SNN,SOCS1,SOX4,SPRED1,ST8SIA1,STAT3,STAT5A,SUSD2,SUSD3,SYNE1,TERT,TESK1,TFPI,TGFB1,TGFBR1,TMPO,TNFSF8,TP53I11,TPH2,TRAPPC2B,TRIM25,TSPO,TXN2,UBE2I,UBIAD1,VAPA,VBP1,ZFP36L2
IL4	cytokine		0.347	0.00207	0.118	ABCA2,ACP2,ACSL1,ADRM1,ALG3,ALOX5,ARSB,BCL6,BNIP3L,CA2,CD44,CD69,CD74,CNR2,CSF1,CSF1R,CST7,CTNNA1,CTNS,CXCL3,CYSLTR2,DGKA,EIF2S1,EOMES,EXT1,FCGR3A/FCGR3B,FNIP2,FOXP3,GFM2,GLIPR2,HK2,HSPA1A/HSPA1B,HTRA2,IFNAR2,IL4R,IMPDH1,INPP1,ITGAX,ITGB2,JAK3,KIDINS220,LCP2,LMAN2,LRPPRC,LSP1,LTB,MEFV,MMP2,MMP9,MPEG1,MRE11,MYH9,NAP1L1,NFATC1,NFKB1,NUP155,PDK1,PIM1,PRKCD,PSME1,PSTPIP1,RCC1,S100A8,S100A9,SEC31A,SEMA4A,SLC25A25,SMG7,SNX8,SOCS1,SRM,ST6GAL1,STAT5A,STAT5B,TGFB1,TGFBI,TGFBR1,TNFSF8,TP53I11,XPO7
CXCL8	cytokine		-0.837	0.00223	0.125	CD44,CD69,CD74,CR1,CXCL3,ITGAM,ITGAX,ITGB2,MMP2,MMP9,SOCS1,TGFBR1
IL6	cytokine		-1.327	0.00232	0.128	ACVR2A,ADAMTS1,ADAMTS5,ADM,ARL6,BATF,BCL6,BUB1B,CD44,CD74,CDKN2B,CSF1,CSF1R,CTNNB1,CX3CR1,CXCL13,CXCL3,DUSP6,DVL1,EOMES,EXO1,FOXP3,GSTA4,IK,IL4R,IL6R,IRAG1,IRS1,ITGAM,KIF22,KIFC1,LIG1,LTF,MCM3,MIA2,MMP2,MMP8,MMP9,MYB,MYD88,NCF2,NFKB1,OSBPL1A,PCNA,PIM1,PROK2,PSME1,RAB27A,RNASE6,RUNX2,S100A9,SBNO2,SEMA4A,SH3GLB1,SOCS1,STAT3,STEAP4,TERT,TFR2,TGFB1,TGFBR1,TLR5,TMEM8B,TNS4,ZW10
ITGB3	transmembrane receptor		0.547	0.00233	0.128	CSF1,MMP2,MMP9,PCNA,RUNX1,RUNX2,SDHC,SNRPA,TGFB1,TGFBR1,UBA52
mir-9	microRNA	Activated	2.224	0.00247	0.132	BACE1,BCL6,CTNNB1,JAK3,NFKB1,RUNX1
Saa3	other		-1.342	0.00247	0.132	CTNNB1,MMP2,MMP9,RUNX2,S100A8,S100A9
TGFB1	growth factor		0.333	0.00261	0.138	ADM,ALOX5,ANXA11,ARHGEF19,ATG14,ATG7,ATP13A3,ATXN1,BACE1,BCL6,BNIP3L,BUB1B,BUD31,C1QB,CAB39,CASP8,CD4,CD44,CD69,CDC42EP3,CDK4,CDKN2B,CFL1,CGB3 (includes others),COL4A1,CPXM1,CSF1,CSF1R,CTNNB1,CTNND1,CTPS1,CX3CR1,CXCL13,CXCL3,CYBA,DNMT3A,DOCK2,DSC2,DTX4,DYNLL1,EOMES,EXT1,EXT2,F5,FBLN5,FCGR3A/FCGR3B,FILIP1L,FOSL2,FOXA1,FOXP3,GARS1,GGA3,GNS,GYG1,HHEX,HK2,HNF4A,HSPA1A/HSPA1B,ICAM2,IL4R,IL6R,IMPDH1,IRS1,ITGAM,ITGAX,ITGB2,KCNMB1,KRT7,LBR,LIMK2,MAP2K3,MAPK14,MEFV,MIA2,MID1,mir-181,MMP2,MMP9,MRE11,MSMO1,MYB,MYBL1,MYD88,MYH9,NCAM1,NCF2,NDC80,NFATC1,NFIB,NIN,NOTCH3,PCNA,PDE7A,PDLIM5,PDXK,PHGDH,PIM1,PLAGL2,PLCL1,PLXNC1,PRKCG,PTK2B,RACK1,RBL2,RBMS3,RHOB,RHOC,RUNX1,RUNX2,RUNX3,SBNO2,SEMA4A,SLC16A3,SLC2A3,SLC7A1,SMC4,SMOC2,SOCS1,SOX4,SRM,SRSF3,ST3GAL4,STAT3,STAT5A,STAT5B,TERT,TFPI,TGFB1,TGFBI,TGFBR1,TRIM9,ULK2,WDFY3,YBX1,ZFP36L2
TP73	transcription regulator		-1.355	0.00267	0.14	ADA,AEN,AGGF1,ARNTL,ATG4C,ATG7,CTNNB1,CXCL3,ERCC3,FLOT2,GPR176,HIC1,HSPA1A/HSPA1B,IL4R,ITGAX,KIF22,LDHD,LIG1,MAPK14,MAPRE2,MMP2,MMP23B,NCAM1,NFKB1,NLRC4,PDK1,PMAIP1,PNRC1,PPP4R2,RB1CC1,RUNX1,SYNE2,TERT,TGFB1,TP53I11,ULK2,VMP1,YBX1
l-asparaginase	biologic drug	Inhibited	-2.84	0.00269	0.14	BUB1B,DSN1,EXO1,KIF22,KIFC1,LIG1,MCM3,MCM4,MIS18BP1,MSMO1,NDC80,NIBAN1,NSL1,PHGDH,RHOC
desmopressin	biologic drug		-1.254	0.00279	0.14	ADM,CTNNB1,CYBA,DISC1,GAPDH,HSPA1A/HSPA1B,LDHB,LMNA,MYH10,PPIA,PPP1R1A,RPL23,SNX3
FLCN	other	Inhibited	-2.043	0.00281	0.14	CDKN2B,CYCS,MT-ND1,MT-ND2,MT-ND5,PRDM16,UQCR10
PAK1	kinase		-1.886	0.00281	0.14	CTNNB1,CTNND1,ITGAM,ITGB2,MAPK14,MMP9,TFPI
bardoxolone	chemical drug		-0.314	0.00281	0.14	CEBPG,GCLM,GSTA4,IRS1,NQO2,PCNA,RGPD4 (includes others)
AGER	transmembrane receptor		-0.564	0.00292	0.14	BACE1,COL4A1,CSF1,CTNNB1,CXCL3,IL4R,MMP2,MMP9,S100A8,S100A9,TGFB1
SMYD1	transcription regulator			0.00301	0.14	CYCS,FAHD1,HAND2,HK2,MT-ND1,PGD,PYGL,UBC,UQCR11
sunitinib	chemical drug		-0.552	0.00303	0.14	CD44,CD69,CTNNA1,CTNNB1,CXCL3,ITGB2,LAMB1,MMP9,RUNX1,TGFBI
maneb	chemical toxicant		0.102	0.00303	0.14	ADAM22,CACNA1E,KIF1B,KLHL15,MARCHF9,MRTFB,NFIB,ROCK1,TMEM42,TRPM3
miR-125b-5p (and other miRNAs w/seed CCCUGAG)	mature microRNA		0	0.00306	0.14	ADAMTS1,ALOX5,ANAPC16,CD44,CEBPG,HK2,IL6R,JARID2,MAPK14,MYD88,PPT2,ST18,UBE2I
miR-155-5p (miRNAs w/seed UAAUGCU)	mature microRNA		-1.579	0.00309	0.14	ARFIP1,CD69,CSF1R,CTNNB1,CXCL3,JARID2,MYB,MYD88,NARS1,PDLIM5,PMAIP1,POLE3,PTPRJ,RAB5C,SLA,SOCS1,SYNE2,TCF7L2,TM6SF1
GSDMB	other			0.00331	0.14	ALOX5,TGFB1
BTBD7	other			0.00331	0.14	MMP2,MMP9
MCM2	enzyme			0.00331	0.14	LMNB2,MCM4
miR-532-5p (and other miRNAs w/seed AUGCCUU)	mature microRNA			0.00331	0.14	NCF2,RUNX3
MCM4	enzyme			0.00331	0.14	LMNB2,MCM4
GPR34	G-protein coupled receptor			0.00331	0.14	ITGAM,ITGB2
MCM3	enzyme			0.00331	0.14	LMNB2,MCM4
ORC1	other			0.00331	0.14	LMNB2,MCM4
CD1530	chemical reagent			0.00331	0.14	CTNNB1,MMP9
sulfur	chemical - endogenous mammalian			0.00331	0.14	MMP2,MMP9
doxorubicin	chemical drug		-1.561	0.00332	0.14	A3GALT2,ADAMTS1,ADM,ATG7,BNIP3L,BRCA2,BUB1B,C4A/C4B,CA2,CASP8,CD44,CDCP1,DNMT3A,EEF1B2,EXO1,FOXP3,GCGR,HAND2,IQCB1,MCM3,MMP2,MT-ND1,MT-ND2,MT-ND5,NCAM1,NFKB1,NLRC4,NOTCH3,PCNA,PMAIP1,RB1CC1,RBL2,RUNX1,SCN3B,STAT3,SVIL,TERT,TGFB1,UGCG,YBX1
FES	kinase			0.00333	0.14	CSF1,ITGAM,ITGAX
LY294002	chemical - kinase inhibitor	Inhibited	-2.19	0.00344	0.143	ADAMTS1,BCL6,BRCA2,BUB1B,CD2AP,CD44,CD69,CD74,CDK4,CDKN2B,CHML,CTNNB1,CXCL3,DHCR24,DUSP6,ENTPD1,ERCC1,GSTA4,HSP90AB1,IRS1,ITGAM,LAMB1,LMNA,MMP2,MMP9,MYB,NDC80,NFATC3,PCNA,PIM1,PMAIP1,PTPRJ,RBL2,RCC1,RUNX2,SEMA3C,SIK1/SIK1B,SLA,SLC52A1,ST8SIA1,TERT,TGFB1,TNFSF8,TRAPPC2B,TREM1,ZFP36L2
paraquat	chemical toxicant		-0.685	0.00345	0.143	ADAM22,CACNA1E,ITGAM,KIF1B,KLHL15,MARCHF9,MMP8,MMP9,MRTFB,NFIB,PMAIP1,ROCK1,TGFB1,TMEM42,TRPM3
maslinic acid	chemical - endogenous non-mammalian		1	0.0037	0.148	CD44,CDK4,CFL1,DOCK1,DVL1,FLOT2,LIMK2,MAP2K6,MAPK14,SHC1,TGFB1,TGFBR1
MYCL	transcription regulator	Activated	2.258	0.0037	0.148	BRF1,CDK4,CHD7,DOCK7,MARS1,NARS1,RPL11,RPL13A,SNRPD1,TERT,TOMM20,WDR74
azithromycin	chemical drug			0.00372	0.148	CXCL3,MMP9,SOCS1,TREM1
Il8r	group		-0.849	0.00372	0.148	ITGAM,ITGAX,MMP2,MMP9
IL16	cytokine		1.103	0.00372	0.148	CD4,FOXP3,TGFB1,TPSD1
BMI1	transcription regulator		1.199	0.00382	0.15	CASP8,CDKN2B,CUL1,HK2,KIF1B,MCM3,NFKB1,ST18,TERT,USF2
SP2509	chemical reagent		0	0.00402	0.156	ADAMTS1,BCAT1,BUB1B,CNTN1,CTNNB1,CUL1,DNMT3A,DOCK1,E2F8,FEZ1,FOXA1,KIDINS220,MAP4K4,MICALL2,NCAM1,NEK6,NFATC1,NFIB,OLFM1,PCNA,PDLIM5,RABL3,SEMA3C,SHC1,SLC7A1,STAT3,STAT5B,USF2,WDR77,ZBTB33
phosphate	chemical - endogenous mammalian		1.457	0.00403	0.156	ALPL,DIO2,DUSP6,HK2,MAP2K3,PCNA,RHOC,SLC6A3,TGFB1,TRIP11,UQCR11,WDR70,ZFP36L2
CD3E	transmembrane receptor		0.762	0.00428	0.164	CD69,CDK4,LCP2,MAPK14,MMP9,MYB,NFATC1,NFATC3,NFKB1,SOCS1
cisplatin	chemical drug		0.082	0.00446	0.168	A3GALT2,ADAMTS1,ADRM1,ATG14,ATXN1,BAG5,BNIP3L,C4A/C4B,CARD6,CASP8,CD44,CDCP1,CDKN2B,CLCN6,CSF1,CTNNB1,CTNND1,CXCL3,DGKA,DNMT3A,DOCK1,DUS3L,DUSP6,EEF2K,ERCC1,EXOC6,FEZ1,FOXN3,GCGR,HIC1,HK2,IL4R,LAMB1,LDHB,LMNA,MCM3,MICALL2,mir-181,MMP2,NAV3,NCAM1,NCF2,NOTCH3,PDK4,PGM1,PHGDH,PLXNB2,PMAIP1,PPIA,PRDM5,ROCK1,RPL13A,RPS5,RUNX1,SLC2A3,ST6GAL1,STAT3,SUSD2,TERT,TFPI,TGFB1,TMEM8B,TRIO,YBX1
miR-29b-3p (and other miRNAs w/seed AGCACCA)	mature microRNA		-1.04	0.00448	0.168	ACVR2A,ADAMTS14,BACE1,COL4A1,COL4A5,DCP2,DNMT3A,EOMES,MAPRE2,NAV3,TGFBR1,TRIM9
tazemetostat	chemical drug		0.178	0.00449	0.168	ADAMTS1,BCAT1,CNTN1,CTNNB1,CUL1,DNMT3A,DOCK1,E2F8,FEZ1,FOXA1,KIDINS220,MAP4K4,MICALL2,NCAM1,NEK6,NFATC1,NFIB,OLFM1,PCNA,PDLIM5,RABL3,SEMA3C,SHC1,SLC7A1,STAT3,STAT5B,USF2,WDR77,ZBTB33
FOXO3	transcription regulator		1.155	0.0046	0.171	AGFG1,ALDH3A1,ANXA3,BCL6,BNIP3L,BUB1B,CASP8,CDC42EP3,CDK4,CDKN2B,COL4A1,DNM1L,EXO1,FOXP3,HMGCS2,ITGAM,ITGB2,LCP2,MCM4,MMP9,PCNA,PMAIP1,PRKCD,RBL2,RUNX2,SH3GLB1,SLC7A1,SREBF2,TGFB1,TXN2,UBC,YBX1
PRKCA	kinase		-0.905	0.00472	0.175	BNIP3L,CXCL3,CYCS,HSPA1A/HSPA1B,MMP9,MRPL9,NFKB1,NOTCH4,PRKCD,PVR,RUNX1,RUNX2,S100A8,S100A9,UBAP2L
norepinephrine	chemical - endogenous mammalian		0.86	0.00488	0.177	ARNTL,CRY1,DIO2,DNM2,EIF2AK3,EOMES,FOSL2,FOXP3,GALNT14,MMP2,MMP9,PADI4,PCNA,SLC15A1,SLC6A17,SLC6A2,TC2N,TGFB1,UBE2I
camptothecin	chemical drug		0.785	0.00489	0.177	AEN,BNIP3L,BRCA2,CABIN1,CASP8,CDK4,CLASP1,CRYBG1,CSF1,CTNND1,CXCL3,DNM1L,DUSP6,EEF1B2,F5,FLOT2,FOXN3,GAPDH,GAPVD1,GRINA,HLA-G,MAP2K5,MAP4K4,MMP9,MRTFB,MTMR1,MYB,NFKB1,PCBP4,PCNA,PMAIP1,PMS2P4,PPIA,PPP1CC,PPP1R3D,PSTPIP1,RGS14,S100A12,SIPA1,SOCS1,STAT5B,SYNE1,TGFB1,TGFBI,TLK1,TP53I11,TWF2,UGCG,WDFY3,WDR70,ZNF532
TCL1A	transcription regulator			0.00491	0.177	C1QB,CXCL3,DNMT3A,ITGAM,ITGB2,LTF,MMP8,MMP9,MPEG1,S100A8,S100A9,STEAP4
Immunoglobulin	complex		1.601	0.00494	0.177	ACSL1,ADM,ATP5PF,BATF,BATF3,BCL6,CD44,CD69,CD74,CDK4,COX7A2,CSF1,CSF1R,CTNNB1,CTSA,CXCL13,CXCL3,DGKA,DUSP6,DYSF,EIF2AK3,ENTPD1,EXT1,FCGR3A/FCGR3B,FOXP3,HK2,HK3,HLA-G,IL4R,ITGAM,ITGAX,LILRB3,LSP1,MGST3,MMP2,MMP9,NCF2,NFATC1,PDIA6,PDK1,PDK4,PGM1,PLIN4,RPS11,S100A12,S100A8,S100A9,SDHC,SEMA4B,SLC25A37,STAT3,TCF7L2,TGFB1,TGFBR1,TNFSF8,TSPO
TCF7	transcription regulator		-0.97	0.00498	0.177	BCL6,CD4,CTNNB1,FOXA1,HNF4A,SNHG16,SRPK1,TRAK1
harmine	chemical - endogenous non-mammalian		0	0.00513	0.18	MMP2,NFATC1,PCNA,RUNX2
TRRAP	transcription regulator			0.00513	0.18	MCM3,MCM4,PCNA,TERT
RPTOR	other		0.984	0.00522	0.182	CDK4,CSF1R,CTNNB1,DHCR24,DUSP6,HK2,IRS1,ITGAM,ITGAX,LBR,MSMO1,RUNX2,SREBF2
KLF6	transcription regulator		-1.237	0.00542	0.183	ALOX5,BCL6,CGB3 (includes others),HNF4A,MMP9,NR1D1,PCNA,PMAIP1,TGFB1,TGFBR1,TNIP1
CD40LG	cytokine		-0.205	0.00543	0.183	ALG3,ARSB,BATF,BATF3,BCL6,CA2,CD44,CD69,CSF1,EIF2S1,FOSL2,HK2,HSPA1A/HSPA1B,IDO2,IL4R,ITGAM,LMAN2,LTB,MAP2K3,MRE11,NAP1L1,NFKB1,PIM1,PMAIP1,PSME1,PVR,RCC1,RNASE3,RUNX3,SMG7,SOCS1,STAT3,STAT5A,TNFSF8,TNIP1,XPO7
ID3	transcription regulator		-0.742	0.00543	0.183	ADM,BATF,BCL6,CD44,CSF1,DGKA,DUSP22,EOMES,FOXP3,GNL3,IL4R,IL6R,LTB,MAP2K6,MMP2,MMP9,MYB,NFATC1,PTPN13,SOX4,TNFSF8
IL10	cytokine		0.646	0.00543	0.183	ACP2,ADM,BRCA2,BUB1B,CASP8,CD44,CD74,CR1,CSF1,CSF1R,CTSA,CX3CR1,CXCL13,CXCL3,E2F8,FCGR3A/FCGR3B,FOXP3,GNS,HLA-G,IL4R,ITGAM,LBR,LTB,MEFV,MMP2,MMP8,MMP9,MYD88,NDC80,NFATC1,PHGDH,PIK3CB,S100A8,SOCS1,STAT3,TERT,TGFB1,TGFBR1,TLR5,TREM1
PD 123319	chemical drug		-0.816	0.00544	0.183	CD24,CYBA,FOSL2,MYH3,NCF2,TGFB1
CCL18	cytokine			0.00559	0.183	MMP2,MMP9,TGFB1
miR-542-3p (miRNAs w/seed GUGACAG)	mature microRNA			0.00559	0.183	RPL11,RPL22,RPS28
LRPPRC	other			0.00559	0.183	MT-ND1,MT-ND2,MT-ND5
SLC6A2	transporter			0.00559	0.183	DYNLL1,SLC6A2,TPH2
APOE	transporter		1.154	0.00561	0.183	ABCA2,ACSL1,ADAMTS5,ANXA11,C1QB,CD44,CSF1,CTNNB1,CXCL3,DAGLA,FLOT2,HSP90AB1,HSPA1A/HSPA1B,ITGAM,ITGAX,KCTD10,KREMEN1,MAP2K3,MAPK14,MMP2,MMP9,MYBBP1A,NCF2,NQO2,PCDH9,S100A8,S100A9,SLC6A3,SREBF2,TGFB1,TNIP1
IL15	cytokine		-1.228	0.00565	0.183	CD44,CD69,CD74,CDK4,CDKN2B,CSF1,CX3CR1,EOMES,FAM160B1,FCGR3A/FCGR3B,FOXP3,GAPDH,GARS1,GNL2,HK2,ICAM2,ITGAX,LSP1,MKNK1,MYD88,NAGA,NCAM1,NFKB1,NR3C2,PCNA,PDCD5,PDK1,PFKFB3,PGD,PGM1,PIM1,PMAIP1,POLR2K,PTPN13,PTPRJ,PYGL,SLC16A3,SOCS1,VBP1
TGFBR2	kinase		0.259	0.00575	0.184	ADAMTS5,ALOX5,CD44,CDKN2B,CTNNB1,EXT2,GGA3,GJB6,LBR,MMP2,MMP9,NFIB,PAX1,RBL2,RBMS3,RUNX2,SLC2A3,STAT3,TGFB1,TGFBR1,WDFY3
SRA1	transcription regulator		-0.489	0.00588	0.187	DIO2,MMP9,PRDM16,SLC2A3,TMEM65
curcumin	chemical drug		0.018	0.006	0.19	ADAMTS5,ALOX5,CASP10,CD24,CD44,CDK4,CLIC1,CR1,CTNNA1,CTNNB1,CXCL3,EIF3H,FOSL2,GCLM,HELZ,HSPA1A/HSPA1B,IRS1,ITGAM,LSP1,MMP2,MMP9,NCAM1,NFKB1,PIM1,RUNX2,SOCS1,SREBF2,ST13,STAT3,TERT,TESK1,TGFBR1,UBE2E2
PRKCB	kinase		1.287	0.00628	0.198	CLCN7,CTNNB1,CYCS,MMP2,MMP9,NR3C2,PRKCD,SLC6A3,TGFB1
calcitriol	chemical drug		-0.48	0.00637	0.199	ACSL1,ALOX5,ALPL,BATF,BCAT1,BUB1B,CA2,CD69,CENPQ,COL4A1,CSF1,CSF1R,CXCL3,DCTPP1,DNM1L,ETFB,EXO1,FOXP3,GAPDH,HK2,ITGAM,ITGAX,KIF22,LIG1,LRPPRC,LSM3,LTF,MCM3,MCM4,MYD88,NCAM1,NFATC1,NFKB1,P3H2,PCNA,PDK4,PRKCD,S100A8,S100A9,STAT3,TERT,TFPI,TGFB1,TLK1,TMEM160,TPH2,TSPO,WSB1
IL11RA	transmembrane receptor		0.956	0.00645	0.2	CXCL3,FOXP3,IL4R,MMP2,MMP9,PIM1,STAT3,TGFB1
RALA	enzyme		-1	0.00686	0.212	CD24,CTNNB1,MMP2,MMP9
methylprednisolone	chemical drug		-0.88	0.00708	0.217	ACSL1,ANXA3,ARNTL,ARSB,C1QB,CD44,CD74,CXCL3,CYCS,DSC2,DUSP6,DYNLL1,FBLN5,FOXA1,GCGR,GCLM,GNL3,HSPA1A/HSPA1B,IL6R,IVD,MAPK14,MDFIC,MMP9,MYBBP1A,NAP1L1,NFIB,NFYB,PCNA,PDK1,PIM3,PNRC1,QDPR,RBL2,SCLY,SLC19A1,SLC2A3,SNN,STAT3,TC2N,TDO2,TENT4A,TOMM20,UGCG,VMP1,WDR74
TCOF1	transporter			0.00723	0.22	ACVR2A,ADM,AMHR2,BCLAF1,BNIP3L,MAPK14,NUDCD3,NUP155,RGPD4 (includes others),TULP4
CBFA2T3	transcription regulator		1.969	0.00725	0.22	CD4,ITGAM,PACSIN1,PFKFB3,PFKFB4
diethylstilbestrol	chemical drug		-0.204	0.00735	0.221	ADGRD1,ALPL,AMHR2,BCAT1,BCL6,CPXM1,DNMT3A,DUSP6,HIC1,HSP90AB1,HTRA3,IL4R,IRS1,KIF22,LSP1,LTF,MMP2,MMP8,PADI4,PCNA,PIM1,PTK7,PTTG1IP,RIN2,RUNX1,S100A8,STAT5A,TGFB1,TGFBI
FOLR1	transporter			0.0076	0.228	ADA,AP1S2,BASP1,DUSP6,GIMAP1,IK,LSP1,NAP1L1,OSBPL1A,PVT1,SHCBP1,ST3GAL4
PRDM1	transcription regulator		-0.553	0.00769	0.228	ADA,ADAM8,ALPL,ATG7,BCL6,CD44,CD74,CXCL3,CYP4V2,F5,FAR2,GIMAP7,HHEX,IRF2BP2,LIMK2,MMP25,MSC,NFATC1,PMAIP1,PRKCG,S100A8,S100A9,SLC25A37,TEX29,UHRF2
E. coli B4 lipopolysaccharide	chemical toxicant		0.581	0.00773	0.228	ADAMTS5,AMPD3,ANXA11,ARHGAP30,C1QB,CA13,CASP8,CXCL3,EMB,EXOC6,F5,FLT3,HK2,KLHL6,LCP2,LILRB3,MDFIC,NFKB1,PDLIM5,PIM1,RHOC,RPS25,RTP4,SOCS1,TNFSF8,TRPM3,TSPO
mifepristone	chemical drug		-0.346	0.00777	0.228	ADM,ALPL,BCAT1,C1QB,CA2,CASP8,CD74,CTNNA1,CTNND1,CYBA,DIO2,FOXA1,IL4R,ITGAM,JAK3,LTF,MMP9,MYB,NQO2,PCNA,PEPD,PFKFB3,RHOB,RHOC,RUNX2,SLC6A2,SRM,STAT5A,TFPI,TGFB1
PPARGC1B	transcription regulator	Activated	2.07	0.00797	0.229	CS,CYCS,DHCR24,DIO2,HK2,MCM4,MT-ND1,MT-ND2,PDK4,RUNX2
BRD4	kinase		1.51	0.00825	0.229	CD4,CDKN2B,COL4A1,DCTPP1,FOSL2,GALNT14,ICAM2,JARID2,MCM3,MYB,MYD88,PIM1,SLC19A1,SRM,SUSD2,TTC27
PLAUR	transmembrane receptor		0.174	0.00828	0.229	CDK4,CXCL3,EIF2AK3,ITGAM,MMP2,MMP9,SOCS1
STAT6	transcription regulator		-1.798	0.00848	0.229	ACSL1,BCL6,CA2,CD69,CNR2,CST7,CTNS,CXCL3,DGKA,EXT1,FCGR3A/FCGR3B,FNIP2,FOXP3,HMGCS2,IFNAR2,IL4R,IMPDH1,INPP1,KIDINS220,LCP2,LTB,MMP2,MMP9,MPEG1,MYB,NFATC1,PDK4,PSTPIP1,SLC25A25,SNX8,SOCS1,ST6GAL1,STAT5A,STAT5B,TGFB1,TP53I11,ZNF613
CD28	transmembrane receptor	Activated	2.903	0.00854	0.229	ALKBH1,AP1B1,ATP11B,CASP8,CD69,CDK4,CS,CXCL13,CYCS,DGKA,DUSP22,EOMES,FOXP3,GAPDH,GNL2,HK2,HSPA1A/HSPA1B,LSP1,MMP2,NFATC1,NFKB1,ORAI2,PTPRJ,PUM3,RHOC,RPL30,SLC16A3,SLC7A1,SOCS1,STAT3,TAF1A,VBP1
miR-2392 (miRNAs w/seed AGGAUGG)	mature microRNA			0.00856	0.229	HK2,MT-ND2,MT-ND5
mir-2392	microRNA			0.00856	0.229	HK2,MT-ND2,MT-ND5
CCL-34	chemical reagent			0.00856	0.229	CD4,ITGAM,ITGAX
benzoic acid	chemical - endogenous mammalian			0.00856	0.229	FOXP3,ITGAM,ITGAX
KDM8	enzyme		-1.32	0.00877	0.229	CD24,CS,DHCR24,GAPDH,HK2,MCM3,MCM4,PDK1,PDK4,PGD
LCK	kinase		-0.049	0.00877	0.229	CD4,CD69,FOXP3,ITGB2,MMP9,POP5,RPL36AL,RPL4,RUNX1,WDR36
KLF2	transcription regulator		-0.867	0.00884	0.229	ADM,CD44,CDKN2B,COL4A1,CX3CR1,DOCK2,FOXP3,IL6R,ITGB2,MYH10,NOTCH3,PTPRJ,RUNX2,STAT3,TERT,TFPI,TGFB1,TGFBR1,VAV1
FNDC5	other		0	0.00894	0.229	ALPL,CTNNB1,PRDM16,RUNX2
EHHADH	enzyme		0.152	0.00894	0.229	ACAA1,ACSL1,MGLL,PDK4
hymecromone	chemical drug		1.231	0.00896	0.229	CASP8,CD44,FOXP3,MMP2,MMP9,NFKB1
SP1	transcription regulator		-0.422	0.0091	0.229	ACSL1,ADA,ADAMTS1,ALOX5,ALPL,BACE1,BNIP3L,CDK4,CDKN2B,CENPX,CGB3 (includes others),CXCL3,DHCR24,DNMT3A,FOXP3,HK2,HNF4A,IL4R,ITGAM,ITGAX,LTB,MMP2,MMP9,MYBL1,NCF2,NFKB1,PADI4,PDK1,PIM1,PMAIP1,PRKCD,RUNX2,SLC19A1,SLC22A4,SLC2A3,SLC6A2,SLC7A1,SOCS1,SREBF2,STAT3,TERT,TGFB1,TGFBR1,TINCR,TSPO,UBC,UGCG
TNF	cytokine	Inhibited	-2.642	0.0092	0.229	ACSL1,ADAM8,ADAMTS5,ADCY5,ADM,ALDH3A1,ALOX5,AMPD3,ANXA11,ATP5PF,BACE1,BCL6,BUB1B,C4A/C4B,CA2,CARD6,CASP10,CASP8,CD4,CD44,CD69,CDK4,CEBPG,CGB3 (includes others),CLASP1,CNR2,CRY1,CSF1,CSF1R,CSGALNACT1,CST7,CTNNB1,CX3CR1,CXCL13,CXCL3,CYBA,DSC2,DUSP6,DVL1,ERCC1,EXT1,FOSL2,FOXP3,GCLM,GPR176,HK2,HK3,HNF4A,HSP90AB1,HSPA1A/HSPA1B,ICAM2,IFNAR2,IL4R,IRS1,ITGAM,ITGAX,ITGB2,JARID2,LTB,MAEA,MAP2K3,MAP2K6,MAP4K4,MAPK14,MCM3,MEFV,MFSD2A,mir-181,MMP2,MMP8,MMP9,MSC,MYD88,MYH10,MYH9,NCAM1,NCF2,NFATC1,NFKB1,NOTCH4,P3H2,PCNA,PHGDH,PIK3CB,PIM1,PIM3,PLAGL2,PLIN4,PLXNB2,PMAIP1,PRKCD,PROK2,PSME1,RASSF7,RFX5,RGS14,RHOB,RNF149,RPS11,RPS13,RUNX2,S100A12,S100A8,S100A9,SEMA3C,SLC22A4,SLC7A1,SMPDL3A,SNHG16,SNN,SOCS1,SOX4,ST6GAL1,STAT3,STAT5A,STEAP4,SVIL,TCHH,TERT,TFPI,TGFB1,TGFBR1,TINCR,TLR5,TNFSF8,TNIP1,TPTEP1,TREM1,TXN2,UBQLN2,UGCG,VMP1
5-fluorouracil	chemical drug	Inhibited	-2.695	0.00921	0.229	AEN,BNIP3L,CCT4,CSF1R,CYCS,EIF1,GAPDH,GARS1,HSP90AB1,KARS1,MMP9,PSME1,RHOB,RPL11,RPL21,RPL23,RPL24,RPL30,RPL31,RPL36,RPL38,RPS13,RPS15A,RPS28,RPS29,SLA,SRM,SSR4,TGFB1,YBX1,ZNF43
IFNG	cytokine		-0.58	0.00929	0.229	ADCY5,ADM,ALPL,ARFGAP3,ARL6,BACE1,BRCA2,BUB1B,C1QB,C4A/C4B,CARD6,CASP10,CASP8,CD4,CD44,CD74,CDK4,CDKN2B,CENPJ,CLIC5,CSF1,CSF1R,CTNNB1,CX3CR1,CXCL3,CYBA,CYSLTR2,DUOXA2,FCGR3A/FCGR3B,FCN1,FOXP3,GART,GLIPR2,HK2,HLA-DOB,HLA-G,HSP90AB1,HSPA1A/HSPA1B,IDO2,IL4R,IL6R,IRS1,ITGAM,ITGAX,ITGB2,JAK3,KARS1,LCP2,LTB,MAPK14,MCM4,MEFV,MFSD2A,MMP2,MMP9,MTSS1,MYB,MYD88,MYH10,MYH9,NAPSA,NCAM1,NCF2,NFKB1,NOTCH3,NR1D1,OGFR,PFKFB3,PHGDH,PIM1,PIM3,PMAIP1,PPIA,PRKCD,PSME1,RAB27A,RACK1,RBBP7,RFX5,RHOB,RTP4,RUNX2,RUNX3,S100A8,S100A9,SBNO2,SCLY,SEMA4A,SLC16A3,SLC28A1,SNHG16,SOCS1,SREBF2,ST13,ST18,STAT3,SYNM,TCF7L2,TERT,TGFB1,TGFBR1,TINCR,TLR5,TREM1,TRIP11
PCGEM1	other		0	0.00945	0.229	CS,DHCR24,GAPDH,HK2,NUDT9,PDK4,PGD
CSF1R	kinase		0.243	0.00945	0.229	CSF1,CSF1R,IL4R,MMP9,MYB,PCNA,STAT3
PAX5-ELN	fusion gene/product		1.134	0.00945	0.229	AMOTL1,CARD6,GALNT14,IRS1,PCDH9,RBMS3,TREM1
fluoroquinolone	chemical drug			0.00955	0.229	MMP2,MMP9
TMBIM1	other			0.00955	0.229	MMP2,MMP9
NLRP10	other			0.00955	0.229	ALOX5,TNIP1
2-(3-chlorophenylamino)phenylacetic acid	chemical drug			0.00955	0.229	COL4A1,TGFB1
TMOD1	enzyme			0.00955	0.229	GNL3,PTK2B
CLCN3	ion channel			0.00955	0.229	NFKB1,TGFB1
MADD	other			0.00955	0.229	MLPH,RAB27A
norisoboldine	chemical - endogenous non-mammalian			0.00955	0.229	MMP9,NFATC1
NEU1	enzyme			0.00955	0.229	DGAT2,SREBF2
4-ethylsulfanylphenylmethylene hydantoin	chemical reagent			0.00955	0.229	CD44,CTNNB1
4-hydroxyphenylmethylene hydantoin	chemical reagent			0.00955	0.229	CD44,CTNNB1
N-methylsulfonyl-12,12-dibromododec-11-enamide	chemical reagent			0.00955	0.229	MMP9,S100A8
G141	chemical reagent			0.00955	0.229	ADAMTS5,RUNX2
lisofylline	chemical drug			0.00955	0.229	COL4A1,LAMB1
latanoprost	chemical drug			0.00955	0.229	MMP2,MMP9
let-7	microRNA		-0.938	0.00975	0.23	BCAT1,BRCA2,BUB1B,CD44,DUSP6,E2F8,HK2,IL6R,MCM3,MCM4,MYD88,NAP1L1,NFKB1,NXT2,PLAGL2,PNKD,RBM38,SIGMAR1,SNHG16,STAT3,TARBP2,TGFBR1
phytohemagglutinin	chemical drug		1.149	0.00976	0.23	ARSB,CD44,CD69,CDK4,CHML,COL4A5,CSF1,FOSL2,INPP1,IQCB1,JAK3,KCNMB1,MAP1A,MCM4,MMP9,NCAM1,NFKB1,NFYB,PCNA,PTPRJ,RCC1,SHC1,SOX4,STAT3,STAT5A,TERT,TFPI,TMPO
raloxifene	chemical drug		0.762	0.0098	0.23	ANXA3,CD24,CSF1,DBN1,DYNLL1,FMO5,GNS,HSPA1A/HSPA1B,KRT7,LAMB1,MAPK14,MMP2,MYBL1,PCNA,RB1CC1,ROCK1,SOCS1,TERT
5-azacytidine	chemical drug		0.465	0.0098	0.23	BRCA2,CASP8,CD44,CDKN2B,CTNNA1,CTNNB1,FANCE,FOXP3,HK2,LDHB,PAX1,PMAIP1,PNRC1,RHOB,RUNX3,SHC1,TERT,TGFBR1
uranyl nitrate	chemical toxicant		0.359	0.00982	0.23	CA4,CD74,CYCS,MYD88,NAPSA,PHYH,PIM3,RAB5C,RACK1,RPL23,RPL27,RPS29,UBC
GnRH analog	biologic drug		1.461	0.00992	0.232	ADAM8,ANXA11,ATP11B,BICD2,CAMKK2,CASP8,CTNS,DVL1,DYNLL1,EXT2,FBLN5,GET3,HELZ,HSP90AB1,IK,IL11RA,MED24,N4BP1,NARS1,NDUFB1,OGFR,PDLIM5,POLR3F,PPIA,PVR,RAB5C,SLC2A3,SNX3,SRSF3,WSB2
VTN	other		-0.981	0.0104	0.242	CXCL3,IRS1,ITGAM,MMP2,MMP9,RUNX2
IKZF1	transcription regulator		-0.994	0.0109	0.251	BCL6,CNR2,CTNND1,DOCK1,EIF2AK3,EIF4E3,FLT3,HK2,HK3,LHFPL6,LILRB3,MGLL,NCAM1,NOTCH3,PYGL,RTP4,RUNX1,SIPA1L2,SLC19A1,SLC2A3,SLC2A6,TDO2,WDFY3,ZDHHC9
paclitaxel	chemical drug		-0.59	0.0111	0.254	ABCA2,CASP10,CD44,CDA,CDC42EP3,DUSP6,GRINA,HSP90AB1,IRAK4,LCP2,MMP9,NAV3,NFATC1,PARP4,PCNA,PHGDH,PLIN3,PNKD,RPS6KA1,S100A9,SLC2A3,STAT3,SVIL,TFPI,TOM1,TSC22D4,UGCG,YBX1
NPC1	transporter		1.691	0.0111	0.254	ALPL,ARNTL,CD74,ITGAX,MMP8,NPC2,PLIN4,S100A8,S100A9,SREBF2,STAT3
PSMB11	peptidase		-0.464	0.0112	0.256	CXCL3,HSPA1A/HSPA1B,ITGAM,LSP1,MT-ND1,MT-ND2,MT-ND5,MT-RNR1,MT-RNR2,NCAM1,PTK2B,RHOB,THBS3,VAV1
RGS2	enzyme		-0.577	0.0113	0.257	ADM,ARHGEF16,CTSA,GAPDH,GRINA,MFSD2A,PSTPIP1,SLC16A3,SNX3,SSR4,ST6GAL1,UGCG
CD3	complex		1.436	0.0115	0.258	ALKBH1,AP1B1,ATP11B,BATF,BCL6,CASP8,CD4,CD44,CD69,CD74,CDK4,CS,CYBA,CYCS,DOCK2,DUSP22,EOMES,FAM160B1,FOXP3,GAPDH,GNL2,HSPA1A/HSPA1B,ICAM2,IL4R,JAK3,LONP1,LSP1,MMP2,NAGA,NFATC1,NFKB1,NR3C2,ORAI2,PCNA,PDCD5,POLR2K,PTPN13,PTPRJ,PUM3,PYGL,RHOC,RPL30,SHC1,SLC7A1,SOCS1,TAF1A,TGFB1,TMPO,TRIM25,UQCR11,VBP1
Histone h3	group			0.0115	0.258	ADCY5,ATF7IP,CA4,CD69,CDK4,CDKN2B,CSF1R,CTNNA1,CTNNB1,EOMES,FOXA1,GAPDH,HNF4A,HOXA5,IL6R,MCM3,MCM4,MGLL,MMP9,NDUFB1,NDUFS3,PCNA,PMAIP1,POLD4,RGS10,RPL13A,RPS29,RUNX2,S100A8,S100A9,SEC31A,SLC6A2,SYNE2,TBX6,TERT,TGFB1,TGFBR1,UBB,UBC,ZNF423
NRAS	enzyme		-0.56	0.0116	0.258	CDKN2B,CRYBG1,CTNNB1,CX3CR1,DUSP6,EXO1,IRX3,KIF22,LSP1,MCM3,NCAM1,NCF2,OSBPL1A,RBM38,RHOB,RNASE6,SBNO2,STAT3,TULP4,ZNF703
cardiotoxin	chemical - other		-0.632	0.0116	0.258	CSF1,CSF1R,FLT3,IL4R,IL6R,ITGAM,ITGB2,KARS1,MCM3,MMP2,MYH9,PCNA,S100A8,S100A9,SNRPD1,STAT3,TGFB1,TREM1
SOX4	transcription regulator		0.603	0.0116	0.258	AMOTL1,CD74,CTNNA1,CTNNB1,DDAH2,EIF4E3,EMB,EOMES,KDM7A,LHFPL6,MAP7,mir-181,NCAM1,NRXN2,PYGL,SDR39U1,SLC2A6,SNN,ST6GAL1
ID2	transcription regulator		-1.155	0.012	0.263	ADM,BATF,BCL6,CD44,CDK4,CSF1,CTNNB1,DGKA,DUSP22,EOMES,IL4R,IL6R,LTB,MAP2K6,MMP2,MYB,NFATC1,PTPN13,SMOC2,SOX4,TNFSF8
ADIPOQ	other	Activated	2.123	0.0123	0.263	ACSL1,CGB3 (includes others),CXCL3,CYBA,FOXP3,HMGCS2,IL4R,IRS1,MMP2,NCF2,NCF4,PCNA,PTK2B,ROCK1,SHC1,SLC2A3,STAT3,TGFB1
SLC16A3	transporter			0.0123	0.263	HK2,MMP9,PFKFB3
PRMT6	enzyme			0.0123	0.263	CTNND1,NIN,WDR5
FGF3	growth factor			0.0123	0.263	CTNNB1,MMP2,MMP9
miR-126a-3p (and other miRNAs w/seed CGUACCG)	mature microRNA			0.0123	0.263	IRS1,SPRED1,TOM1
RALBP1	enzyme			0.0123	0.263	COL4A1,GAPDH,MMP2
SCUBE3	other			0.0123	0.263	MMP2,MMP9,TGFB1
HSD17B4	enzyme		0.152	0.0127	0.269	ACAA1,ACSL1,ALOX5,MGLL,PDK4
SDCBP	enzyme		-0.42	0.0127	0.269	CTNNB1,MMP2,MMP9,SOX4,TGFBR1
KITLG	growth factor		0.508	0.013	0.275	ALOX5,CA2,CDKN2B,CLIC1,CSF1,CXCL3,DHCR24,IK,IRAG1,LTF,MMP2,MYB,OSBPL1A,PIM1,RAB4A,RBBP7,SDHC,SHC1,SOCS1,ST3GAL4,STAT3,TERT,UGCG,USF2
Pdgf (complex)	complex		0.128	0.0132	0.277	CD44,CDKN2B,COL4A1,CXCL3,CYBA,EIF2S1,MMP2,NCAM1,NOTCH3,PCNA,TERT,TGFB1
RB1	transcription regulator		-1.569	0.0135	0.283	ALG5,ALPL,ASF1B,CASP8,CD44,COL4A1,COX7A2,CXCL3,DCK,DIO2,DNM1L,EIF2S1,EOMES,EPS8,FAM86B1,GPR176,HAUS1,LIG1,MAP2K3,MCM3,MCM4,MCMBP,MMP2,MRPL9,MSTO1,MYB,PCNA,PGD,PIM1,POLD3,PPT2,RAB27A,RBL2,SDHC,TERT,TGFB1,TMPO,TREM1,TXN2,UXT
MAPT	other		-0.017	0.0138	0.287	AP1B1,AP3B2,ARL11,ATP5PF,BACE1,BASP1,CFL1,COX7A2,CRYM,CS,CYCS,DNM1L,EIF2AK3,EIF5A2,GAPDH,HSPA1A/HSPA1B,LDHB,MAP1A,MMP9,NAPA,NAPB,NAPG,NDUFS3,NFKB1,PPIA,PTK2B,QDPR,RPL23,SEC31A,SLC16A3,SYNE1,UBC,VKORC1L1
PRKCQ	kinase		0.52	0.0139	0.287	CD44,CD69,FOXP3,MMP2,MMP9,STAT3
TERC	other			0.0139	0.287	ARNTL,CRY1,NR1D1,S100A9,TERT,TGFB1
mibolerone	chemical drug		0.258	0.0141	0.289	ACSL1,ALDH3A1,C4A/C4B,CAMKK2,CD74,CYP4V2,EIF2S1,FOSL2,PCNA,PPIA,SARAF,SMPDL3A,SRM,TGFBI,TMED3
TRIM28	transcription regulator		1.664	0.0142	0.289	ATF7IP,CA2,MMP2,NFKB1,NIBAN1,NRXN2,PMAIP1,S100A9,SOGA1
Sod	group	Inhibited	-2	0.0142	0.289	CXCL3,DSC2,MMP2,PMAIP1
LAT	other			0.0142	0.289	CD69,CSF1,FOXP3,NFATC1
ACSL4	enzyme		-0.788	0.0143	0.289	AGFG1,CDKN2B,CTNNB1,ERCC1,LAMB1,NFKB1,PCNA,TFPI
curdlan	chemical - endogenous non-mammalian		0	0.015	0.302	CD69,FOXP3,MMP9,NFATC1,STAT5B
TFAP2A	transcription regulator		0.246	0.0152	0.305	CCNDBP1,CENPX,CGB3 (includes others),FOXA1,FOXP3,MMP2,MMP9,PAG1,RBL2,RPS5,SLC19A1,TERT
TAZ	enzyme			0.0152	0.305	ADAMTS1,ADAMTS5,BASP1,CD44,IRS1,NAV3,PGM1,PMAIP1,PPP1R3B,RUNX2,SEMA3C,TGFB1
Wnt	group		-1.154	0.0154	0.305	ADAMTS5,CD24,CD44,CTNNB1,HAND2,MMP9,RUNX2
SMAD1	transcription regulator		0.883	0.0154	0.305	ALPL,CDKN2B,COL4A1,CSF1,CXCL3,HHEX,RUNX2
IL32	cytokine		0.663	0.0158	0.306	CTNNB1,CXCL3,ITGAM,ITGB2,MMP2,MMP9,NFATC1,PCNA
Ap2	group			0.0158	0.306	ADM,BACE1,FOXA1,MMP2,TERT,TGFB1
ERK	group		0.273	0.0159	0.306	CDK4,CTNNB1,DIO2,FOSL2,FOXP3,IFNAR2,INPP1,IRS1,ITGAM,ITGB2,LAMB1,MAP4K4,MMP2,MMP9,NOTCH3,PDK4,PMAIP1,ROCK1,RUNX2,S100A12,SOX4,TERT,UGCG
imatinib	chemical drug		0.094	0.0163	0.306	ATP1B3,BCAT1,BCL2L14,CASP10,CASP8,COX7A2,CTNNB1,EIF2AK3,HSP90AB1,HTRA2,ITGAM,ITGAX,LMAN2,MCM3,PCNA,PDCD7,PDIA6,PIK3CB,PIM1,RAB4A,SDHC,SH3GLB1,STAT3,STAT5A,TERT,TGFB1,UQCR10,UQCR11,VAPA
APP	other		0.507	0.0164	0.306	AP3B2,ARL11,ARNTL,ATG7,ATP5PF,BACE1,BASP1,C4A/C4B,CD44,CD69,CD74,CDK4,CDK5RAP2,CFL1,CLIC1,COX7A2,CRYL1,CRYM,CS,CSF1,CSF1R,CTNNB1,CXCL3,CYCS,DBN1,DNM1L,ECE2,EIF5A2,EOMES,EXT1,GAPDH,HSP90AB1,HSPA1A/HSPA1B,ICAM2,ITGAM,LDHB,MMP2,MMP8,MMP9,MT-ND1,MT-ND2,MT-ND5,MYD88,NAPB,NAPG,NFKB1,NR1D1,PACSIN1,PDK1,PFKFB3,PMAIP1,PPIA,PRKCG,PSME1,QDPR,ROCK1,RTP4,S100A8,SHC1,SIGMAR1,SOCS1,SREBF2,ST6GAL1,ST8SIA1,STAT3,TERT,TGFB1,TLR5,TOM1,UBC,VKORC1L1
ABCA7	transporter			0.0168	0.306	BACE1,EIF2AK3,SREBF2
PHLPP2	enzyme			0.0168	0.306	IRS1,MMP2,PRKCD
largazole	chemical - endogenous non-mammalian			0.0168	0.306	GAPDH,HK2,PDK1
SYVN1	transporter		0.671	0.0169	0.306	ACP2,ASF1B,ATP1B3,BCAT1,CD44,CDA,CTPS1,DIO2,EXT2,GNB2,LDHB,PTPRJ,PVR,SLC2A3,TNS4
KDM1A	enzyme		0.307	0.0172	0.306	ADCY5,ADM,ASF1B,BARX2,BRCA2,BRDT,C1orf116,CDA,CRYM,CSGALNACT1,CTNNA1,CTNNB1,E2F8,EOMES,MCM3,MCM4,MPC2,PRICKLE1,ST18,TERT
vincristine	chemical drug		0.523	0.0172	0.306	BRCA2,BUB1B,HSP90AB1,mir-181,NCAM1,PMAIP1,TERT
lipopolysaccharide	chemical drug		-1.618	0.0173	0.306	ACSL1,ACVR2A,ADA,ADM,ALDH3A1,ALOX5,AMPD3,ANXA3,ARFGAP3,ATG7,BACE1,BATF,BATF3,BCL6,CARD6,CASP8,CCPG1,CD2AP,CD4,CD44,CD69,CD74,CDC42EP3,CDK4,CHD7,CNR2,COL4A1,CSF1,CSF1R,CTNNB1,CX3CR1,CXCL13,CXCL3,CYBA,CYCS,DHCR24,DIO2,EIF2AK3,EMB,ENTPD1,ERCC1,FLOT2,FOXA1,GCA,GCLM,GIMAP7,GNL3,GRM4,HHEX,HK2,HK3,HLA-DOB,HMGCS2,HNF4A,HSPA1A/HSPA1B,ICAM2,IDO2,IL4R,IL6R,IPO5,IRAK4,ITGAM,ITGAX,ITGB2,JAK3,KIFC1,LAMB1,LCP2,LIMK2,LTF,MAP4K4,MEFV,MMP2,MMP23B,MMP8,MMP9,MSC,MTSS1,MYB,MYD88,MYH9,NCF2,NEK6,NFATC1,NFKB1,NOTCH3,NOTCH4,OLFML3,PARP4,PCNA,PDIA6,PDK4,PFKFB3,PHC1,PIM1,PLAGL2,PMAIP1,PPIA,PSME1,RB1CC1,RHOB,RPS19,RPS5,RUNX2,RUNX3,S100A12,S100A8,S100A9,SCARF1,SLC16A3,SLC28A1,SNAPC2,SOCS1,SOCS7,ST18,ST6GAL1,STAT3,STAT5A,STEAP4,STX4,TAF4B,TCF7L2,TDO2,TERT,TFPI,TGFB1,TLR5,TNFSF8,TNIP1,TREM1,TRIM25,TSPO,TWF2,UBE2I,VAV1,YBX1,ZFP36L2
PPARGC1A	transcription regulator		-0.175	0.0173	0.306	ADAMTS1,ADAMTS5,ARNTL,CPXM1,CS,CTSA,CYCS,DIO2,HK2,HMGCS2,IGLON5,IL4R,IRS1,LAMB1,LDHB,MAP2K6,MCM3,MCM4,MMP2,MSMO1,OLFML3,PDGFRL,PDK4,PHYH,PMAIP1,RUNX2,SEMA3C,SOCS1,ST8SIA1,TXN2,WDR77
Cyp2c23	enzyme		-1.177	0.0175	0.306	CX3CR1,F5,ITGAM,MS4A7
AURKA	kinase		0.883	0.0175	0.306	CTNNB1,MMP2,PMAIP1,TERT
miR-9-5p (and other miRNAs w/seed CUUUGGU)	mature microRNA		1.004	0.0175	0.306	BACE1,CD44,JAK3,NFKB1
CD46	transmembrane receptor		-0.283	0.0175	0.306	CD69,FLT3,FOXP3,MYB
NKX2-2-AS1	other		1.342	0.0175	0.306	PDK1,PDK4,PHYH,PRDM16,RMDN1
nilvadipine	chemical drug		-1.342	0.0175	0.306	ADA,MAP4K4,PRKCD,PRKCG,TNFSF8
CCR1	G-protein coupled receptor		-0.6	0.0175	0.306	ITGAM,MMP2,MMP9,NFATC1,RUNX2
apigenin	chemical - endogenous non-mammalian		0.431	0.0176	0.306	CASP8,CDK4,CTNNB1,CXCL3,DGAT2,DVL1,GCLM,MMP8,MMP9,TERT
CST5	other		-0.525	0.0177	0.306	ACYP2,ADRM1,ANXA3,BRIX1,CD44,DDX54,EEF1B2,EIF5B,GNL3,LYAR,NAV3,NDUFB1,NIFK,NUP155,NUP205,PARP4,PDLIM5,PMAIP1,PRKACB,RUNX1,RUNX2,SNF8,SOX4,WDR36,WDR77
MRTFB	transcription regulator		1.192	0.0179	0.306	ADAMTS1,ADM,CD24,CDC42EP3,CYBA,DHCR24,FCN1,FILIP1L,LMNA,LTF,MYH10,MYH9,NRXN2,PDGFRL,RUNX1,S100A8,S100A9
ALOX5	enzyme		-0.492	0.018	0.306	ALOX5,MMP9,MYD88,NFATC1,SOCS1,TGFB1
CUL4B	other			0.018	0.306	CABLES2,COL4A1,NDUFB1,RUNX1,SOCS1,TGFB1
repertaxin	chemical drug			0.0184	0.306	ITGAM,MMP9
1-methyl-2-pyrrolidinone	chemical drug			0.0184	0.306	MMP9,NFATC1
FGF16	growth factor			0.0184	0.306	MMP2,MMP9
NFX1	transcription regulator			0.0184	0.306	NFKB1,TERT
TMEM119	other			0.0184	0.306	CTNNB1,RUNX2
DHCR24	enzyme			0.0184	0.306	BACE1,GGA3
GIT1	kinase			0.0184	0.306	MMP2,MMP9
GGA1	transporter			0.0184	0.306	BACE1,GGA3
mir-590	microRNA			0.0184	0.306	IL6R,NFKB1
miR-127-3p (miRNAs w/seed CGGAUCC)	mature microRNA			0.0184	0.306	BCL6,RTL1
miR-532-3p (miRNAs w/seed CUCCCAC)	mature microRNA			0.0184	0.306	KIFC1,PSMD10
miR-328-3p (and other miRNAs w/seed UGGCCCU)	mature microRNA			0.0184	0.306	BACE1,CD44
CD151	other			0.0184	0.306	CD69,MMP9
PDIA3	peptidase			0.0184	0.306	CD24,FCGR3A/FCGR3B
TSN	other			0.0184	0.306	BCL6,TSNAX
KD025	chemical drug			0.0184	0.306	BCL6,STAT3
PTIO	chemical reagent			0.0184	0.306	ITGAM,NCAM1
(-)-isoproterenol	chemical drug			0.0184	0.306	CD44,MMP2
pipoxolan	chemical drug			0.0184	0.306	MMP2,MMP9
WZB117	chemical reagent			0.0184	0.306	CXCL3,S100A8
1-eicosapentaenoylglycerol	chemical reagent			0.0184	0.306	MMP2,MMP9
cumene hydroperoxide	chemical toxicant			0.0184	0.306	CXCL3,NR3C2
PKM	kinase		-0.269	0.0202	0.335	GAPDH,HK2,MAP2K5,MMP2,MMP9,PDK1,PDK4,STAT3,TGFBR1
ADA	enzyme		0.371	0.0204	0.337	ADA,CXCL3,DCK,MMP9,TGFB1
DSCAM	other		0.302	0.0205	0.337	CARF,CNTN1,GRIN3B,IRS1,JAK3,MICALL2,NEURL1B,NLGN2,NOTCH3,NTNG2,PLXNC1
mir-223	microRNA		-0.277	0.0211	0.344	AMPD3,CA4,CSF1,FNIP2,HLA-DOB,MCTP2,MMP25,MMP8,MSMO1,MYO1D,PADI4,S100A9,STAT3,TGFBI
BNIP3L	other	Inhibited	-2.804	0.0211	0.344	CKAP2,GAPDH,HK2,LTB,PFKFB3,PTK2B,STAT3,TGFB1
SULF2	enzyme			0.0211	0.344	ADAMTS5,MMP2,MMP9,TGFB1
mir-130	microRNA		0.762	0.0211	0.344	HOXA5,LTF,ROCK1,TGFBR1
LDL	complex		-1.084	0.0215	0.348	CASP10,CASP8,CTNNB1,CX3CR1,CXCL13,CXCL3,EMB,GCLM,IRAK4,MMP2,MMP8,MMP9,MSC,NFKB1,NPC2,PMAIP1,S100A8,SHC1,SIPA1,SOCS1,SREBF2,STAT3,TGFB1,TGFBR1
LTB4R2	G-protein coupled receptor			0.0221	0.354	EIF2AK3,MMP2,MMP9
TWIST	group			0.0221	0.354	ST3GAL2,ST8SIA1,YBX1
PTCSC3	other			0.0221	0.354	CTNNB1,MMP9,STAT3
RUVBL2	transcription regulator			0.0221	0.354	MCM3,MCM4,PCNA
STUB1	enzyme		0.152	0.0231	0.365	ARNTL,ATXN1,NFKB1,PCNA,RBL2,RUNX1,TERT,TGFB1
HIC1	transcription regulator		-0.707	0.0231	0.365	ANO2,CA2,KCNJ6,MAP2K3,MAP2K5,RIN2,SMPDL3A,TRIM16L
trichostatin A	chemical drug		1.026	0.0231	0.365	ADAMTS1,ADAMTS5,ALPG,ALPL,ATG9B,BCAT1,BRCA2,CD44,CDKN2B,CNTN1,CTNNB1,CTPS1,CUL1,CXCL3,DNMT3A,DOCK1,E2F8,FEZ1,FOSL2,FOXA1,FOXP3,HMGCS2,ITGAM,KIDINS220,LMNA,MAP4K4,MCM3,MGST3,MICALL2,mir-181,MMP9,MYH3,NARF,NCAM1,NEK6,NFATC1,NFIB,NIFK,OLFM1,PCNA,PDLIM5,PIM1,PMAIP1,PRKCD,RABL3,RHOB,ROCK1,RUNX2,RUNX3,SEMA3C,SEZ6L,SHC1,SLC6A3,SLC7A1,SOCS1,SREBF2,STAT3,STAT5B,TCF7L2,TERT,TGFB1,TMPO,UBIAD1,USF2,WDR77,ZBTB33
PGR	ligand-dependent nuclear receptor		-1.001	0.0232	0.365	ACSL1,ADAMTS1,ATXN1,BCL6,CD44,DYNLL1,EIF5B,FLOT2,IRS1,LIG1,MAP2K3,MTSS1,NQO2,PACSIN1,PCNA,PFKFB3,RHOC,RUNX1,S100A8,ST3GAL4,STAT3,STAT5A,STAT5B,TGFBI,UGCG
CXCL12	cytokine		0.682	0.0232	0.365	CA2,CD4,CD44,CD69,CTNNB1,ERCC1,EXOSC6,GOPC,IFNAR2,ITGAX,LCP2,MMP2,MMP9,PRKCD,RHOC,ROCK1,RUNX2,RUNX3,SOCS1
miR-133a-3p (and other miRNAs w/seed UUGGUCC)	mature microRNA		-1.262	0.0235	0.365	CXCL3,KRT7,RB1CC1,RUNX2,TINCR
succinic acid	chemical - endogenous mammalian		-1.342	0.0235	0.365	ADCY5,ANXA3,CA4,CD44,DIO2
nitroarginine	chemical reagent		-0.314	0.0235	0.365	CD44,GCLM,NCAM1,PIK3CB,TGFB1
TRPS1	transcription regulator		-0.728	0.0236	0.365	ACSL1,ALPL,GPR141,MMP2,PACSIN1,RUNX1,RUNX2
TFE3	transcription regulator		1.455	0.0236	0.365	CYCS,HK2,IRS1,MT-ND1,MT-ND2,MT-ND5,MYH9
metribolone	chemical reagent	Activated	2.006	0.0237	0.366	ACAA1,ADAMTS1,ADRM1,ATP5PF,C1orf116,CA4,CAMKK2,CDKN2B,COX7A2,DHCR24,GAPDH,HK2,HMGCS2,MARS1,MGLL,MGST3,MMP2,MPC2,MRPS15,NDUFB1,NQO2,PHYH,PNKD,PPIA,PRKACB,PRKCD,RAB27A,RAB4A,SLC16A3,SOCS1,SRD5A3,SREBF2,SVIL,TARP,TERT,UQCR10
mycophenolic acid	chemical drug		-1	0.0239	0.368	ADM,C1orf116,CXCL3,GNL3,MGAM,MYBL1,PCNA,PDLIM5,RUNX2,UGCG
STAT3	transcription regulator		-0.266	0.024	0.368	ADM,BATF,BCL6,BNIP3L,CD44,CD74,CDKN2B,CLIC5,CXCL13,CXCL3,DNM2,EOMES,FOXP3,HK2,HNF4A,IL4R,IL6R,ITGAM,ITGB2,LDHB,LTF,MAP2K5,mir-181,MMP2,MMP9,MT-ND1,MT-ND2,MT-ND5,MYB,MYD88,NFKB1,NOTCH3,PDK1,PIM1,PMAIP1,PROK2,PTPN13,RAB27A,RTP5,RUNX1,S100A9,SOCS1,STAT3,TERT,TGFB1,TNS4,TRPM3,UPF3A
EGLN	group	Activated	2.546	0.0247	0.375	ADM,BCKDK,DHRS13,FAM117B,FOSL2,GAPDH,HK2,PDGFRL,PDK1,PGM1,PYGL,RNF122,S100A9,SLC16A3,UPK3B,ZNF292
EGR2	transcription regulator		0.113	0.0247	0.375	BCL6,BNIP3L,CSF1R,DGKA,DIO2,EIF5B,FLOT2,IL6R,MYB,PDE7A,PLCL1,PPT2,PRKCD,RALGAPA1,SOCS1,STAT5A
Histone h4	group			0.0249	0.375	ADA,CD69,CDK4,CXCL3,MCM3,MCM4,MMP9,NLGN2,PCNA,PMAIP1,RUNX2,STAT3,TBX6,TERT,TGFBR1
mir-21	microRNA		-0.316	0.025	0.375	ARNTL,CARD6,CDKN2B,DDAH2,EIF4E3,FOXP3,GGA3,IL6R,KIFC1,LTB,MMP2,MMP9,MYD88,NIFK,PDCL,PER3,PPP4R2,RHOB,SLC25A37,SRSF3,STAT3,TERT,TGFB1,UBE2E2,ZW10
E2F6	transcription regulator			0.0252	0.375	LIG1,MCM3,NEK11,RFX5,UXT,VKORC1L1,WDR36,ZNF43
MSR1	transmembrane receptor		0.577	0.0252	0.375	CTNNB1,CXCL3,MMP9,NFKB1
ATXN1	transcription regulator			0.0252	0.375	ATXN1,ICMT,MTSS1,PRKCG
RFX1	transcription regulator			0.0252	0.375	LMNA,MAP1A,PCNA,RPL30
HRG	other		1	0.0252	0.375	C1QB,CD74,FCGR3A/FCGR3B,ITGAX
elovanoid N32	chemical - endogenous mammalian		1	0.0252	0.375	ATG7,MMP2,MMP8,MMP9
TLE3	other			0.0257	0.377	ATP5PF,CYCS,DIO2,ETFB,MT-ND1,MT-ND2,MT-ND5,NDUFS3,UQCR10,UQCR11
semaxinib	chemical drug			0.0257	0.377	CD24,DEFA4,LTF,MMP9,PCNA,TGFB1
CISH	other		0.426	0.0258	0.377	CA4,CD101,CSF1,CXCL3,EOMES,MMP8,NCAM1,SNRPD1,TGFBI
TCF4	transcription regulator		0.484	0.0259	0.377	ADA,AEN,AMHR2,ASF1B,BCL6,CASP8,CD24,CDKN2B,DCK,DUS3L,E2F8,ENTPD1,FOXO3B,IQCB1,IRS1,LEPROTL1,MYB,NDC80,NIFK,OSBPL1A,PACSIN1,PDIA6,RHOC,RPS6KA1,RSPO2,RUNX2,RUVBL2,SH3GLB1,STAT3,TCF7L2,TERT,TRAK1,URI1
FGF21	growth factor		1.819	0.026	0.377	CS,DGAT2,DIO2,HMGCS2,LEPROTL1,PDK4,TGFB1
ROCK2	kinase			0.026	0.377	BATF,BCL6,CD44,DSC2,RTP5,S100A8,STAT3
TIMP3	other		1.912	0.026	0.377	CTNNB1,MMP2,MMP9,NFKB1,STAT3,TGFB1,TGFBR1
miR-124-3p (and other miRNAs w/seed AAGGCAC)	mature microRNA		-0.474	0.026	0.377	ARFIP1,CDK4,CHST14,CTNND1,DHCR24,DNM2,FAM104A,GTPBP8,MAPK14,MDFIC,MYH9,NEK6,NFATC1,NR3C2,PGM1,PTTG1IP,STAT3,STX10,TRIP11,TSC22D4,ZFP36L2
FOXO1	transcription regulator		1.77	0.0261	0.378	AIP,ANXA3,ATG14,ATP5PF,BCL6,CA2,CASP8,CDC42EP3,CDKN2B,COL4A1,CS,CYCS,DIO2,EOMES,FOXP3,HSP90AB1,IRS1,ITGAM,ITGB2,KIF18A,LCP2,MMP9,MRPL47,NFATC1,PDK4,PMAIP1,PRKCD,RBL2,RUNX2,SLC25A25,SLC25A37,SOX4,SREBF2,STAT5B,TDO2,TGFB1,TSPO
TCF7L2	transcription regulator		-0.022	0.0262	0.378	ABHD17B,ACAA1,ACSL1,ALOX5,BACE1,C5orf51,CARHSP1,CD24,CD4,CTNNA1,CTNNAL1,DHCR24,DRAM2,GCLM,HMGCS2,IRS1,MAP4K4,MAP7,NPC2,PHACTR4,PIM3,PRICKLE1,ROCK1,SNHG16,SRPK1,ST18,TBC1D14,ZDHHC9
LIPE	enzyme			0.0263	0.379	ACSL1,ARNTL,BCL6,CA2,CASP8,CD74,GAPDH,HSPA1A/HSPA1B,MYH3,PDK4,POLR2K,RUNX2,TWF2
HDAC1	transcription regulator	Inhibited	-2.727	0.0271	0.383	AMPD3,ATG7,BCL6,BRCA2,CD4,CD44,CENPX,CSF1R,DCLRE1C,FOXP3,LIG1,MCM3,MMP9,NFATC1,PFKFB3,PMAIP1,RBBP7,RGS10,RHOB,RUNX2,S100A9,STAT3,TBX6,TERT
UCP1	transporter		0.701	0.0273	0.383	AGAP1,ATG7,CEBPG,EMB,EML1,GARS1,GSTZ1,NDUFS3,PGD,PHGDH,SRM,STYX,SYNM,TGFB1,TXN2,UBC
mono-(2-ethylhexyl)phthalate	chemical toxicant		-0.346	0.0273	0.383	ACSL1,CDK4,COX7A2,CS,DGAT2,FAM98A,GAPDH,HK2,N4BP1,NFATC1,NFIB,NFKB1,PDK1,PDK4,SDHC,TSPO
IKBKB	kinase		0.064	0.028	0.383	AMPD3,BRCA2,CASP8,CD44,CSF1,CSF1R,CTNNB1,CXCL3,CYBA,DGKA,DUSP6,HK2,LTB,MMP2,MMP9,MYO1D,NFKB1,PTK2B,PTPN13,SEMA3C,SOCS1,STAT3,TGFB1,TGFBR1,TNFSF8
STK11	kinase		0.102	0.028	0.383	CNTN1,COX7A2,CS,CTNNB1,CTPS1,CYP4V2,DCTPP1,DLGAP2,FOXN3,GAPDH,GART,LTB,MMP17,MMP2,MMP9,MRPS15,NR1D1,PDGFRL,PGM1,PHGDH,POLD4,SRM,TWF2,UQCR10,UQCR11
HSF1	transcription regulator		0.488	0.0281	0.383	ATG7,ATN1,ATP5PF,BUB1B,CCT4,CTNNB1,CUL1,HERC4,HSP90AB1,HSPA1A/HSPA1B,JARID2,LMAN2L,NFKB1,RAB5C,RPL22,SEMA3C,SHC1,ST13,UBB,UBC
PP2A	complex			0.0283	0.383	PIM1,PIM3,SLC6A3
TINCR	other			0.0283	0.383	PDK1,S100A8,TINCR
miR-451a (and other miRNAs w/seed AACCGUU)	mature microRNA			0.0283	0.383	ADAMTS5,MMP2,MMP9
miR-150-5p (and other miRNAs w/seed CUCCCAA)	mature microRNA			0.0283	0.383	CSF1R,MIAT,MYB
FURIN	peptidase			0.0283	0.383	IL4R,PCNA,TGFB1
1-((2-chlorophenyl)diphenylmethyl)-1H-pyrazole	chemical reagent			0.0283	0.383	CDK4,MMP2,MMP9
CCN5	growth factor		-0.563	0.0286	0.383	CD24,CD44,CTNNB1,FOXA1,TGFB1,TGFBR1,ZNF423
cyclosporin A	biologic drug		-0.587	0.0291	0.383	A3GALT2,BATF,BCAT1,C4A/C4B,CD44,CDK4,CX3CR1,CYBA,DGKA,EIF2AK3,F5,FOXP3,GCGR,HNF4A,LBR,MCM3,MMP2,MMP9,MTHFS,MYH10,NFATC1,NFKB1,PCNA,PPIA,PRKACB,RUNX1,RUNX2,S100A9,SOCS1,SREBF2,SSR4,STAT5A,TAF1A,TERT,TGFB1,TGFBR1
8-epi-prostaglandin F2alpha	chemical - endogenous mammalian			0.0295	0.383	MMP2,MMP9
IntegrinÎ±	group			0.0295	0.383	ITGAM,ITGB2
(-)-gossypol	chemical drug			0.0295	0.383	CASP8,PCNA
TRIM29	transcription regulator			0.0295	0.383	CD44,PMAIP1
SLC39A8	transporter			0.0295	0.383	ADAMTS5,MMP9
ZNF750	transcription regulator			0.0295	0.383	S100A8,TINCR
SEMA3F	other			0.0295	0.383	MMP2,MMP9
FOXK1	transcription regulator			0.0295	0.383	POLR2K,RPL22
HPGDS	enzyme			0.0295	0.383	ITGAM,TGFB1
MRAS	enzyme			0.0295	0.383	CTNNB1,IRS1
ICAM5	other			0.0295	0.383	CD69,TGFB1
ELMO1	other			0.0295	0.383	DOCK2,TGFB1
GTF2H4	transcription regulator			0.0295	0.383	CDK4,TERT
AGA	enzyme			0.0295	0.383	MCM3,MCM4
GTF3A	transcription regulator			0.0295	0.383	MMP9,PIM1
ORC2	other			0.0295	0.383	LMNB2,MCM4
DVL3	other			0.0295	0.383	CTNNB1,CTNND1
VCAM1	transmembrane receptor			0.0295	0.383	CD44,MMP9
LGH447	chemical drug			0.0295	0.383	MMP9,NFATC1
NCGC00186528	chemical reagent			0.0295	0.383	COL4A1,TGFB1
dextroamphetamine	chemical drug			0.0295	0.383	mir-181,SLC6A2
1-docosapentaenoylglycerol	chemical reagent			0.0295	0.383	MMP2,MMP9
SOCS6	other		-1	0.0298	0.385	CXCL3,SLA,STAT3,STAT5A
elovanoid N34	chemical - endogenous mammalian		1	0.0298	0.385	ATG7,MMP2,MMP8,MMP9
napabucasin	chemical drug	Activated	2.828	0.0298	0.385	ATXN1,CD24,CD44,CTNNB1,FLOT2,NFKB1,STAT3,TGFBR1
TBX2	transcription regulator	Activated	2.345	0.03	0.387	ASF1B,CKAP2,E2F8,HAUS1,LIG1,MCM4,PARD6A,PRDM5,SREBF2
PPARG	ligand-dependent nuclear receptor		1.106	0.0303	0.389	ACAA1,ACSL1,BACE1,BCL6,CA2,CCPG1,CGB3 (includes others),CS,CTNNB1,CTPS1,CXCL3,CYBA,CYCS,DGAT2,DGKA,GAPDH,HK2,HMGCS2,IRAK4,IRS1,IVD,MCTP1,MGLL,MMP9,MYD88,NR1D1,PCNA,PDK4,PEPD,PFKFB3,PLIN4,PYGL,RHOB,RUNX2,S100A8,SOCS1,STAT5B,TGFBR1,ZNF703
IFRD1	other		-1.172	0.0306	0.39	DGAT2,MED21,NFATC1,PPIA,RPL22
crocidolite asbestos	chemical toxicant		-1.981	0.0306	0.39	BCAT1,CD44,FOSL2,GCLM,PRKCD
hyaluronic acid	chemical - endogenous mammalian		0.498	0.0311	0.393	CD44,CSF1R,CXCL3,FOXP3,MMP2,MMP9,MYD88,NCF2,NFKB1,PCNA,RHOC,TGFB1
mir-29	microRNA		-1.706	0.0317	0.393	ADAMTS14,BACE1,COL4A5,CTNND1,DNMT3A,EOMES,FLT3,MMP2,NAV3,RUNX2
HOXC6	transcription regulator		1	0.0319	0.393	ARMH4,BCO2,CNTN1,IRAK4,RUNX1,TARP
trans-hydroxytamoxifen	chemical drug		0.243	0.0322	0.393	ADM,ANXA3,CD24,COL4A5,CYBA,DBN1,EPB41L3,FMO5,GNS,KRT7,LAMB1,LMNA,MMP2,MYBL1,PDK1,RB1CC1,RUNX1
poly rI:rC-RNA	biologic drug		-0.295	0.0327	0.393	BRF1,CD44,CD69,CD74,CDK4,CHD7,CSF1,CTNNB1,CXCL3,DIO2,DISC1,DNMT3A,ETFB,FCN1,HLA-G,IL4R,ITGAM,ITGAX,KARS1,LIG1,LTB,LTF,MARS1,MMP2,MMP9,MYB,MYBBP1A,MYD88,NAAA,NFKB1,NOTCH3,NOTCH4,PIM1,PIM3,PMAIP1,PRKCD,PTPN13,PTPRJ,RPL11,RPL13A,RPL30,RPS13,RRP9,SNRPD1,SOCS1,ST6GAL1,TGFB1,TLR5,TRIM25
ERG	transcription regulator		0.832	0.033	0.393	ARHGAP31,CDK5RAP2,CTNNB1,DBN1,DOCK1,DOCK2,EPB41L3,EXT1,ICAM2,MMP9,MYO1D,PIM1,RPL22,RPS11,SLC24A1,SOX4,SREBF2,SVIL,UPF3A
HGF	growth factor		0.367	0.0337	0.393	ADAMTS1,ARNTL,ARPC5,BUB1B,CASP10,CASP8,CD44,CDK4,CDKN2B,COL4A1,CRY1,CSF1,CTNNB1,DUSP6,DYNLL1,ENTPD1,FOXA1,HK2,KIF22,MAP2K3,MAPK14,MID1,MMP2,MMP8,MMP9,NDC80,NFATC1,NFKB1,PCNA,PIK3CB,PIM1,PNRC1,PVR,RCC1,RHOB,RUNX2,S100A9,SLC7A1,TGFB1
CEBPE	transcription regulator		-1.798	0.0343	0.393	CDK4,CSF1R,ITGAM,LTF,MMP2,MMP8,MMP9
JAG1	growth factor		1.134	0.0343	0.393	CDKN2B,DUSP6,MMP9,NOTCH4,PCNA,RUNX2,TGFB1
Akt	group		0.664	0.0344	0.393	ACP2,ADM,ATG7,BCL6,CD44,CDK4,CTNNB1,EXT1,EXT2,FOXP3,HIF3A,HK2,LMNA,MMP2,MMP9,MRE11,MYB,NFATC1,NFKB1,PCNA,PDK4,PMAIP1,PRDM16,PSMD10,PTTG1IP,RHOB,RUNX2,SOX4,STEAP4,TERT,TTYH3
Insulin	group		0.067	0.0346	0.393	ACSL1,ACVR2A,ARRB1,ATG7,BACE1,CCT4,CDKN2B,COL4A1,CTNNB1,CYCS,DGAT2,HIF3A,IRS1,LAMB1,LONP1,mir-181,MMP2,MMP9,MT-ND1,MTCH2,NOTCH3,PCNA,PDK1,PDK4,PFKFB3,PLIN3,PPIA,PRKCD,RPL32,SLC15A1,SLC2A3,SLC6A3,SLC7A1,SREBF2,SRSF3,STAT3,TGFB1,TGFBI
cis-urocanic acid	chemical drug		0.064	0.0348	0.393	ADAMTS1,HSPA1A/HSPA1B,NCF2,PMAIP1
miR-199a-3p (and other miRNAs w/seed CAGUAGU)	mature microRNA		1.96	0.0348	0.393	CD44,DNMT3A,NFKB1,RUNX1
SFTPD	other		0.017	0.0348	0.393	CXCL3,MMP2,MMP9,TGFB1
CCN3	growth factor		-0.577	0.0348	0.393	ALPL,MMP2,MMP9,RUNX2
PTPN3	phosphatase		0.277	0.0348	0.393	CDKN2B,MMP9,TGFBI,TGFBR1
selenomethylselenocysteine	chemical - endogenous mammalian		-1	0.0348	0.393	ATP1B3,CXCL3,PSME1,RPS11
Mmp	group			0.0352	0.393	CSF1R,ITGAM,MMP9
PLA2G2D	enzyme			0.0352	0.393	ITGAM,ITGAX,S100A9
L1CAM	other			0.0352	0.393	MMP2,MMP9,SMOC2
FGF18	growth factor			0.0352	0.393	CSF1,RUNX2,TGFBR1
DAP3	other			0.0352	0.393	MT-ND1,MT-ND2,MT-ND5
CYP51A1	enzyme			0.0352	0.393	DHCR24,MSMO1,SREBF2
cyclomaltodextrin	chemical drug			0.0352	0.393	CXCL3,MMP8,S100A8
mir-150	microRNA		-0.387	0.0354	0.393	CD4,MIAT,MYB,NCAM1,NOTCH3,SOCS1
S100A4	other		-0.065	0.0354	0.393	CTNNB1,CXCL3,MMP2,MMP9,S100A8,S100A9
PAX3-FOXO1	fusion gene/product		-0.765	0.0359	0.393	ALK,CCPG1,CDKN2B,CHD7,CLIC1,CSF1,EPB41L3,HSPA1A/HSPA1B,IL4R,INPP1,IRS1,JARID2,mir-181,MYH10,NFIB,PGD,QDPR,SMPDL3A,TCF7L2,ZFP36L2
ZFP36	transcription regulator		0	0.0362	0.393	CXCL3,E2F8,KIF18A,LTF,MEFV,PIM1,PNRC1,S100A8,S100A9,SOCS1
phorbol esters	chemical - other	Inhibited	-2.178	0.0362	0.393	CD44,ERCC1,HK2,HOXA5,ITGAM,MMP9,NFKB1,PRKCG,SLC6A3,TGFB1
S100A9	other		0.278	0.0363	0.393	ADAMTS1,ADAMTS5,ALPL,BACE1,C1QB,CD69,CXCL3,ITGAM,MMP17,MMP2,MMP9,PCDHGB5,RNASE6,S100A8,S100A9,SOCS7
puromycin aminonucleoside	chemical reagent		-0.905	0.0369	0.393	A3GALT2,ADAMTS1,C4A/C4B,CD2AP,CD44,CDCP1,CLIC5,CYBA,ETFB,GCGR,MCM3
TSHZ3	transcription regulator		0.436	0.0374	0.393	AMPD3,CRYM,FOSL2,GSG1L,PTK2B,RSPO2,SLA
carboplatin	chemical drug		-0.378	0.0374	0.393	A3GALT2,CD44,CDCP1,GCGR,MCM3,PMAIP1,PNKD
ATP-gamma-S	chemical reagent			0.0379	0.393	ASAH2,CD69,CSF1,CSF1R,CST7,MMP9,MPEG1,NCF2
birabresib	chemical drug		0.788	0.0379	0.393	ADAMTS1,BCAT1,CDKN2B,CTNNB1,PCDH9,PROK2,RBMS3,TCF7L2
PTH	other		-0.562	0.038	0.393	ADAMTS1,ALPL,CSF1,CTNNB1,CYBA,DISC1,EIF2AK3,FOSL2,IL6R,LMNA,MMP2,PPP1R1A,RUNX1,RUNX2,SNX3,TGFB1
AKT1	kinase		0.532	0.0383	0.393	AIP,CD4,CD44,CD69,CD74,CDK4,COL4A1,CTNNB1,FOXP3,GCLM,IRS1,LAMB1,LDHB,MMP2,MMP9,MSMO1,MYB,MYH10,NDC80,NFATC1,NFATC3,NFKB1,PMAIP1,RHOB,SREBF2
IL23A	cytokine		-0.13	0.0389	0.393	CXCL13,NFATC1,S100A8,S100A9,STAT3
ITGAV	transmembrane receptor		0.434	0.0389	0.393	MMP2,MMP9,PCNA,RUNX2,TGFB1
HBEGF	growth factor		-1.633	0.039	0.393	CSF1R,HK2,MAPK14,MMP9,PDK4,SLC16A3
PTEN	phosphatase		0.399	0.039	0.393	ACAA1,ACSL1,ADM,AGFG1,ALG3,APOBR,CA2,CD44,CDK4,CDKN2B,CHML,CS,CTNNB1,CX3CR1,CXCL13,GAPDH,GART,GPR176,HSPA1A/HSPA1B,IBA57,IL4R,KIF1B,LDHB,MAPK14,MMP2,MMP23B,MMP9,MT-ND1,NCAM1,NDUFS3,NFATC1,NFKB1,NOTCH4,PFKFB3,PGM1,PHGDH,PIM1,PLXNB2,PYGL,RAB5C,RBL2,RCC1,RUNX1,SNX3,SOX4,SREBF2,STAT3,STAT5A,STAT5B,TGFB1,TOM1,UBIAD1
MAP4K4	kinase		-0.577	0.0391	0.393	CHPT1,IMPDH1,IVD,LDHB,MGLL,PEX16,PGM1,PHYH,PIGO,POLE3,ST3GAL2,ST3GAL4
EWSR1-FLI1	fusion gene/product		-0.097	0.04	0.393	ADM,CD24,FILIP1L,MYH10,MYH9,NRXN2,PDGFRL,PTPN13,SLFN11
indomethacin	chemical drug		-0.712	0.0401	0.393	A3GALT2,ACSL1,ADAM8,ADAMTS1,ADAMTS5,ALOX5,BACE1,C4A/C4B,CD44,CTNNB1,DYNLL1,GCGR,ITGAM,MCM3,MMP2,PCNA,PIM1,RPS28,S100A8,SLC15A1,UQCR10
DYRK1A	kinase		-0.94	0.0403	0.393	E2F8,IRS1,MCM3,MCM4
PTPN6	phosphatase		1.715	0.0408	0.393	CD44,CDK4,ITGB2,MMP2,MMP9,NCF2,STAT3
bisphenol A	chemical - endogenous mammalian		0.927	0.041	0.393	CDK4,DNM1L,HSP90AB1,HSPA1A/HSPA1B,LCP2,MMP9,PCNA,PFKFB4,RALGAPA1,SRD5A3,SRSF3,STAT3,TPH2,TWF2,WNK2
fluticasone propionate	chemical drug		-0.389	0.0416	0.393	ADM,ALOX5,C1QB,CD4,CD74,FBLN5,FCN1,MDFIC,MMP9,OLFML3,PDK4,S100A8,SLA,ST6GAL1,TFPI,TGFB1
VAV	group			0.0425	0.393	CD69,STAT3
P110	group			0.0425	0.393	COL4A1,PRKCD
obatoclax	chemical drug			0.0425	0.393	FOXP3,PMAIP1
AMELY	growth factor			0.0425	0.393	ALPL,RUNX2
PIWIL4	other			0.0425	0.393	TGFB1,TGFBR1
ZMYND10	other			0.0425	0.393	MMP2,MMP9
CASP6	peptidase			0.0425	0.393	MMP2,MMP9
AP2M1	other			0.0425	0.393	CD4,CD74
TNFRSF10A	transmembrane receptor			0.0425	0.393	ITGAM,STAT3
CLDN1	other			0.0425	0.393	CTNNB1,MMP2
RHEB	enzyme			0.0425	0.393	BACE1,IRS1
erismodegib	chemical drug			0.0425	0.393	MMP2,MMP9
BGLAP	other			0.0425	0.393	DIO2,PRDM16
ATP6V0A2	transporter			0.0425	0.393	MMP9,TGFB1
WAC	other			0.0425	0.393	ALPL,PDK4
EFEMP2	other			0.0425	0.393	FBLN5,MMP9
PSMD4	other			0.0425	0.393	CD69,TERT
CASP2	peptidase			0.0425	0.393	NCAM1,NFKB1
carboxymethylflavin	chemical - endogenous mammalian			0.0425	0.393	MMP2,MMP9
formylmethylflavin	chemical - endogenous non-mammalian			0.0425	0.393	MMP2,MMP9
emricasan	chemical drug			0.0425	0.393	CXCL3,TGFB1
saquinavir	chemical drug			0.0425	0.393	MMP9,TERT
lumichrome	chemical - endogenous non-mammalian			0.0425	0.393	MMP2,MMP9
HDAC6	transcription regulator		-1.633	0.0429	0.393	ADAMTS1,MYD88,TGFB1,TGFBI,TGFBR1,TPH2
moxonidine	chemical drug			0.043	0.393	IRS1,TGFB1,TGFBR1
chondroitin sulfate A	chemical - endogenous mammalian			0.043	0.393	MMP2,MMP9,STAT3
dihydroartemisinin	chemical drug			0.043	0.393	CDK4,MMP2,MMP9
CDKN2B-AS1	other			0.043	0.393	CDKN2B,mir-181,NFKB1
elastase	group			0.043	0.393	MMP2,MMP9,TGFB1
Collagen Alpha1	group			0.043	0.393	MMP2,MMP9,PCNA
PTPRE	phosphatase			0.043	0.393	CXCL3,SLA,STAT5A
PIAS3	transcription regulator			0.043	0.393	CDKN2B,MMP9,NFATC1
TFAP2B	transcription regulator			0.043	0.393	MMP2,SLC19A1,TERT
SOCS2	other			0.043	0.393	PIM3,STAT3,STAT5A
onapristone	chemical drug			0.043	0.393	ADAMTS1,RUNX1,TGFB1
EZR	other		0.314	0.0435	0.393	CTNNB1,MMP2,MMP9,SMOC2,TMEM8B
PBX1	transcription regulator			0.0435	0.393	CDKN2B,MMP9,NCF2,STAT3,TCF7L2
trinitrobenzenesulfonic acid	chemical reagent	Inhibited	-2.375	0.0437	0.393	ADAM8,CD44,CTNNB1,CXCL3,ITGAM,MMP9,NCF4,S100A8,S100A9,TGFB1
IRF1	transcription regulator		-0.047	0.0438	0.393	ADAM8,CASP8,CDK4,CXCL3,FOXP3,HLA-G,LTB,MAP4K4,MMP9,MYB,PCNA,PSME1,SOCS1,SOCS7,STAT3,TERT,TGFB1
mir-15	microRNA		0.412	0.044	0.393	BACE1,CD69,HSPA1A/HSPA1B,MMP9,MYB,PCNA,PIM1,TARBP2
COLQ	other		0.378	0.044	0.393	ADAMTS5,COL4A1,EXT1,FBLN5,LAMB1,MMP2,MMP9,TGFB1
CLEC4G	other		0.114	0.0443	0.393	CDK4,CSF1,FLT3,NOTCH3,NOTCH4,RUNX3,TGFB1
prednisolone	chemical drug		1.091	0.0448	0.393	ATG4C,ATG7,ATG9B,CASP8,CLN3,DRAM2,EIF2AK3,ITGAM,LIMK2,MAPK14,MYH9,NFKB1,NOTCH3,NOTCH4,NQO2,RAB24,SIK1/SIK1B,SOCS1,TGFB1,ULK2,ZFP36L2
CD38	enzyme		-1.587	0.0449	0.393	BCL6,BNIP3L,CD44,EPS8,GLIPR2,IL6R,NCAM1,PDIA6,PDK1,PGM1,PIM1,SEMA4A,SLC16A3,SOCS1,TGFB1
MACROH2A1	other		-0.378	0.0457	0.393	BRCA2,CDKN2B,HIF3A,IFNAR2,IRS1,LTB,MAP2K6,NOTCH4,TERT
Alpha catenin	group		0.243	0.046	0.393	ADAM8,ADAMTS1,ADAMTS5,ICAM2,ITGAM,MMP2,MMP23B,MMP9,RHOC,S100A8,S100A9,STEAP4
GRHL2	transcription regulator	Activated	2	0.0462	0.393	MYB,NOTCH3,SEMA3C,TERT
resolvin D2	chemical - endogenous mammalian		1	0.0462	0.393	CXCL3,ITGB2,MYD88,NFKB1
KLF3	transcription regulator		0.847	0.0462	0.393	AGGF1,C11orf24,CARHSP1,CD69,CTNNA1,DUS3L,EIF4E3,FBXL12,GLIPR2,HYPK,KLF8,KLHL6,LILRB3,LMAN2L,MRPL3,MSTO1,MTCH2,PDE7A,POP5,RMDN1,SMPDL3A,SUSD3,TMPO,UGCG,UHRF2,VAV1,WSB1
mir-146	microRNA		-0.23	0.0471	0.393	CXCL3,FOXP3,MMP2,MYD88,RUNX1,SOCS1
Hbb-b2	other		-1.633	0.0471	0.393	CD44,CD74,CYBA,ITGAM,LTB,NCF2
deferoxamine	chemical drug		-1.506	0.0475	0.393	ADM,CACNA1E,CTNNB1,DNM1L,HK2,HSPA1A/HSPA1B,ITGAM,ITGB2,MAPK14,MCEMP1,MMP2,MT-ND5,NFKB1,PFKFB3,PLAGL2,PMAIP1,SLC2A3,TGFB1
ZEB2	transcription regulator		0.378	0.0479	0.393	ALPL,CDKN2B,CX3CR1,FCN1,MMP2,MYB,TERT
interferon alfacon-1	biologic drug	Inhibited	-2.236	0.0484	0.393	CD69,DEFA4,GIMAP1,NUP205,SSR4
methylnitrosourea	chemical toxicant			0.0484	0.393	ATP1B3,CXCL3,PCNA,PSME1,RPS11
VCAN	other	Activated	2.35	0.0491	0.393	ADM,C4A/C4B,CXCL3,CYBA,FBLN5,LAMB1,MMP9,MYH10,NFKB1,NOTCH3,ROCK1,ST6GAL1,TCF7L2,TGFB1,TTC27
WBP2	transcription regulator		-0.419	0.0499	0.393	ADAMTS14,ADRM1,COL4A1,CST7,CTNNB1,CXCL3,FCMR,MTMR1,SIGMAR1,SLC16A3,SOX4,SYNM,ZNF254
Supplementary Table 3F. Neutrophils Ischemic Stroke over 48 h (TP3) vs. VRFC (TP0)
Upstream Regulator	Molecule Type	Predicted Activation State	Activation z-score	p-value of overlap	B-H corrected p-value	Target Molecules in Dataset
LARP1	translation regulator	Inhibited	-4.357	2.63e-09	1.03e-05	EIF3H,RACK1,RPL11,RPL21,RPL22,RPL24,RPL30,RPL31,RPL36,RPL38,RPS11,RPS13,RPS15A,RPS19,RPS20,RPS25,RPS28,RPS29,RPS5
MLXIPL	transcription regulator	Activated	3.159	1.46e-08	2.86e-05	PGD,PYGL,RPL11,RPL18A,RPL21,RPL22,RPL24,RPL30,RPL31,RPL36AL,RPL38,RPS11,RPS13,RPS15A,RPS19,RPS20,RPS25,RPS27L,RPS28,RPS29,RPS4Y1,RPS5
TP53	transcription regulator		-0.035	9.21e-08	0.000121	ABCA2,ACSL1,ADAM8,ADAMTSL4,AEN,ALOX5,ARHGEF4,ATG4C,ATG7,ATXN1,BCAT1,BICD2,BRCA2,CASP8,CHUK,CKAP2,CLTC,COX5A,COX7A2,CS,CSF1,CSF1R,CSK,CTNNB1,DEF6,DHCR24,DNM1L,DNM2,DNMT3A,DRAM1,DUSP6,E2F8,ECPAS,EPS8,F5,F8A1 (includes others),GART,GPD1L,HIC1,HJURP,HK2,HMGN2,HSPA1A/HSPA1B,IGDCC4,IL4R,IRS1,KAT6A,KIF22,KIFC1,LBR,LDHB,LIMA1,LIMK2,LMAN2,LSP1,MAP2K3,MAP2K6,MCM3,MCM4,MMP23B,MMP9,MRPL10,MT-ND5,MYBL1,MYH10,MYH9,NARS1,NDUFS3,NFKB1,NLRC4,NLRP12,ORAI2,PADI4,PARD6B,PDK1,PDSS2,PFKFB3,PFKFB4,PFKP,PGD,PHGDH,PHLDB3,PIK3CB,PLAU,PLXNB2,PMAIP1,PPP4R2,PRPSAP1,PSEN1,PTK2B,PVT1,RB1CC1,RBL2,RNASE4,RPS19,RPS20,RPS25,RPS27L,RPS5,RPS6KA1,RUNX1,RUVBL2,SCN3B,SDHC,SEPTIN5,SFPQ,SHC1,SLC19A1,SMC4,SOD1,ST13,STAT3,TARBP2,TCF7L2,TDO2,TDP2,TFDP1,TGFB1,TGFBI,TGFBR1,TMED7,TOM1,TP53I11,TP53I3,TSPO,TULP4,TXN2,UBQLN2,ULK2,VCL,VMP1,WSB2,XPNPEP1,YBX1
ESR1	ligand-dependent nuclear receptor		1.554	2.48e-07	0.000243	ACSL1,ALK,ALOX5,ANO2,ANP32A,ARNTL,ATG3,ATP2A3,BCAT1,BCLAF1,BCR,BET1L,BRCA2,CA2,CD74,CENPQ,CENPU,CLN3,CTNNB1,DHCR24,DIAPH1,DISC1,DNM2,EEF2K,EML1,FLOT2,FOSL2,FOXA1,GM2A,GYG1,HMGCS2,HOOK2,HTRA2,IRS1,JAG1,JAK3,KIF1B,LAMB1,LIMA1,LTB,LTF,MAP2K5,MAP2K6,MAP7,MMP9,MYH10,NCKAP1,NFIB,NFKB1,NUP205,PADI4,PDCD5,PDE7A,PGLS,PLAU,PMAIP1,POLD4,PRKCD,PTTG1IP,PVR,PYGL,RAB27A,RAB35,RAD51B,RANBP2,RBL2,RET,RHEB,ROCK1,RPL18A,RPL24,RPL36AL,RPL38,RTP4,S100A9,SCIN,SETD5,SFPQ,SGSM3,SLC13A4,SLC16A3,SLC7A1,SMC4,STAT3,STAT5A,STAT5B,TCF7L2,TDO2,TESK1,TGFB1,TGFBR1,THBS3,TNIP1,TOM1,TP53I11,TP53I3,TPM1,TRAK1,TRPM2,TSPO,UBE2I,UQCR11,ZNF703
torin1	chemical reagent		0	4.27e-07	0.000335	ATP5PF,ATP6V0C,COX5A,COX7A2,EIF3H,HK2,PFKP,RACK1,RPL11,RPL21,RPL22,RPL24,RPL30,RPL31,RPL36,RPL38,RPS11,RPS13,RPS15A,RPS19,RPS20,RPS25,RPS28,RPS29,RPS5
YAP1	transcription regulator		-1.131	8.95e-07	0.000586	ADAMTS1,CASP8,CSF1,CTNNB1,HMGCS2,ITGB2,MCM3,MYH9,NLRC4,PMAIP1,PPP1R3B,RPL11,RPL18A,RPL21,RPL22,RPL24,RPL30,RPL31,RPL36AL,RPL38,RPS11,RPS13,RPS15A,RPS19,RPS20,RPS25,RPS27L,RPS28,RPS29,RPS4Y1,RPS5,VCL
ST1926	chemical drug		-1.528	9.65e-06	0.00542	ATP5PF,CFL1,COX7A2,COX7A2L,HIC1,HMGN2,KARS1,LSM3,NARS1,PURB,RPL18A,RPL24,RPL36AL,SOD1,ST13,TIMM8B,UBA52,UGCG,VAMP8,YBX1,YWHAZ
interferon beta-1a	biologic drug			3.22e-05	0.0147	ALG5,CD4,COX5A,CS,CSF1R,KARS1,LTB,LTF,MMP9,PSME1,RPL22,RPL24,RPL36AL,RPS19,RPS28,S100A12,S100A9
NUPR1	transcription regulator		0.457	3.37e-05	0.0147	AEN,ANP32A,APOBEC3B,C3orf62,CHD4,CHTF8,CHUK,CKAP2L,DAGLA,DHCR24,E2F8,FCHSD2,HJURP,HK2,IL6R,IRF2BP2,KIFC1,LBR,MGLL,MRTFB,MYH10,NEIL3,NFIB,NSL1,OSER1,PDK1,PFKFB3,PFKFB4,PRR12,PTPRJ,RAB39B,RFX5,RTN4IP1,SERF1A/SERF1B,SHCBP1,SLF1,ST3GAL2,SYNE2,TESK1,TMEM158,TNIP1,UBIAD1,UEVLD
Firre	other		-1.941	5.88e-05	0.0231	CAPN1,CCDC88B,CSK,CTBP1,DHX38,FAM222A,GNB2,MBD3,PGLS,PRR12,TSC22D4,TTYH3,UPF3A
MYCN	transcription regulator	Activated	2.866	7.78e-05	0.0278	ABCA2,ABCF2,BASP1,CTDNEP1,DNMT3A,HK2,MRE11,MYH9,NCAM1,PDK1,PHGDH,PMAIP1,RPL11,RPL18A,RPL21,RPL22,RPL24,RPL30,RPL31,RPL38,RPS13,RPS19,RPS20,RPS25,RPS28,RPS5,TM6SF1,TPM1
glyphosate	chemical toxicant			8.57e-05	0.028	ITPR1,S100A9,SOD1
LRPPRC	other		-1	0.000119	0.0358	MT-ATP6,MT-ND1,MT-ND2,MT-ND5
filgrastim	biologic drug	Inhibited	-5.423	0.000158	0.0442	ACSL1,ALOX5,ATP13A3,BATF,CD52,CD74,CR1,CSF1R,DEFA4,EXT1,F5,GPAT4,GPR141,HPGD,IL4R,IRAK4,IRF2BP2,ITGAM,LDHB,LILRA5,MAP2K6,MAPK14,MGAM,MMP8,MMP9,MPEG1,NLRC4,PFKFB3,PGD,PMAIP1,PSME1,RASSF7,RFX5,SIGLEC9,TLR5,TRPM2,ZNF254
POLG	enzyme			0.000212	0.0549	ATG7,COX7A2L,EIF3H,RACK1,RPS19,RPS25,RPS5
MRPL12	other		1.987	0.000229	0.0549	MT-ND1,MT-ND2,MT-RNR1,MT-RNR2
moxonidine	chemical drug		1.467	0.000238	0.0549	IRS1,NISCH,P2RY1,TGFB1,TGFBR1
MYC	transcription regulator	Activated	2.418	0.00026	0.0566	ABCA2,ABCF2,ADAMTS1,ALOX5,BCAT1,BCR,CASP8,CDCA7,COX5A,COX7A2L,CSF1R,CTNNA1,CTNNAL1,CTNNB1,DLEU2,DUSP6,EOMES,EXT2,GART,GCLM,GM2A,H6PD,HK2,IRS1,ITGAM,ITPR1,LDHB,LIMA1,LSM4,MGST3,MMP9,MRE11,MYBBP1A,NARS1,NCAM1,NCKAP1,PDK1,PFKFB3,PFKP,PLAU,PMAIP1,RANBP2,RHPN1,ROCK1,RPL11,RPL18A,RPL21,RPL22,RPL24,RPL30,RPL31,RPL36AL,RPL38,RPS11,RPS13,RPS15A,RPS19,RPS20,RPS25,RPS27L,RPS28,RPS29,RPS4Y1,RPS5,RUVBL2,SEMA4A,SLC16A3,SLC22A4,SNHG16,SNRPD1,ST3GAL4,STAT3,TAF1D,TFDP1,TGFB1,TLR7,TP53I3,TSPO,UBE2I,YBX1
CD 437	chemical drug		-1.528	0.000304	0.0629	ATP5PF,ATP6V0C,COX7A2,COX7A2L,HIC1,HMGN2,KARS1,LSM3,NARS1,PNPLA6,PURB,RPL11,RPL24,RPL36AL,SOD1,ST13,TIMM8B,UBA52,UGCG,YBX1,YWHAZ
RPS15	other			0.00035	0.0688	EXOSC6,MCM3,MCM4,RPS11,RPS13,RPS19,RPS25,RPS29,RPS5
L-N6-(1-iminoethyl)-lysine	chemical reagent			0.000398	0.0743	IRS1,ITGAM,STAT3,TGFB1
CTNNB1	transcription regulator		0.16	0.000467	0.0814	ACAA1,ACAP1,ALG3,ARFGAP3,CAPN1,CD4,CTNNA1,CTNNB1,CYP2A6 (includes others),EOMES,FAM126A,FLOT2,GPR137B,HHEX,HK2,HMGCS2,IFT57,IRS1,ITGB2,KIFC1,LAMB1,LSP1,MMP23B,MMP9,MPEG1,NCAM1,PGM1,PLAU,PLIN3,PTPRJ,RAI14,RPL11,RPL18A,RPL21,RPL22,RPL24,RPL30,RPL31,RPL36AL,RPL38,RPS11,RPS13,RPS15A,RPS19,RPS20,RPS25,RPS27L,RPS28,RPS29,RPS4Y1,RPS5,SCRN1,SELENOW,SLF1,SNHG16,SRPK1,STAT3,STAT5A,STAT5B,SYNM,TCF7L2,TGFB1,UGCG,VAV1
MRTFB	transcription regulator		-0.222	0.000501	0.0814	ADAMTS1,CD24,CYBA,DHCR24,FILIP1L,HPGD,KAZN,LTF,MAFK,MYH10,MYH9,NRXN2,P2RY1,PDGFRL,RUNX1,S100A9,TPM1,VCL
IL4	cytokine		-1.269	0.000529	0.0814	ABCA2,ACSL1,ALG3,ALOX5,ARSB,B4GALNT1,BNIP3L,CA2,CD74,CHD4,CLTC,CNR2,CSF1,CSF1R,CTNNA1,EOMES,EXT1,FAM126A,FCGR3A/FCGR3B,FNIP2,GFM2,GLIPR2,HK2,HPGD,HSPA1A/HSPA1B,HTRA2,IFNAR2,IL4R,IMPDH1,INPP1,ITGB2,JAG1,JAK3,KIDINS220,LCP2,LMAN2,LRPPRC,LSP1,LTB,MEFV,MMP9,MPEG1,MRE11,MYH9,NFKB1,NUP155,PDK1,PFKP,PLAU,PLEC,PREX1,PRKCD,PSME1,PSTPIP1,RAB35,S100A9,SEMA4A,SLC25A25,SMG7,ST6GAL1,STAT5A,STAT5B,TGFB1,TGFBI,TGFBR1,TNFSF8,TP53I11
TCL1A	transcription regulator			0.000529	0.0814	C1QB,CCR1,DNMT3A,ITGAM,ITGB2,LTF,MAN2C1,MMP8,MMP9,MPEG1,S100A9,TLR7
TGM2	enzyme	Inhibited	-3.434	0.00054	0.0814	ADGRE2,ATP1B3,CA2,CD74,CDCA7,DEFA4,GM2A,HK3,ITGAM,JAML,LILRA5,LSP1,MMP8,MMP9,NLRC4,PADI4,PLEKHO2,PNRC1,SRD5A3,TAF4B,TGFB1,TNIP1
camptothecin	chemical drug		-0.236	0.00056	0.0814	ABCF2,AEN,BNIP3L,BRCA2,CAMK2G,CASP8,CCR1,CLASP1,CSF1,DNM1L,DUSP6,F5,FCHSD2,FLOT2,GAPVD1,HJURP,ITPR1,MAP2K5,MMP9,MOAP1,MRTFB,MTMR1,NFKB1,PLEC,PMAIP1,PMS2P4,PPP1R3D,PSTPIP1,RGS14,RHEB,S100A12,SIPA1,STAT5B,SYNE1,TGFB1,TGFBI,TLK1,TMEM158,TP53I11,TP53I3,TPM1,TWF2,UGCG,WDFY3,ZNF532
RICTOR	other	Inhibited	-2.578	0.000662	0.0893	ATP5PF,ATP6V0C,CD4,COX5A,COX7A2,COX7A2L,HK2,NDUFS3,PDK1,PFKFB3,PSMD13,PSME1,RPL11,RPL21,RPL22,RPL30,RPL38,RPS11,RPS13,RPS19,RPS29,RPS4Y1,RPS5,SDHC,UQCR11
TP73	transcription regulator	Inhibited	-2.138	0.000695	0.0893	AEN,ARNTL,ATG4C,ATG7,CTNNB1,DRAM1,FLOT2,GPR137B,HIC1,HSPA1A/HSPA1B,IL4R,JAG1,KIF22,LDHD,MAPK14,MMP23B,NCAM1,NFKB1,NLRC4,PDK1,PLAU,PMAIP1,PNRC1,PPP4R2,RB1CC1,RUNX1,SYNE2,TGFB1,TP53I11,TP53I3,ULK2,VMP1,YBX1
OSM	cytokine	Inhibited	-2.326	0.0007	0.0893	ACAA1,ADAMTS1,AMPD3,ATP13A3,CD24,CDA,DHCR24,DNM1L,DSC2,GART,HK2,IL4R,IL6R,IRS1,ITPKB,JAG1,LSM4,MAPK14,MGLL,MMP8,MMP9,MOAP1,MYH10,PEPD,PFKFB3,PLAU,PYGL,RNASE4,RUNX1,S100A12,S100A9,SLC15A1,SLC16A3,SRPK1,STAT3,SYNE1,TDO2,TDP2,TOM1,TPM1,UBQLN2,ZNF467
cardiotoxin	chemical - other		-0.302	0.00071	0.0893	CCR1,CSF1,CSF1R,FGF11,FLT3,GM2A,IL4R,IL6R,ITGAM,ITGB2,KARS1,MCM3,MYH9,S100A9,SNRPD1,STAT3,TGFB1,TREM1
cisplatin	chemical drug		0.375	0.000727	0.0893	ADAMTS1,ATG14,ATP6V0C,ATXN1,BAG4,BNIP3L,CAPN1,CASP8,CCR1,CDCP1,CLSTN3,CSF1,CTNNB1,CUL9,DNMT3A,DOCK1,DRAM1,DUS3L,DUSP6,EEF2K,EXOC6,FEZ1,GCGR,HIC1,HJURP,HK2,IL4R,LAMB1,LDHB,MCM3,MICALL2,MTMR3,NADSYN1,NAV3,NCAM1,PGM1,PHGDH,PLXNB2,PMAIP1,PSEN1,PURB,RAD51B,ROCK1,RPS27L,RPS5,RUNX1,SOD1,ST6GAL1,STAT3,TFPI,TGFB1,TP53I3,YBX1,YWHAZ,ZNF174
TCF7L2	transcription regulator		-0.317	0.00077	0.0917	ABHD17B,ACAA1,ACSL1,ALOX5,C5orf51,CD24,CD4,CTNNA1,CTNNAL1,DHCR24,ENTPD5,GCLM,HMGCS2,IRS1,JAG1,MAP7,MTMR2,PIM3,PLEKHG1,PRICKLE1,PTPDC1,RNASE4,ROCK1,SC5D,SNHG16,SRPK1,TBC1D14,ZDHHC9
PAX5	transcription regulator		-0.227	0.000818	0.0944	CNR2,CSF1R,CTNNA1,CTNNB1,DLEU2,FLT3,HK2,HK3,PYGL
ETV6-RUNX1	fusion gene/product	Activated	3.508	0.000895	0.099	ALOX5,CFL1,CSK,CYBA,GPSM3,IFNAR2,ITGB2,JAK3,LCP2,LTB,MMP9,NEK6,PAG1,PLXNB2,PMAIP1,RAB24,RBM38,ROCK1,RPS6KA1,SIPA1,SMIM3,STAT3,TCF7L2,TGFB1,TP53I3,TPM1,VAV1
MAPT	other			0.000908	0.099	AAK1,AP3B2,ARL11,ATP5PF,BASP1,BCR,CAMK2G,CAPN1,CFL1,CLTC,COX5A,COX7A2,CS,DNM1L,HSPA1A/HSPA1B,LDHB,MMP9,NAPG,NCKAP1,NDUFS3,NEFH,NFKB1,PLAU,PLEC,PSEN1,PTK2B,SEPTIN5,SLC16A3,SOD1,SYNE1,YWHAZ
AGN194204	chemical drug		-0.074	0.0011	0.116	ACAA1,ANXA11,BNIP3L,CA2,CD3E,ELOVL5,GNB2,HIC1,HK2,HTRA3,IL4R,ITGB2,MMP9,NRXN2,PLIN4,RGS10,SCIN,SEMA4B,SMC4,STAT5B,ZNF423
IL5	cytokine	Inhibited	-2.729	0.00115	0.119	ATXN1,BNIP3L,CCR1,CD24,DUSP6,EPS8,FOSL2,GCLM,GLIPR2,IL4R,IL6R,ITGAM,LCP2,LIMK2,LTB,MKNK1,MMP9,PDK1,PFKP,PGM1,SEMA4A,SFPQ,SLC16A3,TGFB1,TNFSF8
doxorubicin	chemical drug		-1.397	0.00132	0.133	ABCF2,ADAMTS1,ATG7,BNIP3L,BRCA2,CA2,CASP8,CDCP1,DNMT3A,DRAM1,GCGR,GPR132,JAG1,LIMA1,MCM3,MT-ND1,MT-ND2,MT-ND5,NCAM1,NFKB1,NLRC4,NPHS1,PMAIP1,RB1CC1,RBL2,RUNX1,SCN3B,SOD1,STAT3,SVIL,TGFB1,TP53I3,UGCG,YBX1
maslinic acid	chemical - endogenous non-mammalian			0.00139	0.136	CAMK2G,CFL1,DOCK1,DVL1,FLOT2,LIMK2,MAP2K6,MAPK14,SHC1,TGFB1,TGFBR1
tazemetostat	chemical drug		0.683	0.00184	0.151	ADAMTS1,ANP32A,BCAT1,CDCA7,CTNNB1,DNMT3A,DOCK1,E2F8,FEZ1,FOXA1,FRYL,INPPL1,KIDINS220,MICALL2,NCAM1,NEK6,NFIB,PREX1,RET,SHC1,SLC7A1,STAT3,STAT5B,USF2,VCL
napabucasin	chemical drug	Activated	3	0.0019	0.151	ATXN1,CD24,CTNNB1,FLOT2,JAG1,MAML1,NFKB1,STAT3,TGFBR1
GSDMB	other			0.00195	0.151	ALOX5,TGFB1
MCM2	enzyme			0.00195	0.151	LMNB2,MCM4
LAMA1	other			0.00195	0.151	MMP9,PLAU
MCM4	enzyme			0.00195	0.151	LMNB2,MCM4
GPR34	G-protein coupled receptor			0.00195	0.151	ITGAM,ITGB2
MCM3	enzyme			0.00195	0.151	LMNB2,MCM4
ORC1	other			0.00195	0.151	LMNB2,MCM4
CD1530	chemical reagent			0.00195	0.151	CTNNB1,MMP9
DAP3	other	Activated	2	0.00196	0.151	MT-ATP6,MT-ND1,MT-ND2,MT-ND5
CSF1	cytokine		0.168	0.0023	0.169	CCR1,CD74,CSF1,CSF1R,CTNNB1,DAGLA,DHCR24,FCGR3A/FCGR3B,HK2,IL11RA,ITGAM,LBR,MMP9,PFKFB3,PLAU,PTPRJ,RUNX1,SC5D,SLC16A3,SLC37A2,TGFB1,TLR5
paraquat	chemical toxicant		-0.683	0.0023	0.169	CACNA1E,ITGAM,KIF1B,KLHL15,MMP8,MMP9,MRTFB,NFIB,PMAIP1,ROCK1,SOD1,TGFB1,UBXN7
apicidin	chemical - endogenous non-mammalian		0.447	0.00233	0.169	AMPD3,ATP2A3,CCR1,H6PD,PRKCD
miR-122-5p (miRNAs w/seed GGAGUGU)	mature microRNA		-1.611	0.00236	0.169	ANXA11,BCKDK,CS,G6PC3,NCAM1,PSME1,SLC7A1,TMED3,TTYH3
paclitaxel	chemical drug		-0.355	0.00251	0.172	ABCA2,CDA,CHUK,DUSP6,GPR132,IRAK4,LCP2,MMP9,NAV3,NEFH,PARP4,PHGDH,PLAU,PLIN3,RPS6KA1,S100A9,STAT3,SVIL,TESK2,TFPI,TMEM158,TOM1,TSC22D4,UGCG,YBX1
decitabine	chemical drug		0.676	0.00256	0.172	ADAMTS1,ALOX5,ANP32A,BCAT1,BRCA2,CASP8,CDA,CDCA7,CTNNB1,CYP2A6 (includes others),DNMT3A,DOCK1,E2F8,FEZ1,FILIP1L,FOXA1,FPGS,FRYL,HIC1,HK2,HMGCS2,HPGD,HSPA1A/HSPA1B,HTRA3,INPPL1,JAG1,KIDINS220,KLK10,MGST3,MICALL2,MMP9,NCAM1,NEK6,NFIB,PDLIM2,PREX1,RET,RNASE4,RPL11,RPS13,RPS25,RTP4,SEZ6L,SHC1,SLC19A1,SLC7A1,STAT3,STAT5B,TGFBI,TGFBR1,ULK2,USF2,VCL
MT-TE	other			0.00262	0.172	MT-ATP6,MT-ND1,MT-ND5
miR-542-3p (miRNAs w/seed GUGACAG)	mature microRNA			0.00262	0.172	RPL11,RPL22,RPS28
RALA	enzyme		-1.982	0.00265	0.172	CD24,CTNNB1,MMP9,PLAU
EWSR1-FLI1	fusion gene/product		0.522	0.00268	0.172	CD24,FILIP1L,HPGD,KAZN,MYH10,MYH9,NRXN2,PDGFRL,SLFN11,TPM1
5-fluorouracil	chemical drug	Inhibited	-3.42	0.0029	0.184	AEN,BNIP3L,CSF1R,DRAM1,EIF1,GARS1,GPR132,KARS1,MMP9,PSME1,RPL11,RPL21,RPL24,RPL30,RPL31,RPL36,RPL38,RPS13,RPS15A,RPS27L,RPS28,RPS29,RPS4Y1,SLA,SSR4,TGFB1,YBX1
SP2509	chemical reagent		0.683	0.00298	0.184	ADAMTS1,ANP32A,BCAT1,CDCA7,CTNNB1,DNMT3A,DOCK1,E2F8,FEZ1,FOXA1,FRYL,INPPL1,KIDINS220,MICALL2,NCAM1,NEK6,NFIB,PREX1,RET,SHC1,SLC7A1,STAT3,STAT5B,USF2,VCL
dihydrotestosterone	chemical - endogenous mammalian		-0.181	0.00299	0.184	ADAMTS1,AMHR2,ARFGAP3,BASP1,CAMKK2,CASP8,CD74,CDCA7,CTNNB1,DHCR24,DNMT3A,E2F8,FAM13A-AS1,HK2,HPGD,HSPA1A/HSPA1B,IL6R,IRS1,JAG1,MCM4,MGLL,MMP9,PHGDH,PLAU,PMAIP1,RAB27A,RPL30,RPS20,RPS28,RPS29,RPS4Y1,RUNX1,SELENOW,SHC1,SLC25A40,SMG7,STAT5A,TAPT1,TFPI,TGFBR1,VCL
PSMB11	peptidase		-0.074	0.00308	0.186	HSPA1A/HSPA1B,ITGAM,LSP1,MT-ATP6,MT-ND1,MT-ND2,MT-ND5,MT-RNR1,MT-RNR2,NCAM1,PTK2B,THBS3,VAV1
HDAC6	transcription regulator		-1.89	0.00334	0.199	ADAMTS1,LTBP2,PLAU,TGFB1,TGFBI,TGFBR1,TPH2
PAK1	kinase			0.00339	0.199	CTNNB1,ITGAM,ITGB2,MAPK14,MMP9,TFPI
CD40LG	cytokine		-0.825	0.00345	0.199	ALG3,ARID4B,ARSB,BATF,BATF3,CA2,CCR1,CSF1,FOSL2,HK2,HSPA1A/HSPA1B,IDO2,IL4R,ITGAM,LMAN2,LTB,MAP2K3,MRE11,NEFH,NFKB1,PLAU,PMAIP1,PSME1,PVR,SMG7,STAT3,STAT5A,TNFRSF13B,TNFSF8,TNIP1
ESR2	ligand-dependent nuclear receptor		-0.362	0.0036	0.204	ADAMTS1,ANO2,BCAT1,CA2,CD3E,CHUK,CLIC5,CTNNB1,CYP2A6 (includes others),EMB,EPHA8,FOXA1,GM2A,GYG1,HPGD,JAG1,MAP2K3,MAP2K6,MAPK14,MMP9,MPP7,NFKB1,PLAU,PLEC,PMAIP1,POLD4,PYGL,ROCK1,S100A9,SHC1,TESK1,TGFB1,TGFBR1,TP53I11,TP53I3,TPM1,TSPO
ciprofloxacin	chemical drug		-1.732	0.00364	0.204	ACAA1,ADAM8,AP5Z1,B4GALNT1,CCR1,MPEG1,MYBBP1A,NIFK,PLXNB2,RUFY1,TLR7,TTYH3
Lh	complex		-0.415	0.0039	0.21	ADAMTS1,ARNTL,BNIP3L,CAMK2G,CHUK,CTNNB1,HK2,ITPR1,KIDINS220,MAP2K3,MAPK14,MMP9,PDXK,PLIN3,PMAIP1,RAB27A,RUNX1,TLK1,TP53I11,TPM1,VCL
ITGB3	transmembrane receptor		0.218	0.00391	0.21	CSF1,MMP9,PLAU,RUNX1,SDHC,SNRPA,TGFB1,TGFBR1,UBA52
ALKBH1	enzyme			0.00406	0.21	MT-ATP6,MT-ND2,MT-ND5
NSUN3	enzyme			0.00406	0.21	MT-ATP6,MT-ND2,MT-ND5
miR-2392 (miRNAs w/seed AGGAUGG)	mature microRNA			0.00406	0.21	HK2,MT-ND2,MT-ND5
mir-2392	microRNA			0.00406	0.21	HK2,MT-ND2,MT-ND5
C11orf95-RELA	fusion gene/product		-1.89	0.00429	0.217	CSF1,IL4R,LSP1,NFKB1,PRKCD,STAT5A,TNIP1
PPARGC1B	transcription regulator	Activated	2.061	0.0043	0.217	COX5A,CS,DHCR24,HK2,MCM4,MT-ATP6,MT-ND1,MT-ND2,PGAP3
H1-2	other			0.00448	0.22	CTNNB1,HSPA1A/HSPA1B,LTB,PMAIP1
FCGR1A	transmembrane receptor			0.00448	0.22	CSF1,ITGAM,ITGB2,LSP1
KDM8	enzyme		-1.463	0.00472	0.226	CD24,CS,DHCR24,HK2,MCM3,MCM4,PDK1,PGD,PGLS
TCR	complex		1.305	0.00472	0.226	BATF,BCAT1,CCR1,CD4,CS,EOMES,F5,IL4R,LBR,LCP2,LDHB,LSM3,NFKB1,PMAIP1,PTK2B,RPL18A,RPL22,RPL30,RPL31,RPL38,RPS13,RUNX1,STAT3,STAT5A,TGFB1,TLR7,UBA52,VAV1
NPM1	transcription regulator		-0.447	0.00524	0.248	ALK,CSF1,CTNNB1,LTF,MMP8,MMP9
PTEN	phosphatase		-0.005	0.00533	0.249	ACAA1,ACSL1,AGFG1,ALG3,CA2,CLTC,COX5A,CS,CTNNB1,GART,HSPA1A/HSPA1B,IBA57,IL4R,INPPL1,JAG1,KIAA0930,KIF1B,LDHB,MAFK,MAPK14,MMP23B,MMP9,MPP7,MT-ATP6,MT-ND1,NCAM1,NDUFS3,NFKB1,PFKFB3,PGM1,PHGDH,PLAU,PLEC,PLXNB2,PREX1,PYGL,RAD51B,RBL2,RUNX1,STAT3,STAT5A,STAT5B,TGFB1,THYN1,TOM1,UBIAD1
actinonin	chemical reagent	Inhibited	-2	0.00566	0.25	MT-ATP6,MT-ND1,MT-ND2,MT-ND5
NLRP10	other			0.00567	0.25	ALOX5,TNIP1
SLA	other			0.00567	0.25	CD3E,SLA
CLCN3	ion channel			0.00567	0.25	NFKB1,TGFB1
MADD	other			0.00567	0.25	MLPH,RAB27A
SLC16A3	transporter			0.00589	0.25	HK2,MMP9,PFKFB3
TIP60	complex			0.00589	0.25	EOMES,MCM3,MCM4
FGF3	growth factor			0.00589	0.25	CTNNB1,MMP9,PLAU
GLI1	transcription regulator		-0.445	0.00591	0.25	ARPC5,CD24,CSF1,EMB,IRS1,MMP9,MTMR1,NAV3,NQO2,PVR,RGS10,RPL30,RPS6KA1,S100A9,SH3GLB1,SYNE1,TOM1,UPF3A
TWIST2	transcription regulator		1.432	0.00599	0.25	CD24,CTNNB1,DUSP6,MGST3,MMP9,TGFB1
TFE3	transcription regulator		1.455	0.00608	0.251	HK2,IRS1,MT-ATP6,MT-ND1,MT-ND2,MT-ND5,MYH9
UCP1	transporter		0.41	0.00613	0.251	AGAP1,ATG7,EMB,EML1,GARS1,GSTZ1,ITPR1,NDUFS3,PGD,PGLS,PHGDH,SYNM,TGFB1,TLR7,TXN2
prednisolone	chemical drug		-0.447	0.00625	0.253	ATG3,ATG4C,ATG7,ATG9B,CASP8,CLN3,DRAM1,GM2A,ITGAM,JAG1,LIMK2,MAPK14,MYH9,NFKB1,NQO2,PFKP,RAB24,SOD1,TGFB1,ULK2
miR-155-5p (miRNAs w/seed UAAUGCU)	mature microRNA		-0.829	0.00648	0.26	ARFIP1,ATG3,CSF1R,CTNNB1,MTARC1,NARS1,PMAIP1,POLE3,PTPRJ,RAI14,RHEB,SLA,SYNE2,TCF7L2,TM6SF1
tretinoin	chemical - endogenous mammalian		-1.705	0.0066	0.262	ACSL1,ADGRE2,ALK,ALOX5,AP1S2,ATP1B3,ATP2A3,BNIP3L,CA2,CAMKK2,CCN6,CCR1,CD52,CD74,CDCA7,CLTC,CSF1R,CTNNB1,DEFA4,EIF5B,FOSL2,FOXA1,FUBP3,GARS1,GM2A,HK3,HMGCS2,IL6R,IRS1,ITGAM,ITGB2,JAML,KIF1B,LAMB1,LILRA5,LSP1,LTF,MAP2K3,MAP2K5,MAP7,MGST3,MID1,MMP8,MMP9,MUC4,MYH9,NCAM1,NEFH,NFKB1,NLRC4,NPHS1,PADI4,PDK1,PGD,PLAU,PLEKHO2,PMAIP1,PNRC1,PRKCD,PTK2B,RAI14,RBL2,RET,RNF10,RPL11,RPS19,RPS20,RPS4Y1,RTP4,RUVBL2,S100A9,SCML1,SETD5,SLA,SOD1,SRD5A3,ST3GAL4,STAT3,TAF4B,TGFB1,TGFBI,TGFBR1,TLR5,TNIP1,VAV1,VCL,VMP1,YBX1,YWHAZ,ZBTB17,ZNF133,ZNF703,ZSCAN21
APOE	transporter		1.165	0.00682	0.268	ABCA2,ACSL1,ANXA11,C1QB,CSF1,CTNNB1,DAGLA,FLOT2,HSPA1A/HSPA1B,ITGAM,KREMEN1,LTBP2,MAP2K3,MAPK14,MMP9,MYBBP1A,NEFH,NQO2,OGA,PLAU,S100A9,SLC6A3,SOD1,TGFB1,TNIP1
FOXP3	transcription regulator		-0.469	0.00691	0.269	ARHGAP31,CCR1,CSF1,DUSP6,ENTPD1,EOMES,FOSL2,IL6R,METTL9,MMP9,NFKB1,RUNX1,SLC16A3,TGFB1,TGFBR1,TNFSF8
miR-124-3p (and other miRNAs w/seed AAGGCAC)	mature microRNA	Activated	2.142	0.007	0.269	ARFIP1,CDCA7,DHCR24,DNM2,DRAM1,ELOVL5,FAM104A,GTPBP8,JAG1,MAPK14,MYH9,NEK6,NR3C2,PGM1,PTTG1IP,SERP1,STAT3,STX10,TSC22D4
OGA	enzyme		1.095	0.00706	0.269	C1QB,CADPS,CAPN1,CCR1,CD24,CDCA7,CSF1R,CTNNB1,CYP4V2,EPS8,HK3,HPGD,IL6R,ITPKB,KREMEN1,LAMB1,MGLL,MICALL2,NPHS1,PDK1,PLAU,PLIN3,PYGL,RAB27A,SMTNL1,TCF19,TFDP1,TGFB1,TGFBI,USF2
CSF2	cytokine		-0.453	0.00717	0.271	ADAM8,ALOX5,ATXN1,CCR1,CD24,CD74,CSF1,CSF1R,DUSP6,E2F8,GCLM,HJURP,HK2,IDO2,ITGAM,LTB,MAEA,MCM3,MKNK1,MMP8,MMP9,NCAM1,NFKB1,PHGDH,PIM3,PLAU,PSEN1,PTK2B,RBBP9,SNRPD1,TGFB1,TGFBI,TGFBR1,TLR5,TNFSF8,TREM1
PD 123319	chemical drug		0	0.00814	0.303	CD24,CYBA,FOSL2,RET,TGFB1
CD24	other		-0.333	0.00817	0.303	APOBEC3B,ATP13A3,BCLAF1,FRYL,LRPPRC,PLAU,RANBP2,SFPQ,SMC4,SYNE2,TFPI
CD5	transmembrane receptor		-1.664	0.00837	0.307	CD4,CD52,LSM3,MAP2K3,SIPA1,STAT3,TGFB1
calcitriol	chemical drug		0.704	0.00896	0.318	ACSL1,ALOX5,ATIC,BATF,BCAT1,CA2,CENPQ,CSF1,CSF1R,DNM1L,GRPEL2,HK2,HPGD,ITGAM,KIF22,KLK10,LRPPRC,LSM3,LTF,MCM3,MCM4,NCAM1,NFKB1,NPHS1,PDLIM2,PRKCD,RAB35,S100A9,SOD1,STAT3,TCF19,TFPI,TGFB1,TLK1,TLR7,TPH2,TSPO,VCL
CIP2A	other	Activated	2.137	0.00911	0.318	DSC2,HK2,LDHB,PDK1,SCIN,SLC12A8,SLC16A3,SLC22A4
MTOR	kinase		-0.625	0.00921	0.318	ATG7,CASP8,CLTC,CS,CSF1R,CTNNB1,EOMES,GSTZ1,HK2,HMGCS2,IL4R,IRS1,LDHB,LDHD,MEFV,MMP9,NCAM1,PFKP,RHEB,RPS11,SLC16A3,SOD1,ST6GAL1,STAT3,TLR5,TMLHE
FAS	transmembrane receptor		0.416	0.0093	0.318	CAMK2G,CASP8,CCR1,CLASP1,CSF1,F5,FLOT2,ITPR1,LTB,MAP2K5,MMP9,MOAP1,MTMR1,PLAU,PLEC,PPP1R3D,PSTPIP1,RGS14,RHEB,S100A12,SHC1,SIPA1,TGFB1,TLK1,TPM1,TWF2,UGCG
RRP1B	transcription regulator			0.00933	0.318	BRCA2,EIF3H,ITGB2,MCM3,MCM4,PRKCD,RPL11,RPL22,RPS19,RPS5,TGFB1
FOXO4	transcription regulator		-0.67	0.00933	0.318	CASP8,DHCR24,ELOVL5,ITGAM,ITGB2,JAG1,LCP2,MMP9,PRKCD,RBL2,TGFB1
FOXO3	transcription regulator		0.704	0.00941	0.318	AGFG1,BNIP3L,CASP8,CHCHD4,DNM1L,ELOVL5,HMGCS2,ITGAM,ITGB2,JAG1,LCP2,MCM4,MMP9,MOAP1,PLAU,PMAIP1,PRKCD,RBL2,SH3GLB1,SLC7A1,SOD1,TFDP1,TGFB1,TXN2,YBX1
STK11	kinase		0.759	0.00948	0.318	ADGRE2,ADSL,ATIC,COX5A,COX7A2,CS,CTNNB1,CTPS1,CYP4V2,DLGAP2,GART,LTB,MAFK,MMP17,MMP9,MRPS15,PDGFRL,PGM1,PHGDH,POLD4,TWF2,UQCR11
IL3	cytokine		-0.816	0.00974	0.318	ABCA2,BNIP3L,CAMKK2,CSF1,CSF1R,FOSL2,GART,HK2,ITGAM,KIF1B,MID1,NARS1,NIFK,PHGDH,PSME1,RPL11,RPS19,RPS20,RPS4Y1,SOD1,TNFSF8,USF2,YBX1,ZBTB17,ZSCAN21
PCGEM1	other		-0.36	0.00981	0.318	CS,DHCR24,HK2,NUDT9,PGD,PGLS
RUNX1	transcription regulator		-0.859	0.00991	0.318	ADAMTSL4,CD4,CSF1,CSF1R,IL6R,ITGB2,LCP2,MMP8,MYBBP1A,MYH10,MYH9,NCAM1,PMAIP1,ROCK1,RUNX1,S100A9,SLC22A4,STAT3,UGCG
FLT1	kinase		-0.333	0.01	0.318	BCAT1,BNIP3L,CTBP1,DHCR24,SCRN1,SDHC,TNIP1,UBE2H,YWHAZ
alefacept	biologic drug		-1.134	0.0102	0.318	AGAP1,ATG14,CD52,CYBA,FCGR3A/FCGR3B,NCAM1,TGFB1
pyridaben	chemical toxicant		-0.342	0.0102	0.318	CACNA1E,KIF1B,KLHL15,MRTFB,NFIB,ROCK1,UBXN7
ETS1	transcription regulator	Inhibited	-2.377	0.0102	0.318	ATP2A3,CHUK,CSF1R,DIAPH1,HPGD,HSPA1A/HSPA1B,ITGAM,ITGB2,LTB,MMP9,MRPL9,MUC4,PLAU,PSEN1,PVR,RUNX1,TDP2,UBAP2L
elovanoid N32	chemical - endogenous mammalian		1	0.0104	0.318	ATG3,ATG7,MMP8,MMP9
ERBB2	kinase		-1.136	0.0106	0.318	ADAM8,ATP1B3,CDCA7,CDCP1,CHD4,CHD7,CHUK,CSF1R,CTNNB1,DUSP6,E2F8,EXT1,EXT2,FLOT2,FOXA1,GART,GSTZ1,GYG1,H6PD,HSPA1A/HSPA1B,IL6R,JAG1,LAMB1,LTBP2,MAN2A2,MAP2K3,MCM3,MCM4,MMP9,MYBL1,NFIB,NFKB1,PDK1,PFKFB3,PGM1,PLAU,POLD4,PSEN1,PTTG1IP,RBL2,RNF149,SERP1,SLC7A1,SPAG1,ST3GAL2,ST3GAL4,ST6GAL1,STAT3,TGFBI,TGFBR1,TNS4,TPM1,TREM1,USF2,VCL,WSB2,ZNF703
TWIST	group			0.0108	0.318	B4GALNT1,ST3GAL2,YBX1
PTCSC3	other			0.0108	0.318	CTNNB1,MMP9,STAT3
pterostilbene	chemical drug			0.0108	0.318	CTNNB1,PLAU,STAT3
repertaxin	chemical drug			0.011	0.318	ITGAM,MMP9
G0S2	other			0.011	0.318	CDCA7,SLC19A1
CLK3	kinase			0.011	0.318	ADSL,ATIC
mir-590	microRNA			0.011	0.318	IL6R,NFKB1
PDIA3	peptidase			0.011	0.318	CD24,FCGR3A/FCGR3B
PTP4A2	phosphatase			0.011	0.318	CTNNB1,VCL
NOC2L	transcription regulator			0.011	0.318	PMAIP1,TP53I3
PTIO	chemical reagent			0.011	0.318	ITGAM,NCAM1
KDM1A	enzyme		0.283	0.011	0.318	BARX2,BRCA2,BRDT,CDA,CENPU,CHD4,CTNNA1,CTNNB1,E2F8,EOMES,FOXN4,MCM3,MCM4,PRICKLE1,TCF19,UBE2H,VCL
RET	kinase		-0.96	0.0113	0.324	CSF1,DUSP6,HSPA1A/HSPA1B,MMP9,PLAU,PMAIP1,RET,S100A9,SLC6A3,ST13,UBQLN2
CSF3	cytokine		-1.917	0.0114	0.325	BATF,DUSP6,ENTPD1,ITGAM,ITGB2,JAK3,LTB,LTF,MMP8,MMP9,RAB27A,STAT3,TFDP1,TGFB1,TLR5
elovanoid N34	chemical - endogenous mammalian		1	0.0124	0.345	ATG3,ATG7,MMP8,MMP9
chrysin	chemical - endogenous non-mammalian			0.0124	0.345	GCLM,IL6R,SOD1,STAT3
NOSTRIN	transcription regulator		0.651	0.0124	0.345	MMP9,NFKB1,PLAU,SOD1,TFPI
Ige	complex		-1.456	0.0127	0.35	ADAM8,ADAMTSL4,ALOX5,BCAT1,BCR,CAMK2G,CD74,DUSP6,LCP2,NCF4,NFKB1,PIK3CB,PPP1R3B,RAI14,RPS6KA1,RUNX1,SLC37A2,SNRPD1,STAT5A,TGFB1,TLR7,TNFRSF13B,UGCG,VMP1
PKM	kinase		-1.375	0.0127	0.35	HK2,MAP2K5,MMP9,MT-ATP6,PDK1,PGLS,STAT3,TGFBR1
lithium	chemical drug		1.342	0.0135	0.368	CASP8,CTNNB1,ICMT,MMP9,NCAM1,NFKB1,RET,TCF7L2,YBX1
LY-2510924	biologic drug			0.014	0.376	LILRA5,S100A12,TREM1
tetrathiomolybdate	chemical drug			0.014	0.376	ITGAM,MMP9,SOD1
CBFA2T3	transcription regulator		1.969	0.0146	0.383	CD4,ITGAM,PFKFB3,PFKFB4
PTPN3	phosphatase		-0.832	0.0146	0.383	JAG1,MMP9,TGFBI,TGFBR1
selenomethylselenocysteine	chemical - endogenous mammalian		-1	0.0146	0.383	ATP1B3,PSME1,RPS11,SOD1
PSEN2	peptidase		0.053	0.0146	0.383	ACSL1,C1QB,CD74,COX5A,COX7A2,CTNNB1,PSEN1,PSTPIP1,TNXB,UEVLD
mir-223	microRNA		0.302	0.0148	0.384	AMPD3,CSF1,FNIP2,MCTP2,MMP8,MYO1D,PADI4,PURB,S100A9,STAT3,TGFBI,TLR7
PGR	ligand-dependent nuclear receptor	Inhibited	-2.736	0.015	0.387	ACSL1,ADAMTS1,ATXN1,EIF5B,FLOT2,HPGD,IRS1,MAP2K3,NQO2,NSUN5,PFKFB3,PFKP,PLAU,RUNX1,ST3GAL4,STAT3,STAT5A,STAT5B,TGFBI,UGCG,VCL
green tea polyphenol	chemical drug		1.408	0.0159	0.396	CASP8,CHUK,MMP9,PLAU,TGFB1
BNIP3L	other	Inhibited	-2.621	0.0161	0.396	CKAP2,HK2,LTB,PFKFB3,PTK2B,STAT3,TGFB1
IKZF1	transcription regulator		-0.518	0.0166	0.396	CCR1,CNR2,DOCK1,EIF4E3,FLT3,HK2,HK3,LHFPL6,MGLL,NCAM1,PYGL,RAI14,RTP4,RUNX1,SLC19A1,TDO2,UEVLD,WDFY3,ZDHHC9
Hsp27	group		0	0.0167	0.396	CASP8,CSF1,CSF1R,IL6R,STAT3,TGFB1
TCF7	transcription regulator		-0.651	0.0167	0.396	CD4,CTNNB1,FOXA1,SNHG16,SRPK1,TRAK1
WT1	transcription regulator		-0.168	0.0168	0.396	AMHR2,ANXA11,CD2BP2,CSF1,CSF1R,CTNNB1,EPS8,EXT2,HCFC1R1,ITGAM,MMP9,NPHS1,NQO2,ROCK1,ST6GAL1,TGFB1,YBX1,ZDHHC9
DYRK1A	kinase		-0.94	0.0171	0.396	E2F8,IRS1,MCM3,MCM4
CD3	complex		-0.294	0.0171	0.396	ALKBH1,BATF,CASP8,CCR1,CD3E,CD4,CD74,COX5A,CS,CYBA,DOCK2,DUSP22,EOMES,FAM160B1,GNL2,HMGN2,HSPA1A/HSPA1B,IL4R,ITPR1,JAK3,LSP1,NAGA,NFKB1,NR3C2,ORAI2,PDCD5,PLEC,POLR2C,POLR2K,PTPRJ,PYGL,RANBP2,RPL30,SHC1,SLC7A1,TAF1A,TGFB1,TRIM25,UQCR11,ZNF133
STUB1	enzyme		1.276	0.0175	0.396	ARNTL,ATG3,ATXN1,NFKB1,RBL2,RUNX1,TGFB1
HIC1	transcription regulator		0.378	0.0175	0.396	ANO2,CA2,ITPR1,KAZN,MAP2K3,MAP2K5,PLEC
Mmp	group			0.0176	0.396	CSF1R,ITGAM,MMP9
FGF18	growth factor			0.0176	0.396	CSF1,CTBP1,TGFBR1
LAMA2	other			0.0176	0.396	CSK,MMP9,PAG1
HPSE	enzyme			0.0176	0.396	IRS1,MMP9,PLAU
IntegrinÎ±	group			0.0178	0.396	ITGAM,ITGB2
ETHE1	enzyme			0.0178	0.396	PMAIP1,TP53I3
ALDH3A2	enzyme			0.0178	0.396	GCLM,SOD1
FOXK1	transcription regulator			0.0178	0.396	POLR2K,RPL22
HPGDS	enzyme			0.0178	0.396	ITGAM,TGFB1
MRAS	enzyme			0.0178	0.396	CTNNB1,IRS1
ELMO1	other			0.0178	0.396	DOCK2,TGFB1
AGA	enzyme			0.0178	0.396	MCM3,MCM4
ORC2	other			0.0178	0.396	LMNB2,MCM4
chlorine	chemical toxicant			0.0178	0.396	ALOX5,SOD1
IKBKB	kinase		-1.44	0.0178	0.396	AMPD3,BRCA2,CASP8,CCR1,CSF1,CSF1R,CTNNB1,CYBA,DUSP6,GM2A,HK2,LTB,MMP9,MYO1D,NFKB1,PLAU,PTK2B,STAT3,TGFB1,TGFBR1,TNFSF8
curcumin	chemical drug		1.624	0.0181	0.399	ALOX5,CD24,CR1,CTNNA1,CTNNB1,EIF3H,ENTPD5,FOSL2,GCLM,HELZ,HSPA1A/HSPA1B,IRS1,ITGAM,LSP1,MMP9,NCAM1,NFKB1,NPHS1,PLAU,POLR2C,SOD1,ST13,STAT3,TESK1,TGFBR1
SOX4	transcription regulator		0.607	0.0189	0.416	CD74,CTNNA1,CTNNB1,EIF4E3,EMB,EOMES,KDM7A,LHFPL6,MAP7,NCAM1,NRXN2,PYGL,RNASE4,SDR39U1,ST6GAL1
NR3C1	ligand-dependent nuclear receptor		0.365	0.0193	0.42	ARID4B,ATXN1,BAG4,BNIP3L,CKAP2,CYP2A6 (includes others),DEAF1,DUSP22,GCLM,GPAT4,H6PD,HMGCS2,ITGB2,LTB,MAEA,MMP8,MMP9,MOAP1,NAV3,NFKB1,NLRC4,PARP4,PFKFB3,PIK3CB,PIM3,PRKCD,PSEN1,PTK2B,PYGL,RNF10,ROCK1,SH3GLB1,STAT3,STAT5A,TCF19,TGFB1,TLR5,TNS4,TP53I3,TPH2,UGCG,YWHAZ,ZNF704
COL4A3	other			0.0198	0.425	LAMB1,MAPK14,MMP9,TGFB1
LONP1	peptidase		0.378	0.0201	0.425	ATP5PF,COX5A,GARS1,MT-ATP6,MT-ND1,MT-ND2,MT-ND5,SOD1
ETV4	transcription regulator		-1.154	0.0201	0.425	CTNNB1,HPGD,MMP9,MUC4,PLEC
miR-450a-5p (and other miRNAs w/seed UUUGCGA)	mature microRNA		0.447	0.0201	0.425	JAG1,KLF8,MMP9,SYDE1,TGFB1
HNF4A	transcription regulator		0.73	0.0201	0.425	ABHD10,ACSL1,ADPRH,ARPC5,ATG3,ATG4C,ATP6V0C,BAG4,BCLAF1,BUD31,CENPU,CEP85,COX7A2,COX7A2L,CS,CSK,CTDNEP1,CTNNB1,CYP2A6 (includes others),DDX49,DGKD,DHX38,DNMT3A,DSC2,DUSP6,FAM160A2,FBXW2,FEM1B,FKBPL,FOSL2,FOXA1,G6PC3,GOLT1B,GSTZ1,GYG1,HTRA2,IL11RA,KARS1,KIF1B,KIF22,KLHL6,LPGAT1,LRSAM1,LSG1,LSM3,LSM4,LTF,MAP2K5,MAP7,MCM3,MGST3,MID1,MRPL3,MRPS15,MTHFS,MTMR2,MTMR4,MTRF1,MUC4,NAGA,NDUFS3,NSL1,OAZ2,OGA,OGFR,OSER1,PARP4,PDSS2,PEPD,PFKFB4,PGM1,PNPLA6,POLD4,POLE3,PPP1R3B,PPP1R3D,PYGL,RABAC1,RBL2,RHPN2,RIOK2,RITA1,RNASE4,ROCK1,RPL18A,RPL31,RPS20,RPS25,RPS6KA1,RTF2,RTN4IP1,RUVBL2,S100A9,SCYL3,SDR39U1,SETD5,SLC25A40,SNRPA,SOD1,ST13,TCF19,TCF7L2,TDO2,TDP2,TESK2,TFR2,THYN1,TMC6,TOM1,TSNAX,UBQLN2,VMP1,YBX1,ZNF133,ZNF155
PRKCA	kinase		-1.207	0.0202	0.425	BNIP3L,DIAPH1,HSPA1A/HSPA1B,MMP9,MRPL9,NFKB1,PRKCD,PVR,RUNX1,S100A9,UBAP2L
miR-30c-5p (and other miRNAs w/seed GUAAACA)	mature microRNA		-1.582	0.0203	0.425	ADAMTS14,CDCP1,DOCK7,LMNB2,NAPG,PGM1,PLEC,SLC7A1,TGFBR1,TMED3,TMED7,UBE2I
sunitinib	chemical drug		-0.314	0.0206	0.429	CTNNA1,CTNNB1,ITGB2,LAMB1,MMP9,RUNX1,TGFBI
maneb	chemical toxicant		-0.342	0.0206	0.429	CACNA1E,KIF1B,KLHL15,MRTFB,NFIB,ROCK1,UBXN7
elastase	group			0.0217	0.441	MMP9,PSEN1,TGFB1
NDUFA13	enzyme			0.0217	0.441	MCM4,MMP9,TFDP1
SOCS2	other			0.0217	0.441	PIM3,STAT3,STAT5A
onapristone	chemical drug			0.0217	0.441	ADAMTS1,RUNX1,TGFB1
TNF	cytokine	Inhibited	-3.718	0.022	0.445	AAK1,ACSL1,ADAM8,ALOX5,AMPD3,ANXA11,APOBEC3B,ATP5PF,B4GALNT1,CA2,CASP8,CCR1,CD3E,CD4,CLASP1,CNR2,CSF1,CSF1R,CTNNB1,CYBA,DSC2,DUSP6,DVL1,ENTPD5,EXT1,FOSL2,GCLM,GM2A,HK2,HK3,HPGD,HSPA1A/HSPA1B,IFNAR2,IL4R,IRS1,ITGAM,ITGB2,ITPR1,JAG1,LTB,LTBP2,MAEA,MAP2K3,MAP2K6,MAPK14,MCM3,MEFV,MMP8,MMP9,MUC4,MYH10,MYH9,NCAM1,NEFH,NFKB1,NLRP12,NPHS1,PHGDH,PIK3CB,PIM3,PLAU,PLIN4,PLXNB2,PMAIP1,PRKCD,PSEN1,PSME1,RASSF7,RFX5,RGS14,RNASE4,RNF149,RPS11,RPS13,S100A12,S100A9,SLC22A4,SLC7A1,SNHG16,SOD1,ST6GAL1,STAT3,STAT5A,SVIL,SYTL1,TCHH,TFPI,TGFB1,TGFBR1,TLR5,TLR7,TNFSF8,TNIP1,TP53I3,TREM1,TXN2,UBE2H,UBQLN2,UGCG,VCL,VMP1
CD247	transmembrane receptor		-0.378	0.0223	0.449	CD3E,CYBA,ITPR1,MTHFS,SSR4,TAF1A,ZNF133
progesterone	chemical - endogenous mammalian		0.634	0.0225	0.449	ACSL1,ADAMTS1,AMPD3,ARNTL,BCAT1,CA2,CSF1,CTNNA1,CYP2A6 (includes others),EIF5B,GARS1,IL6R,IRS1,LTF,MAP2K3,MCM3,MCM4,MMP9,MYO1D,NCAM1,NR3C2,NSUN5,PDK1,PFKFB3,PLIN4,PRPSAP1,RACK1,RNASE4,ST3GAL4,STAT3,STAT5A,STAT5B,TCF7L2,TDO2,TGFB1,TGFBI,TGFBR1,TNXB,UGCG
mir-9	microRNA	Activated	2	0.0228	0.449	CTNNB1,JAK3,NFKB1,RUNX1
HSD17B4	enzyme			0.0228	0.449	ACAA1,ACSL1,ALOX5,MGLL
COMMD1	transporter	Activated	2	0.0228	0.449	HK2,PDK1,PFKFB3,PFKP
TET2	enzyme		0	0.0235	0.461	ADAM8,AGAP1,C2orf76,CSF1R,CTNNB1,FOSL2,ITGB2,JAML,LHFPL6,MMP8,NCKAP1,RUNX1
STAT6	transcription regulator	Inhibited	-2.177	0.0239	0.463	ACSL1,CA2,CNR2,EXT1,FAM126A,FCGR3A/FCGR3B,FNIP2,HMGCS2,IFNAR2,IL4R,IMPDH1,INPP1,JAG1,KIDINS220,LCP2,LTB,MMP9,MPEG1,PREX1,PSTPIP1,RAB35,SLC25A25,ST6GAL1,STAT5A,STAT5B,TGFB1,TP53I11,ZNF613
IL2	cytokine		0.591	0.024	0.463	ADAM8,CACNA1E,CCR1,CD74,CSF1,CSF1R,CTPS1,DUSP6,ENTPD1,EOMES,FAM13B,FCGR3A/FCGR3B,GARS1,GART,HHEX,HK2,HSPA1A/HSPA1B,IL4R,ITSN2,JAK3,JAML,LCP2,LTB,MAP2K6,MMP9,NFKB1,NIFK,PMAIP1,PTPRJ,RPL21,RREB1,RUFY1,SIPA1,STAT3,STAT5B,TGFB1,TGFBR1,TNFRSF13B,VAV1
bisphenol A	chemical - endogenous mammalian		1.236	0.0241	0.463	CTBP1,DNM1L,EPHA8,HSPA1A/HSPA1B,LCP2,MMP9,PFKFB4,RALGAPA1,SRD5A3,STAT3,TPH2,TWF2,WNK2
BMI1	transcription regulator			0.0241	0.463	CASP8,HK2,KIF1B,MCM3,NFKB1,TP53I3,USF2
TIMP3	other	Activated	2.433	0.0242	0.463	CTNNB1,MMP9,NFKB1,STAT3,TGFB1,TGFBR1
monobutyl phthalate	chemical toxicant		1.342	0.0249	0.466	CTBP1,HERC4,RALGAPA1,TWF2,WNK2
PIWIL4	other			0.0259	0.466	TGFB1,TGFBR1
AP2M1	other			0.0259	0.466	CD4,CD74
TNFRSF10A	transmembrane receptor			0.0259	0.466	ITGAM,STAT3
RHEB	enzyme			0.0259	0.466	IRS1,RHEB
FES	kinase			0.0259	0.466	CSF1,ITGAM
ATP6V0A2	transporter			0.0259	0.466	MMP9,TGFB1
CASP2	peptidase			0.0259	0.466	NCAM1,NFKB1
MT-TM	other			0.0262	0.466	MT-ND1,MT-RNR1,MT-RNR2
EHHADH	enzyme			0.0262	0.466	ACAA1,ACSL1,MGLL
RUNX3	transcription regulator		1.034	0.0263	0.466	CD4,CSF1R,EOMES,EXT1,ITGAM,JAG1,MID1,MMP9,RUNX1,TGFB1,UGCG
CCN5	growth factor		-0.956	0.0263	0.466	CD24,CTNNB1,FOXA1,TGFB1,TGFBR1,ZNF423
tetradecanoylphorbol acetate	chemical drug	Inhibited	-2.927	0.0269	0.466	ADAM8,ADAMTS1,APOBEC3B,ASAH2,ATP2A3,BNIP3L,CA2,CD4,CD52,CFAP46,CSF1,CSF1R,CTNNB1,CYBA,CYP2A6 (includes others),DENND3,DGKD,DUSP6,EEF1AKMT3,FAHD1,FEM1B,FOSL2,HJURP,HRH2,IL6R,IRAK4,ITGAM,ITGB2,JAK3,LTB,MEFV,MKNK1,MMP8,MMP9,MTMR3,MUC4,MYH9,NEIL3,NFKB1,NR3C2,PHGDH,PLAU,PLIN3,PPP1R3D,PRKCD,PSEN1,PTPRJ,RAB27A,RACK1,RUNX1,RUVBL2,S100A9,SKIDA1,SLC15A1,SLC7A1,SOD1,ST6GAL1,STAT3,STAT5B,TFDP1,TGFB1,TLR5,TLR7,TNFRSF13B,UGCG,USF2,VCL
EGLN	group	Activated	2.534	0.0275	0.466	BCKDK,DHRS13,FOSL2,HK2,PDGFRL,PDK1,PFKP,PGM1,PYGL,RNASE4,S100A9,SLC16A3,UPK3B
NGF	growth factor		-1.816	0.0277	0.466	ASIC3,DUSP6,EHD4,FOSL2,MAFK,MAPK14,MMP9,RACK1,RBL2,RET,S100A12,SHC1,SMIM3,SOD1,STAT3,TGFB1,TRPV4
TGFB1	growth factor	Inhibited	-2.062	0.0277	0.466	ALOX5,ANXA11,ATG14,ATG7,ATP13A3,ATXN1,BNIP3L,BUD31,C1QB,CAB39,CAMK2G,CASP8,CCN6,CCR1,CD4,CFL1,CHD4,CHMP7,COX5A,CSF1,CSF1R,CTNNB1,CTPS1,CYBA,DNMT3A,DOCK2,DSC2,EOMES,EXT1,EXT2,F5,FCGR3A/FCGR3B,FILIP1L,FOSL2,FOXA1,GARS1,GYG1,H6PD,HHEX,HK2,HMGN2,HPGD,HRH2,HSPA1A/HSPA1B,IL4R,IL6R,IMPDH1,IRS1,ITGAM,ITGB2,ITPR1,JAG1,LBR,LIMK2,LTBP2,MAP2K3,MAPK14,MEFV,MID1,MMP9,MRE11,MUC4,MYBL1,MYH9,NCAM1,NFIB,NIN,OGA,P2RY1,PDE7A,PDXK,PFKP,PHGDH,PLAU,PLXNC1,PTK2B,RACK1,RBL2,RUNX1,S1PR4,SEMA4A,SERP1,SLC16A3,SLC7A1,SMC4,SRSF4,ST3GAL4,STAT3,STAT5A,STAT5B,TFPI,TGFB1,TGFBI,TGFBR1,TPM1,ULK2,VCL,WDFY3,YBX1
Esrra	transcription regulator	Activated	3.148	0.0278	0.466	ATP5PF,COX5A,COX7A2L,GCGR,NDUFS3,PDK1,PGAP3,PGM1,PYGL,UQCR11
SMYD1	transcription regulator			0.0286	0.466	FAHD1,HK2,MT-ND1,PGD,PYGL,UQCR11
sodium selenite	chemical drug		-0.152	0.0295	0.466	CHUK,CTNNB1,HPGD,MMP9
KRAS	enzyme		0.272	0.0295	0.466	AEN,AMPD3,ATG7,CD74,CLIC5,CS,CTNNB1,DNMT3A,DUSP6,EXT1,EXT2,FLII,FLOT2,GCLM,HK2,ITGAM,ITGB2,KIF22,LAMB1,LYAR,MAN2A2,MAPK14,MMP9,NCAM1,NCF4,NFKB1,PLEKHO2,PMAIP1,PRKCD,PSEN1,PSTPIP1,PTK2B,RAB27A,RAI14,RNASE4,ROCK1,SLC7A1,ST3GAL2,ST3GAL4,ST6GAL1,STAT3,STAT5A,TGFB1,UBE2I,VAV1,VMP1
dexamethasone	chemical drug		-1.88	0.0299	0.466	ACSL1,ADAMTS1,ALOX5,AMPD3,ATP13A3,BATF,BCKDK,BCLAF1,BCR,BRCA2,C1QB,CA2,CAPN1,CCR1,CD3E,CD52,CD74,CFL1,CHD4,CR1,CSF1,CSF1R,CTNNAL1,CTNNB1,CYP2A6 (includes others),DEFA4,DHCR24,DNM1L,EXT1,F5,FANCE,FILIP1L,FLOT2,FOSL2,GCGR,GCLM,GPAT4,GPR141,H6PD,HMGN2,HPGD,IFNAR2,IL4R,IL6R,IRAK4,IRF2BP2,IRS1,ITGAM,ITPR1,JAG1,JAK3,KIFC1,LDHB,LILRA5,LSP1,LTB,LTBP2,MAP2K6,MAPK14,MCM4,MGAM,MMP8,MMP9,MPEG1,MTHFS,MTMR1,NAGA,NAV3,NCAM1,NEIL3,NFKB1,NLRC4,PAFAH1B1,PDK1,PFKFB3,PFKP,PGD,PLAU,PLEC,PMAIP1,PSME1,PYGL,RAB11FIP3,RAB35,RASSF7,RBL2,RET,RFX5,RGS10,S100A9,SC5D,SDHC,SHC1,SIGLEC9,SLA,SOD1,SRSF4,ST3GAL4,ST6GAL1,STAT5A,TDO2,TGFB1,TGFBI,TGFBR1,TLR5,TNS4,TPM1,TRPM2,TWF2,UGCG,USF2,VCL,VMP1,ZNF254,ZNF467,ZNF704
4-methylnitrosoamino-1-(3-pyridinyl)-1-butanone	chemical toxicant		-0.562	0.0304	0.466	ALOX5,CTNNB1,HTRA3,NFKB1,TP53I3
semaxinib	chemical drug			0.0304	0.466	CD24,DEFA4,LTF,MMP9,TGFB1
NKX3-1	transcription regulator			0.031	0.466	CA2,CTNNB1,MMP23B,MMP9,RUNX1,STAT3
LDB1	transcription regulator		-0.447	0.0311	0.466	ARID3A,CD3E,DUSP22,FLOT2,HHEX,LSP1,MGLL,MYH10,NCKAP1,PAG1,PSTPIP1,PTPRJ,STAT3,STAT5A,SYNE2,TGFB1,TNFRSF13B,TRIM25,TSPO,WNK2
PURA	transcription regulator			0.0312	0.466	CASP8,ITGAM,NEFH
MEL T1	chemical - kinase inhibitor			0.0312	0.466	CFL1,COX5A,HSPA1A/HSPA1B
IL10	cytokine		1.171	0.0319	0.466	BRCA2,CASP8,CCR1,CD74,CHUK,CR1,CSF1,CSF1R,E2F8,FCGR3A/FCGR3B,HPGD,IL4R,ITGAM,LBR,LTB,MEFV,MMP8,MMP9,NPHS1,PHGDH,PIK3CB,STAT3,TGFB1,TGFBR1,TLR5,TLR7,TMEM158,TNFRSF13B,TREM1
LMO2	transcription regulator		-0.447	0.0321	0.466	ARID3A,CD3E,DUSP22,FLOT2,HHEX,LSP1,MGLL,MYH10,NCKAP1,PAG1,PSTPIP1,PTPRJ,STAT3,STAT5A,SYNE2,TGFB1,TNFRSF13B,TRIM25,TSPO,WNK2
mifepristone	chemical drug		0.978	0.0325	0.466	ARID4B,BCAT1,C1QB,CA2,CASP8,CD74,CTNNA1,CYBA,FOXA1,H6PD,HPGD,IL4R,ITGAM,JAK3,LTF,MMP9,NQO2,PEPD,PFKFB3,STAT5A,TFPI,TGFB1
methylprednisolone	chemical drug		-0.305	0.0338	0.466	ACSL1,ARNTL,ARSB,ATIC,B4GALNT1,C1QB,CD74,DSC2,DUSP6,ELOVL5,FOXA1,GCGR,GCLM,HSPA1A/HSPA1B,IL6R,ITPR1,MAPK14,MMP9,MYBBP1A,NFIB,PDK1,PIM3,PLAU,PNRC1,RBL2,SCLY,SLC19A1,STAT3,TDO2,TENT4A,TOMM20,UGCG,VMP1
RPTOR	other		-0.115	0.0344	0.466	CSF1R,CTNNB1,DHCR24,DUSP6,HK2,IRS1,ITGAM,LBR,SC5D
BCAR4	other			0.0352	0.466	HK2,PFKFB3
CCL18	cytokine			0.0352	0.466	MMP9,TGFB1
miR-139-5p (miRNAs w/seed CUACAGU)	mature microRNA			0.0352	0.466	RUNX1,SHC1
CD2AP	other			0.0352	0.466	NPHS1,TGFB1
MCM7	enzyme			0.0352	0.466	LMNB2,MCM4
P2RY4	G-protein coupled receptor			0.0352	0.466	MMP8,MMP9
SNW1	transcription regulator			0.0352	0.466	MMP9,PLAU
CB-5083	chemical drug			0.0352	0.466	ATG7,GCLM
thenoyltrifluoroacetone	chemical reagent			0.0352	0.466	PDK1,TGFB1
anethole	chemical - endogenous non-mammalian			0.0352	0.466	MMP9,PLAU
REL	transcription regulator		-0.832	0.0354	0.466	AP5Z1,ARFGAP3,ATXN1,CACNA1E,IFT74,KAT6A,MINPP1,MMP9,NFKB1,PHF14,PHGDH,PMAIP1,PPP6R3,SPIN1,STAT3,STAT5B,TNFRSF13B
FSH	complex		-0.47	0.0358	0.466	ADAMTS1,BCKDK,BNIP3L,CAMK2G,CHUK,CTNNB1,FILIP1L,FOSL2,HCRTR1,HK2,IL6R,ITPR1,KIDINS220,MAP2K3,MAPK14,MMP9,PDXK,PLIN3,PMAIP1,RAB27A,STX4,TGFBR1,TLK1,TP53I11,TPM1,VCL
MYCL	transcription regulator		0.647	0.036	0.466	CHD7,COX7A2L,DOCK7,NARS1,PARD6B,RPL11,SNRPD1,TOMM20
CCN1	other		-1.029	0.036	0.466	CTNNB1,DVL1,FBXW2,MMP9,PLAU,RBL2,TGFB1,TLR7
ACSL4	enzyme		-0.64	0.0363	0.466	AGFG1,CTNNB1,ITPR1,LAMB1,NFKB1,TFPI
CSF1R	kinase		-0.762	0.0365	0.466	CSF1,CSF1R,IL4R,MMP9,STAT3
pCPT-cAMP	chemical - kinase inhibitor			0.0367	0.466	MT-ND1,MT-ND2,MT-ND5
LAMA5	other			0.0367	0.466	CCR1,MMP9,OGFR
phenyl-N-tert-butylnitrone	chemical reagent			0.0367	0.466	HSPA1A/HSPA1B,PSEN1,TGFB1
glutamyl-Se-methylselenocysteine	chemical - endogenous mammalian			0.0367	0.466	PSME1,RPS11,SOD1
CX3CL1	cytokine		-1.066	0.0368	0.466	ADAMTS1,ANKRD33,CDCA7,CSF1,EOMES,GYG1,IMPDH1,MMP9,RHPN2,S1PR4,TGFB1
androgen	chemical drug		1.342	0.037	0.466	CA2,CTNNB1,DHCR24,DNM1L,DNMT3A,ITGAM,MMP23B,MMP9,RET,RUNX1,STAT3,VMP1,YBX1
UM101	chemical - kinase inhibitor		1	0.0372	0.466	MMP9,MUC4,TCHH,TNFSF8
nitroarginine	chemical reagent		0.218	0.0372	0.466	GCLM,NCAM1,PIK3CB,TGFB1
sirolimus	chemical drug	Inhibited	-2.42	0.0375	0.466	ATP6V0C,BCORL1,CDA,CSF1,HK2,HMGCS2,IL4R,IRS1,LAMB1,LDHB,MMP9,MYBPC3,NCAM1,NFKB1,NPHS1,PFKP,PGM1,PLAU,RACK1,RPL18A,RPL21,RPL30,RPL38,RPS13,RPS19,RPS20,RPS29,RPS5,SOD1,STX4,TGFB1,TRIM25,UBA52,VMP1
trichostatin A	chemical drug		1.151	0.0375	0.466	ADAMTS1,ANP32A,ATG9B,BCAT1,BRCA2,CDCA7,CTNNB1,CTPS1,CYP2A6 (includes others),DNMT3A,DOCK1,E2F8,FEZ1,FOSL2,FOXA1,FRYL,HMGCS2,INPPL1,ITGAM,KIDINS220,LIMA1,MCM3,MGST3,MICALL2,MMP9,MUC4,NARF,NCAM1,NEFH,NEK6,NFIB,NIFK,PAFAH1B1,PLAU,PMAIP1,PREX1,PRKCD,RET,ROCK1,SEZ6L,SHC1,SLC6A3,SLC7A1,STAT3,STAT5B,TCF7L2,TGFB1,UBE2H,UBIAD1,USF2,VCL
arsenic trioxide	chemical drug		-0.177	0.0375	0.466	ARID3A,ATP1B3,ATP6V0C,BCAT1,BNIP3L,CASP8,COX7A2,COX7A2L,CTNNB1,DHCR24,DNMT3A,GCLM,HTRA2,ITGAM,LMAN2,MCM3,MMP9,NQO2,PIK3CB,SDHC,SH3GLB1,UQCR11
TFAP2A	transcription regulator		-1.452	0.0383	0.466	CCNDBP1,FOXA1,MMP9,PAG1,PLAU,RBL2,RPS5,SLC19A1,TPM1
let-7	microRNA		0.15	0.039	0.466	ARID3A,BCAT1,BRCA2,CDCA7,DUSP6,E2F8,HK2,IL6R,MCM3,MCM4,NFKB1,RBM38,SNHG16,STAT3,TARBP2,TGFBR1
TEAD1	transcription regulator		-0.378	0.0392	0.466	CS,FILIP1L,KAZN,NRXN2,PDGFRL,PURB,TPM1
ETS2	transcription regulator		-0.343	0.0392	0.466	CSF1R,DUSP6,HPGD,MMP9,PLAU,PSEN1,TDP2
PTHLH	other			0.0392	0.466	ADAMTS1,CTNNB1,FOSL2,HSPA1A/HSPA1B,MMP9,PLAU,RUNX1
ZFPM1	transcription regulator			0.0392	0.466	ALOX5,ITPKB,KLHL6,SCIN,SLA,TFR2,THYN1
AMPK	complex		0.62	0.0397	0.466	CS,CTNNB1,LDHB,MMP9,MT-ATP6,MT-ND1,PFKFB3,PMAIP1,SOD1,YBX1
5-azacytidine	chemical drug		-0.935	0.04	0.466	BRCA2,CASP8,CTNNA1,CTNNB1,FANCE,HK2,LDHB,MUC4,PLAU,PMAIP1,PNRC1,SHC1,TGFBR1
ramipril	chemical drug		1.067	0.0415	0.466	LAMB1,MAPK14,MMP9,TGFB1
N(G)-monomethyl-D-arginine	chemical - endogenous mammalian	Inhibited	-2	0.0415	0.466	ITGB2,MMP9,PMAIP1,SOD1
LCK	kinase		-1.331	0.0418	0.466	CD4,ITGB2,MMP9,RPL36AL,RPS27L,RUNX1,SFPQ
AGER	transmembrane receptor		-0.728	0.0418	0.466	CSF1,CTNNB1,IL4R,MMP9,NPHS1,S100A9,TGFB1
Immunoglobulin	complex		0.836	0.0426	0.466	ACSL1,ATP5PF,BATF,BATF3,CD74,COX7A2,CSF1,CSF1R,CTNNB1,DUSP6,DYSF,ENTPD1,EXT1,FCGR3A/FCGR3B,G6PC3,HK2,HK3,IL4R,ITGAM,LSP1,MGST3,MMP9,NCKAP1,PDK1,PGM1,PLAU,PLIN4,RPS11,S100A12,S100A9,SDHC,SEMA4B,SOD1,STAT3,TCF7L2,TGFB1,TGFBR1,TLR7,TNFSF8,TSPO
Cyp2c23	enzyme			0.0426	0.466	F5,ITGAM,MS4A7
miR-9-5p (and other miRNAs w/seed CUUUGGU)	mature microRNA			0.0426	0.466	DIAPH1,JAK3,NFKB1
HBEGF	growth factor		-1.342	0.0435	0.466	CSF1R,HK2,MAPK14,MMP9,SLC16A3
17-phenyl-18,19,20-trinor-prostaglandin d2	chemical reagent			0.0441	0.466	ITGAM
beta-lactose	chemical - endogenous mammalian			0.0441	0.466	MMP9
15-deoxy-delta-12-14 prostaglandin D2	chemical - endogenous mammalian			0.0441	0.466	ITGAM
B56	group			0.0441	0.466	CTNNB1
pivalyloxymethyl butyrate	chemical drug			0.0441	0.466	ATP2A3
ORG 34517	chemical drug			0.0441	0.466	NR3C2
etalocib	chemical drug			0.0441	0.466	ITGAM
FD & C Yellow no. 6	chemical toxicant			0.0441	0.466	CD3E
hexacosanoyl-coenzyme A	chemical - endogenous non-mammalian			0.0441	0.466	ALOX5
danshen extract	chemical drug			0.0441	0.466	TGFB1
Ctla2a/Ctla2b	other			0.0441	0.466	TGFB1
ANO1	ion channel			0.0441	0.466	CYBA
GSKIP	other			0.0441	0.466	CTNNB1
SGSM1	other			0.0441	0.466	SLC6A3
SCAI	transcription regulator			0.0441	0.466	CTNNB1
PRDM4	transcription regulator			0.0441	0.466	ITGB2
Hoxa11os	other			0.0441	0.466	STAT3
IDH3B	enzyme			0.0441	0.466	PFKFB3
H2BW2	other			0.0441	0.466	DNMT3A
ADTRP	enzyme			0.0441	0.466	TFPI
HDLBP	transporter			0.0441	0.466	CSF1R
LMAN1	other			0.0441	0.466	F5
DMTN	other			0.0441	0.466	ITPKB
PIGG	enzyme			0.0441	0.466	PIGO
CHST11	enzyme			0.0441	0.466	MMP9
PGS1	enzyme			0.0441	0.466	CD4
alpha-hederin	chemical reagent			0.0441	0.466	MMP9
nitecapone	chemical reagent			0.0441	0.466	TGFB1
AZD1981	chemical drug			0.0441	0.466	ITGAM
abexinostat	chemical drug			0.0441	0.466	MUC4
COG7	transporter			0.0441	0.466	BET1L
ANTXR1	transmembrane receptor			0.0441	0.466	HSPA1A/HSPA1B
LRRFIP2	other			0.0441	0.466	CTNNB1
NTNG2	other			0.0441	0.466	LRRC4
miR-516a-5p (miRNAs w/seed UCUCGAG)	mature microRNA			0.0441	0.466	KLK10
mir-874	microRNA			0.0441	0.466	CASP8
miR-194-5p (miRNAs w/seed GUAACAG)	mature microRNA			0.0441	0.466	FOXA1
mir-216	microRNA			0.0441	0.466	YBX1
GSTM5	enzyme			0.0441	0.466	MAPK14
ponatinib	chemical drug			0.0441	0.466	DHCR24
FRAT2	other			0.0441	0.466	CTNNB1
LINC00278	other			0.0441	0.466	EEF2K
EPS15	other			0.0441	0.466	CD4
PAFAH1B2	enzyme			0.0441	0.466	PAFAH1B1
CTNNA1	other			0.0441	0.466	VCL
BANF1	other			0.0441	0.466	S100A9
CAY10593	chemical reagent			0.0441	0.466	CTNNB1
GRB14	other			0.0441	0.466	IRS1
ORC4	other			0.0441	0.466	LMNB2
SEM1	peptidase			0.0441	0.466	BRCA2
CHL1	other			0.0441	0.466	NCAM1
Cyp2g1	enzyme			0.0441	0.466	CYP2A6 (includes others)
MAP7	other			0.0441	0.466	TRPV4
ZNF184	transcription regulator			0.0441	0.466	S100A9
SEC22B	other			0.0441	0.466	NBEAL2
RSL1D1	other			0.0441	0.466	PLAU
ASGR1	transmembrane receptor			0.0441	0.466	MMP9
LIN7C	other			0.0441	0.466	CTNNB1
ORC3	other			0.0441	0.466	LMNB2
ALX4	transcription regulator			0.0441	0.466	NCAM1
CLCNKB	ion channel			0.0441	0.466	PNPLA6
PRDX6	enzyme			0.0441	0.466	PLAU
ZNF433	transcription regulator			0.0441	0.466	ALOX5
FAM13A	other			0.0441	0.466	IRS1
GBP2	enzyme			0.0441	0.466	MMP9
THSD4	other			0.0441	0.466	MMP9
TWF2	kinase			0.0441	0.466	CFL1
PAFAH1B3	enzyme			0.0441	0.466	PAFAH1B1
mir-434	microRNA			0.0441	0.466	STAT3
diacetylbis(4-methylthiosemicarbazonato)copper(II)	chemical reagent			0.0441	0.466	SOD1
CGP 52608	chemical reagent			0.0441	0.466	ALOX5
phenylpropanoic acid	chemical - endogenous mammalian			0.0441	0.466	ATP2A3
carnitine	chemical - endogenous mammalian			0.0441	0.466	CAPN1
dihydrotetrabenazine	chemical drug			0.0441	0.466	TGFB1
D-lactic acid	chemical - endogenous mammalian			0.0441	0.466	ITGAM
FRAX-1036	chemical - kinase inhibitor			0.0441	0.466	CTNNB1
isobutyric acid	chemical - endogenous non-mammalian			0.0441	0.466	ATP2A3
4-cresol	chemical toxicant			0.0441	0.466	ITGAM
NSC194598	chemical reagent			0.0441	0.466	RET
ZBTB16-RARA	fusion gene/product			0.0441	0.466	DUSP6
MID-1	chemical reagent			0.0441	0.466	IRS1
anti-miR-126-3p inhibitor	chemical reagent			0.0441	0.466	TOM1
miR-454-3p inhibitor	chemical reagent			0.0441	0.466	STAT3
miR-454-3p mimic	chemical reagent			0.0441	0.466	STAT3
NEF inhibitor B9	chemical reagent			0.0441	0.466	CD4
MIND4-17	chemical reagent			0.0441	0.466	GCLM
morphiceptin	chemical reagent			0.0441	0.466	MMP9
myrcene	chemical - endogenous non-mammalian			0.0441	0.466	SOD1
cineole	chemical drug			0.0441	0.466	SOD1
isovaleric acid	chemical - endogenous mammalian			0.0441	0.466	ATP2A3
prostanoid	chemical drug			0.0441	0.466	ENTPD1
ERG	transcription regulator		0.653	0.0445	0.466	ARHGAP31,BCR,CTNNB1,DOCK1,DOCK2,EPB41L3,EXT1,HPGD,MMP9,MYO1D,PLAU,RPL22,RPS11,SVIL,UPF3A
HSP90B1	other		1.342	0.0451	0.466	ITGB2,RPL30,RPS20,SSR4,TOMM20,VAMP8
PRKCB	kinase		0.152	0.0451	0.466	CTNNB1,MMP9,NR3C2,PRKCD,SLC6A3,TGFB1
CYTOR	other			0.0456	0.466	MAPK14,STAT3
ADGRF5	G-protein coupled receptor			0.0456	0.466	CSF1,MMP9
ZNF382	transcription regulator			0.0456	0.466	STAT3,STAT5B
isocoumarin NM-3	chemical drug			0.0456	0.466	NPHS1,TGFB1
HINT1	enzyme			0.0456	0.466	ELOVL5,USF2
GRK5	kinase			0.0456	0.466	NFKB1,SLC6A3
CLTC	other			0.0456	0.466	CD74,PMAIP1
ONECUT2	transcription regulator			0.0456	0.466	BASP1,FOXA1
CCL-34	chemical reagent			0.0456	0.466	CD4,ITGAM
carnosol	chemical - endogenous non-mammalian			0.0456	0.466	CTNNB1,GCLM
lenalidomide	chemical drug		0.976	0.046	0.466	ATXN1,CAPN1,CTNNB1,DLEU2,DVL1,H3C4,ITPR1,LIMA1,MGLL,NEK6,NFIB,PDK1,PVR,RTP4,TCF7L2,WDFY3,YWHAZ
HISTONE	group			0.0461	0.466	CLN3,HPGD,MUC4,PAG1
fluvoxamine	chemical drug			0.0461	0.466	CCR1,ITPKB,KAT6A,RACK1
crocidolite asbestos	chemical toxicant			0.0461	0.466	BCAT1,FOSL2,GCLM,PRKCD
BTNL2	transmembrane receptor		0.956	0.0473	0.478	APPL2,CD74,CHD7,EMB,ENTPD1,PDE7A,TGFBR1
SP1	transcription regulator	Inhibited	-3.185	0.049	0.488	ACSL1,ADAMTS1,ALOX5,ATP2A3,ATP6V0C,BNIP3L,DHCR24,DIAPH1,DNMT3A,ENTPD5,HK2,IL4R,ITGAM,ITPR1,LTB,MMP9,MUC4,MYBL1,NFKB1,PADI4,PDK1,PLAU,PMAIP1,PREX1,PRKCD,SLC19A1,SLC22A4,SLC7A1,SOD1,STAT3,TGFB1,TGFBR1,TSPO,UGCG
HNF1A-AS1	other			0.049	0.488	CTNNB1,HJURP,KIF22
mir-130	microRNA			0.049	0.488	LTF,ROCK1,TGFBR1
DSP	other			0.049	0.488	CTNNB1,DSC2,TGFB1
triflusal	chemical drug			0.049	0.488	CD74,CSF1,TGFB1
bexarotene	chemical drug		-0.338	0.0491	0.488	CTNNB1,EIF1,GARS1,GNB2,ITPR1,LSM4,MMP9,PNRC1,RABAC1,RET,S100A9,SLC7A1,TGFB1,VAMP8
Supplementary Table 3G. Whole Blood Ischemic Stroke 0 to 24 h (TP1) vs. VRFC (TP0)
Upstream Regulator	Molecule Type	Predicted Activation State	Activation z-score	p-value of overlap	B-H corrected p-value	Target Molecules in Dataset
miR-516a-3p (and other miRNAs w/seed GCUUCCU)	mature microRNA			0.000473	0.467	AR,SULF1,WNT5A
PINK1	kinase		1.131	0.000627	0.467	CCNB1,CCND1,HIF1A,TH
trans-hydroxytamoxifen	chemical drug		-1.844	0.000708	0.467	ASB9,BMP4,CCNB1,COL4A5,CXCL12,ECH1,EFNA1,GPRC5A,HIF1A,IRF6,NR2F2,PLOD1,PTGER3,PVALB,SELENBP1,SERPINF1,SFRP1,SLIT2,THBS2,TTC9
HOXA13	transcription regulator			0.000927	0.467	ALDH1A1,AR,BMP7,EMP2,PTGS2,WNT5A
NQO2	enzyme		0	0.001	0.467	CCND1,CXCL12,CXCR4,PTGS2
ADIPOR2	transmembrane receptor		1.982	0.001	0.467	ADIPOR2,GCK,PPARG,PTGS2
HDAC4	transcription regulator		-1.054	0.00111	0.467	ATF3,CACNA1C,CCNB1,CNKSR2,GABRA5,HDAC9,HIF1A,MAPK8,MEF2C,MMP13,PTGS2,RAB3C,RTN1,SH3GL2,SRF,TAGLN
mir-451	microRNA	Inhibited	-2.186	0.00113	0.467	ABI1,CELF2,KLF7,PPP6C,TLK2
LIF	cytokine		0.64	0.00133	0.467	BMP7,CCND1,CXorf56,E2F2,ECEL1,EREG,GATA6,HIF1A,JAM2,KNG1,LPL,MEF2C,MMP13,MSX1,MT-ND6,POU5F1,PPARG,PTGS2,REG3A,TH,WNT5A,WT1
methyl-beta-cyclodextrin	chemical drug		-0.44	0.00146	0.467	CCND1,FOXD3,HIF1A,PLA2G2A,POU5F1,PPARG
pargyline	chemical drug			0.00152	0.467	AR,HIF1A,PVALB,TH
ACSL4	enzyme		1.706	0.00166	0.467	AR,CALB2,CCDC28A,DLC1,GDPD1,PPARG,PTGS2,SERPINF1,WT1
TBX5	transcription regulator	Activated	2.923	0.00178	0.467	ACE2,CACNA1C,CXCR4,GJA5,MEF2C,MYH6,MYLPF,PLA2G2A,PTGS2,SRF,TTN
mir-144	microRNA	Inhibited	-2.186	0.00195	0.467	ABI1,CELF2,KLF7,PPP6C,TLK2
levodopa	chemical - endogenous mammalian		1.098	0.00204	0.467	ABI1,ARL3,ARPP21,BANF1,CACNA2D3,CCND1,CHST11,CIART,CXCL12,DCAKD,DMKN,ECEL1,EGR4,GKAP1,GNAL,GPC3,ITCH,LAMP2,LORICRIN,LPP,MEF2C,MEIS2,MRPS21,MSMO1,MYORG,NAV1,PCSK2,PLPPR1,PPTC7,PTPRZ1,PVALB,RESF1,SAP130,SCG5,SCUBE3,SH3GL2,SLC24A2,SLC6A7,SOCS5,SOX5,SYT12,TAB2,TAF9B,TBP,TH,UBQLN4,UBXN6,VMP1,WNT7B,ZEB1,ZNF385B
GNRH	group	Activated	2.176	0.00205	0.467	ATF3,BMP7,INHA,PTGS2,RPS6KA5,SGK1,ZEB1
KLF5	transcription regulator	Activated	2.206	0.0024	0.467	CCNB1,CCND1,CDT1,CXCR4,EPAS1,HIF1A,PIAS1,PPARG,TAGLN
SFTPB	other			0.00247	0.467	SFTPB,SFTPC
CYP24A1	enzyme			0.00247	0.467	CCNB1,CDC20
OR141	chemical reagent			0.00247	0.467	EPAS1,HIF1A
KR 62436	chemical reagent			0.00247	0.467	CXCL12,CXCR4
methylprednisolone acetate	chemical drug			0.00247	0.467	MMP13,PTGS2
E2f-Dp1	complex			0.00247	0.467	BRCA1,PPARG
oleylamide	chemical - endogenous mammalian			0.00247	0.467	LPL,PPARG
EN1	transcription regulator		0.762	0.00303	0.467	ALDH1A1,CCND1,PLCB4,TH
PTF1A	transcription regulator		1.7	0.00304	0.467	CACNA2D3,CALB2,KIRREL2,KLHL14,LHX5,LMX1B,NPHS1,PRDM13,TLX1
mitomycin C	chemical drug		0.784	0.00304	0.467	ATF3,BRCA1,BRCA2,CCND1,MDM2,PARP2,POU5F1,VMP1,ZMAT3
TCF7L1	transcription regulator		-0.64	0.00317	0.467	ATF3,JAM2,PORCN,PPARG,SOX1,STMN2
CASR	G-protein coupled receptor	Activated	3.357	0.00341	0.467	AGR2,BMP7,CCNB1,CCND1,CDC20,CDT1,DCTPP1,EDN1,FLG,GATA6,INCENP,LORICRIN,LPL,PPARG,PTGS2
lysophosphatidic acid	chemical - other		1.802	0.00369	0.467	CCND1,EDN1,HIF1A,LPL,MDM2,PPARG,PTGS2,RFFL,S1PR3,SRF,TAGLN,WNT5A
NUP107	other			0.00369	0.467	NUP153,NUP214,TPR
NRG (family)	group	Activated	2.236	0.00391	0.467	CHRNA5,CHRNA9,CHRNB3,CHRND,SFTPB
HSP90AB1	enzyme			0.00391	0.467	ATF3,EPAS1,HIF1A,POU5F1,WT1
Rac	group			0.00408	0.467	CCND1,HIF1A,PTGS2,THBS2
NAE1	enzyme		1	0.00408	0.467	AURKB,BRCA1,CCND1,CDC20
NFYC	transcription regulator			0.00433	0.467	CCNB1,FGFR2,HOXB13,NPR1,SGK1,SHOX2,ZNF417/ZNF587
PTEN	phosphatase		-1.223	0.00473	0.467	ABHD4,ANGPT1,AR,ATF3,ATL1,ATP5MC1,AURKB,C3,CA8,CCNB1,CCND1,CDC20,CNN3,CS,CXCR4,EDN1,EPAS1,EZH1,FGF23,FGFR2,GJA5,GPR157,GPR61,HCN2,HIF1A,HOXA11,KIF3B,LAMP2,LMX1B,LRRFIP1,MAPK8,MDM2,MPP7,NR2F2,PAPPA,PKLR,PLOD1,POU5F1,PPARG,PTGS2,RAD51D,SCTR,SFRP1,SFTPB,SFTPC,SLC7A8,STOM,SYNJ1,TAF12,TAF9B,TH
TWNK	enzyme		1.387	0.00479	0.467	ATF3,HIF1A,MMP13,MT-ND6,UQCRC2
LMNB1	other			0.00496	0.467	CXCL12,DDB1,DHCR7,MSMO1,PAPPA,RCN1,RCN2,THBS2
MMP1	peptidase	Activated	2.744	0.00496	0.467	ANGPT1,BRCA1,CXCL12,FGFR2,HIF1A,MDM2,PTGS2,TAGLN
HEY2	transcription regulator		-0.824	0.00521	0.467	CACNA1C,GATA6,GJA5,MYH6,NR2F2,TAGLN
Nkx2-2os	other		1.154	0.00534	0.467	CCND1,CHGB,PCSK1N,SCG5
MYH9	enzyme			0.00534	0.467	HOXB13,LORICRIN,SOX1,WNT5A
zinc protoporphyrin IX	chemical - endogenous mammalian		-1.941	0.00534	0.467	ANGPT1,CCND1,FGFR2,PTGS2
MRPL12	other			0.00569	0.467	MT-ND6,MT-RNR1,MT-RNR2
CCDC80	other			0.00569	0.467	BCLAF1,CCND1,PPARG
HAND2	transcription regulator	Activated	2.375	0.00575	0.467	ACE2,CALB2,CXCR4,GJA5,MSX1,MYH6,PLA2G2A,PTGS2,TTN
HEY1	transcription regulator		-1.103	0.00581	0.467	GATA6,MDM2,MYH6,NR2F2,TAGLN
EPAS1	transcription regulator	Activated	3.116	0.00608	0.467	ABI1,ATG5,CCND1,CHMP2B,CNKSR2,CXCL12,CXCR4,EDN1,FLG,GALR2,HIF1A,ITIH5,LPL,MMP13,POU5F1,PPARG,PTPRZ1,SFTPB,SPACA6,TAF9B,UGP2
KCNE3	ion channel			0.00634	0.467	ACE2,CA8,CHL1,HEPHL1,IL23R,IRF4,PIK3C2G,PTGS2,PTPRQ
gemcitabine	chemical drug		1.052	0.00634	0.467	CCNB1,CCND1,CXCL12,CXCR4,HIF1A,IL23R,PTGS2,VMP1,WT1
topotecan	chemical drug		-1.299	0.00638	0.467	ATF3,C3,CACNA1C,CCNB1,HIF1A,HLA-DQA1,HMGXB4,HS3ST1,JMJD1C,LRRC7,MDM2,NUP153,PARD3B,PDE4B,PTGS2,SAC3D1,TLX1,USP1
GATA4	transcription regulator		1.874	0.00654	0.467	ACE2,CACNA1C,CXCR4,EDN1,GJA5,INHA,IRF6,KRT17,LHX5,LORICRIN,LRRFIP1,MEF2C,MYH6,MYLPF,PLA2G2A,PTGS2,SFTPC,TAGLN,TTN
HNRNPA2B1	other			0.00658	0.467	ATRX,CRB1,GABRA5,IDS,LETM2,MEIS2,MYO1A,PAPPA,PLCB4,PRSS1,S1PR3,STK32B,STOM,SVEP1,UBXN10
STK3	kinase		0.283	0.00685	0.467	CCND1,GPC3,SFTPB,SFTPC
PRDX2	enzyme		0.068	0.00685	0.467	AR,CCND1,PRDX2,PTGS2
4-nitroquinoline-1-oxide	chemical toxicant			0.00685	0.467	AURKB,CCNB1,MDM2,PTGS2
mevastatin	chemical drug			0.00685	0.467	AR,BMP4,DHCR7,PTGS2
MEF2C	transcription regulator	Activated	3.241	0.00692	0.467	ACE2,ATF3,CACNA1C,CXCR4,GJA5,HDAC9,IRF4,MEF2C,MMP13,MYH6,MYLPF,PLA2G2A,PTGS2,TTN
HEXIM1	transcription regulator	Inhibited	-2.19	0.00697	0.467	ACE2,ANGPT1,CCND1,HIF1A,MMP13
SFPQ	other		1.235	0.00702	0.467	AR,NSFL1C,PPARG,SF1,SVEP1,TH
1-palmitoyl-2-arachidonoyl-phosphatidylcholine	chemical - endogenous mammalian			0.00717	0.467	CCNB1,CCND1
Dexamethasone-GR	complex			0.00717	0.467	NR1I2,SGK1
RRAD	enzyme			0.00717	0.467	CCND1,LPL
mir-95	microRNA			0.00717	0.467	AR,BRCA1
miR-615-3p (miRNAs w/seed CCGAGCC)	mature microRNA			0.00717	0.467	AR,PPARG
rocuronium	chemical drug			0.00717	0.467	CCND1,PTGS2
betamethasone valerate	chemical drug			0.00717	0.467	CCND1,PTGS2
CoREST	complex			0.00717	0.467	JAM2,PCDHB5
18-alpha-glycyrrhetinic acid	chemical - endogenous non-mammalian			0.00717	0.467	LPL,PPARG
mizoribine	chemical drug			0.00717	0.467	CCND1,SGK1
ONECUT1	transcription regulator			0.00752	0.467	ACACB,AGBL2,AKIRIN2,ATG9A,ELOA,F11,FXYD7,GTF2E1,HSD17B4,IRF6,KATNBL1,LPL,NR1I2,ORC1,PPFIA1,RPAIN,RPLP1,RPS6KA5,SEC61A2,SERPINB8,STMN2,TAOK3,TDO2,TM2D1
SUZ12	enzyme		1.109	0.00786	0.467	ANXA8/ANXA8L1,CALB2,GATA6,HOXB8,JAM2,KRT17,LORICRIN,PCDHB5,PLCB4,POU5F1,SFR1,SOX1,UBXN7,VAMP7
colistin	biologic drug		-0.905	0.00798	0.467	ABI1,AHCYL1,BMP4,BMP7,CCND1,GARNL3,LAMP2,MCOLN1,PTPRZ1,QDPR,SLC7A8,SYNJ1
AKAP12	transporter			0.00822	0.467	ANGPT1,CCND1,HIF1A
bevacizumab	biologic drug		-0.152	0.00861	0.467	ANGPT1,CXCL12,CXCR4,ZEB1
kanamycin A	chemical drug		-0.905	0.00918	0.467	ABI1,AHCYL1,BMP4,BMP7,CCND1,GARNL3,LAMP2,MCOLN1,PTPRZ1,QDPR,SLC7A8,SYNJ1
TEAD1	transcription regulator		1.718	0.00919	0.467	CCND1,CS,EDN1,LOXL1,MTMR10,MYH6,PTGS2,SULF1,TAGLN
FOSB	transcription regulator		1.231	0.00924	0.467	CCND1,LORICRIN,MMP13,PPARG,RABEP2,TH
FOXM1	transcription regulator	Activated	2.687	0.00946	0.467	ACE2,AR,AURKB,BRCA2,CCNB1,CCND1,CDC20,CXCL12,MAPK8,POU5F1,PRDX2,SFRP1,SFTPB,ZEB1
MITF	transcription regulator	Activated	3.186	0.00997	0.467	ATRX,AURKB,BRCA1,CCNB1,CDT1,EME1,FOXD3,GPR143,HIF1A,HPGDS,HPS1,IRF4,KIF4A,POU5F1,QDPR,RAD51D,SERPINF1,SLC14A1,SLC7A8,SOX5,TPH1,TPSAB1/TPSB2
tyrphostin AG 1478	chemical - kinase inhibitor	Inhibited	-2.42	0.01	0.467	CCND1,CXCR4,EDN1,GFPT1,HIF1A,MMP13,PTGS2,S1PR3,TBP
TEAD4	transcription regulator		1.605	0.0101	0.467	BMP4,CCND1,CGB3 (includes others),EDN1,FGFR2,HIF1A,LOXL1,MTMR10,PPARG,SULF1,TAGLN
E2F4	transcription regulator			0.0102	0.467	ATRX,AURKB,BRCA1,CALM1 (includes others),CCND1,DDB1,E2F2,EFHC1,EPAS1,FOXD3,FOXN1,KIF4A,ORC1,PCSK1N,PKN2,PPARG,SFRP1,SNRPC,SPAG7,TOPBP1
androgen	chemical drug		-0.302	0.0103	0.467	AGR2,AR,ARHGEF26,BMP4,CA8,CCND1,CXCR4,EZH1,FGF23,FGFR2,FUT2,FUT9,PTGS2,VMP1,WNT5A,WT1
NR2F2	ligand-dependent nuclear receptor		-0.13	0.0105	0.467	ANGPT1,GATA6,LPL,NR1I2,NR2F2,POU5F1
Pdgf Ab	complex		1.067	0.0106	0.467	ANGPT1,CCND1,EREG,HIF1A
DLX6	transcription regulator		1.26	0.0106	0.467	BMPER,DLX4,FOXL2,UNC5C
PTCD1	other	Activated	2	0.0106	0.467	MRPL4,MT-RNR1,MT-RNR2,UQCRC2
IGF2	growth factor		1.434	0.0108	0.467	CCND1,CXCR4,DHCR7,EREG,EZH1,GATA6,HIF1A,MDM2,MMP11,PTGS2,RNF103,RNF13,SFTPB,SFTPC,THBS2,ZEB1
FEV	transcription regulator	Activated	3.148	0.0111	0.467	CHGB,CXCR4,JAM2,MCHR1,NCALD,NMNAT2,NR2F2,SLC7A8,SLIT2,TPH1
L-threonine	chemical - endogenous mammalian			0.0113	0.467	CCND1,FOXD3,POU5F1
ganetespib	chemical drug			0.0113	0.467	AR,HLA-DQA1,WT1
HOXB3	transcription regulator			0.0113	0.467	EFNA1,HOXB4,HOXB8
AURK	group		-1.134	0.0114	0.467	ANK1,INSYN2A,KLLN,MDM2,NYNRIN,STOM,ZNF79
ANLN	other		-1.134	0.0114	0.467	ANK1,INSYN2A,KLLN,MDM2,NYNRIN,STOM,ZNF79
raloxifene	chemical drug		0.031	0.0114	0.467	BMP4,CCNB1,CCND1,CXCL12,ECH1,GPRC5A,IRF6,MMP13,PTGER3,PTGS2,PVALB,RAB2A,SELENBP1,SLIT2,TBP,TTC9
CEBPD	transcription regulator		1.141	0.0117	0.467	AURKC,BRCA1,BRCA2,C3,CCNB1,CCND1,CXCR4,HIF1A,MMP13,PPARG,PTGS2
CREB1	transcription regulator		0.493	0.0128	0.467	AQP11,ATF3,BRINP2,CA10,CACNA1C,CALB2,CAMKV,CCNB1,CCND1,CHGB,CIART,CREB1,CXCR4,ECEL1,EDN1,EGR4,FGFR2,GABRA5,GNAL,HERPUD1,IGSF10,INHA,KIAA1549L,KLF7,LORICRIN,LPL,MMP13,MSMO1,OTOF,PLPPR1,PPARG,PTGS2,S1PR3,SERPINI1,SERTAD1,SFTPB,SGK1,SMS,SPTY2D1,SRPK2,TH
l-asparaginase	biologic drug	Inhibited	-2.145	0.0128	0.467	AURKB,DHCR7,EXTL1,INCENP,KIF15,KIF18B,KIF4A,KNL1,MIS18BP1,MSMO1,NCAPH,ORC1
metronidazole	chemical drug		-0.905	0.0128	0.467	ABI1,AHCYL1,BMP4,BMP7,CCND1,GARNL3,LAMP2,MCOLN1,PTPRZ1,QDPR,SLC7A8,SYNJ1
NFIC	transcription regulator	Activated	2.2	0.0132	0.467	CCNB1,CCND1,PKLR,SFTPC,WNT5A
ESR2	ligand-dependent nuclear receptor		0.684	0.0136	0.467	ANK1,AP4M1,AR,ARID4A,ATF3,ATP2B1,BMP4,C3,CCN3,CCND1,CDC42BPA,COL13A1,COL16A1,CST5,CXCL12,DHCR7,EDN1,EREG,HSD17B3,HSD17B4,IL23R,KRT17,LORICRIN,LPL,LRP1B,MAP2K3,MICOS10-NBL1/NBL1,MMP13,MPP7,MYH6,OTOF,POU5F1,PTGS2,SERTAD4,SGK1,SUSD4,USP8,ZNF107
MYOCD	transcription regulator	Activated	2.147	0.0138	0.467	ACE2,CACNA1C,GJA5,LPP,MEF2C,MYH6,MYLPF,PLA2G2A,TAGLN,TTN
stevioside	chemical - endogenous non-mammalian			0.0139	0.467	PPARG,PTGS2
LRP4	other			0.0139	0.467	BMP4,BMP7
NUDT2	phosphatase			0.0139	0.467	TPH1,TPSAB1/TPSB2
BRD3	kinase			0.0139	0.467	ALAS2,SLC4A1
THAP11	transcription regulator			0.0139	0.467	GATA6,POU5F1
TEX11	other			0.0139	0.467	CCNB1,CCND1
NLN	peptidase			0.0139	0.467	CREB1,PPARG
EIF3I	translation regulator			0.0139	0.467	CCND1,PTGS2
NUP133	other			0.0139	0.467	NUP153,TPR
SEPTIN9	enzyme			0.0139	0.467	CCND1,HIF1A
HOPX	transcription regulator			0.0139	0.467	FLG,LORICRIN
ACSL3	enzyme			0.0139	0.467	ACACB,PKLR
RGD1560225	other			0.0139	0.467	EDN1,PTGS2
PFKFB1	kinase			0.0139	0.467	GCK,MYH6
PHC1	transcription regulator			0.0139	0.467	HOXB4,HOXB8
Hyaluronidase	biologic drug			0.0139	0.467	ITIH5,MMP13
LRRC8C	ion channel			0.0139	0.467	LPL,PPARG
selinexor	chemical drug			0.0139	0.467	HOXA11,HOXB4
1-(2-hydroxy-5-methylphenyl)-3-phenyl-1,3-propanedione	chemical reagent			0.0139	0.467	CREB1,PPARG
myristoylated Protein Kinase C peptide inhibitor	chemical - kinase inhibitor			0.0139	0.467	PPARG,TH
mercaptopropionylglycine	chemical drug			0.0139	0.467	EPAS1,HIF1A
Collagen type VI	complex			0.0139	0.467	CCNB1,CCND1
TP73	transcription regulator		1.822	0.0139	0.467	ALAS2,ARL5C,ATF3,ATG2B,ATG5,BLZF1,BMP7,C3,CCNB1,CDC20,CNN3,DIMT1,DMC1,EDN1,EREG,FGFR2,HIF1A,MDM2,MICOS10-NBL1/NBL1,MMP13,PNRC1,PROCR,RRM2B,SERPINA5,SERPINF1,SRF,TCEAL1,TH,THBS2,VMP1,ZMAT3
MAPK7	kinase		1.584	0.014	0.467	CCN3,CCND1,DHCR7,DLC1,EDN1,MEF2C,MSMO1,PTGS2,TH
BSCL2	other			0.0149	0.467	CCND1,GCK,LPL,MARK1,MMP13,PPARG,PTGS2,SCG5
Atrial Natriuretic Peptide	group			0.015	0.467	EDN1,NPR1,POU5F1
TBX1	transcription regulator			0.015	0.467	BMP4,OTX1,SRF
PARP2	enzyme			0.015	0.467	LPL,PPARG,SFTPB
NEUROD2	transcription regulator			0.015	0.467	CNTN2,NEUROD2,ZEB1
bosutinib	chemical drug			0.015	0.467	CCNB1,CCND1,MAPK8
PGF	growth factor		1.709	0.0151	0.467	ATF3,CXCR4,E2F2,EDN1,EREG,HIF1A
mir-135	microRNA	Inhibited	-2.195	0.0152	0.467	AR,CXCL12,EDN1,HIF1A,MMP13
SFRP4	transmembrane receptor		-1.98	0.0152	0.467	CCND1,EREG,INHA,MYH6,PTGS2
MLX	transcription regulator		1.969	0.0156	0.467	CCN3,MID1IP1,PKLR,THBS2
farnesol	chemical reagent		1.104	0.0156	0.467	ATF3,CCNB1,HERPUD1,LORICRIN
CDX2	transcription regulator		1.04	0.0158	0.467	DHRS9,FUT2,HOXA11,HOXB4,HOXB8,LAMP2,MYO1A,NR2F2,PARD3,POU5F1,SLC7A8,SOX5,TREH,VTI1A
CCND1	transcription regulator		-0.081	0.0164	0.467	AR,BCLAF1,BRCA1,CCND1,EIF5,EMSY,EREG,ERI1,GPRC5A,HACL1,ITGB6,KIF4A,KNL1,MARK1,MEIS2,NCAPH,PAH,PKP4,POLD3,PPARG,PRSS1,RCN1,SCG5,SELENBP1,SERF2,STOM
LY294002	chemical - kinase inhibitor	Inhibited	-3.896	0.0165	0.467	ADIPOR2,AKT1S1,AR,ATF3,ATP2B1,BRCA2,CCNB1,CCND1,EPAS1,EREG,FLRT2,GCK,HERPUD1,HIF1A,INHA,MDM2,MEF2C,MEIS2,MEN1,MMP13,NPHS1,NUP153,PDE4B,PKLR,PLA2G2A,PMPCB,POU5F1,PPARG,PTGS2,PTPRU,SGK1,SRF,TAGLN,TRAPPC2B,TTN,UPK2,WNT5A,ZEB1
ASXL1	transcription regulator	Inhibited	-2	0.0169	0.467	ATP1A2,HOXA11,LPL,LRP2BP,PPARG,TAF12
ibuprofen	chemical drug		-1.082	0.0169	0.467	CCND1,EPAS1,HIF1A,MMP13,PPARG,PTGS2
PAX5-ELN	fusion gene/product	Activated	2.449	0.0169	0.467	ASB10,EPAS1,FETUB,IGSF10,PDE8A,RGS18
mono-(2-ethylhexyl)phthalate	chemical toxicant	Activated	3.352	0.017	0.467	ACACB,ADIPOR2,AR,CS,GCK,GFPT1,LPL,PHF7,POU5F1,PPARG,PPTC7,PTPRU,RIOK1,SOCS5,UQCRC2
PTH1R	G-protein coupled receptor		1.091	0.0174	0.467	AR,CCND1,FGF23,MMP13,PHEX
APC	enzyme		-1.809	0.0181	0.467	CCND1,CHGB,CS,CXCL12,DHRS9,EDN1,HIF1A,LPL,PARD3,PTGS2,REG3A,SGK1,ZEB1
SPZ1	transcription regulator		1.966	0.0185	0.467	CCND1,HIF1A,WNT5A,ZEB1
SMARCE1	transcription regulator			0.0185	0.467	BRCA1,BRCA2,CCNB1,SMARCE1
PCDH11Y	other		1.982	0.0185	0.467	BMP4,CCND1,PTGS2,WNT7B
LMO4	transcription regulator			0.0193	0.467	CCND1,CUL3,PPARG
lithium chloride	chemical drug	Activated	2.036	0.0196	0.467	AR,BMP4,BMP7,CCND1,FAM135B,IDS,POU5F1,PPARG,PTGS2,REG3A,SRF,TAGLN
TAF4	transcription regulator		-0.788	0.0196	0.467	ABI1,AR,CCND1,E2F2,LORICRIN,MMP13,SOCS5,TAF12,TBP,THBS2
2-(4-amino-1-isopropyl-1H-pyrazolo[3,4-d]pyrimidin-3-yl)-1H-indol-5-ol	chemical reagent		-1.719	0.0197	0.467	ACACB,ATF3,AURKB,CCNB1,CCND1,E2F2,EDN1,GINS3,HAUS6,KIF18B,KNL1,MAP2K3,ORC1,POLD3,PTGS2,RAD54B
GATA6	transcription regulator		0.421	0.0204	0.467	BMP4,EDN1,FOXD3,GATA6,IRF6,KRT17,LHX5,LORICRIN,LRRFIP1,MEF2C,MYH6,PIK3C2G,POU5F1,SFTPC,SORBS3,TAGLN,WNT7B
ZBTB17	transcription regulator			0.0204	0.467	AURKB,CCNB1,CCND1,CDC20,KIF18B,KIF4A,NCAPH,PIMREG,RRM2B
LIPE	enzyme			0.0207	0.467	ALDH1A1,ANGPT1,ATF3,EDN1,HLA-DQA1,MEF2C,PDE8A,PPARG,PRDX2,PTGS2,PVALB,VAMP7
mir-133	microRNA		-1.414	0.0208	0.467	ARL3,CCNB1,FOXL2,HCN2,PPARG,SRF,TAGLN,UBXN7
HNF4A	transcription regulator		0.061	0.0211	0.467	ABCA6,AKIRIN2,ALDH1A1,ALDH1L1,AP3M1,AQP8,ATAD5,ATG9A,BAG6,BAZ1A,BCLAF1,BLZF1,BMP7,BNC1,BPIFB2,C3,CCNB1,CCND1,CCNT1,CEP85,CLCNKA,COQ4,CS,CUL4B,CUTC,CYB561D2,DDX25,DMC1,EFCAB1,EFNA1,EIF5,EREG,F11,FETUB,FIG4,FMO3,FURIN,FUT8,FXYD7,G6PC3,GATA6,GINS3,GSTCD,GTF2E1,HIF1A,HIRIP3,HMOX2,HSD17B4,INCENP,IRF6,KATNBL1,KIF15,KIF3B,KNG1,KRT17,LHX5,LOC102724788/PRODH,LORICRIN,MAP7,MDM2,MEN1,MID1IP1,MIS18BP1,MRPL3,MRPL4,MRPS21,MYO1A,NMNAT2,NR1I2,NR2F2,NRDC,NUDT11,NUDT5,ORC1,OSER1,PAF1,PAK5,PARD3B,PGGT1B,PKLR,PKN2,PNLIPRP1,POLL,POU5F1,PPARG,PPP1R12B,PPP6C,PRPF4,RAB2A,RAB3C,RIOK1,RPAIN,RPAP3,RPLP1,RPS6KA5,SARS2,SCYL3,SDR16C5,SEC31A,SENP1,SERPINA5,SERPINB8,SGCE,SGK1,SMARCE1,SMC1A,STK19,STOM,TAOK3,TAPBPL,TDO2,TEAD3,TEX10,TMEM258,TPRKB,TRIP11,UPF3B,VMP1,WDR46,ZAN,ZFP37,ZFYVE19,ZNF146,ZNF304,ZNF443,ZNF747,ZNHIT6,ZSCAN9
MIR17HG	other	Inhibited	-2.891	0.0219	0.467	BMP4,CCND1,CREB1,FOXB1,GPC3,HIF1A,HOXB4,ITCH,PTPRU,TAGLN,TRIP11,WNT5A
globotriaosylceramide	chemical - endogenous mammalian			0.0223	0.467	LAMP2,POU5F1
Cpla2	group			0.0223	0.467	AR,PTGS2
SNX27	other			0.0223	0.467	PPARG,SLC1A5
P4HTM	enzyme			0.0223	0.467	EPAS1,HIF1A
MTF2	transcription regulator			0.0223	0.467	FOXD3,POU5F1
ARID2	transcription regulator			0.0223	0.467	BMP4,FGFR2
CDH16	enzyme			0.0223	0.467	CCNB1,CCND1
ZBTB46	transcription regulator			0.0223	0.467	CREB1,PHF7
LOC102724788/PRODH	enzyme			0.0223	0.467	LOC102724788/PRODH,PTGS2
mir-338	microRNA			0.0223	0.467	CCND1,HIF1A
miR-292b-5p (and other miRNAs w/seed CUCAAAA)	mature microRNA			0.0223	0.467	AR,BCL11A
BRD8	transcription regulator			0.0223	0.467	AR,PPARG
HTR4	G-protein coupled receptor			0.0223	0.467	ANGPT1,CXCL12
TFDP2	transcription regulator			0.0223	0.467	AURKB,SMC1A
CDC27	other			0.0223	0.467	CCNB1,CCND1
SAR407899	chemical drug			0.0223	0.467	NPHS1,WT1
NADPH	chemical - endogenous mammalian			0.0223	0.467	CACNA1C,PTGS2
NCOR2	transcription regulator		-1.777	0.0224	0.467	AR,C3,CCND1,LPL,PLA2G2A,PTGS2,SRF
DMRT1	transcription regulator			0.0224	0.467	ALDH1A1,AR,DHCR7,FGFR2,FOXL2,HLA-DQA1,HOXB13,HOXB4,MAP2K3,POU5F1
RUNX1-RUNX1T1	fusion gene/product			0.0224	0.467	AQP8,ARL5C,BRCA1,BRCA2,CA8,CALM1 (includes others),CHST11,MDM2,NAV1,PXDC1
NRXN1	transporter			0.0225	0.467	CXCL12,FBLN5,FLRT2,LHX5,LMX1B
mir-155	microRNA	Inhibited	-2.625	0.0232	0.467	CCND1,EDN1,GCSAM,HIF1A,IRF4,JARID2,NUP153,PPARG,PSIP1,PTGS2,RICTOR,TAB2
HBEGF	growth factor		0.943	0.0232	0.467	AR,CCND1,CXCR4,EREG,PTGS2,ZEB1
cobalt chloride	chemical reagent	Activated	2.437	0.0235	0.467	CXCR4,DELEC1,EPAS1,HIF1A,MDM2,PTGS2,SERPINF1,TH,WT1
HIF3A	transcription regulator			0.0241	0.467	EDN1,EPAS1,HIF1A
RBP1	transporter			0.0241	0.467	ALDH1A1,GCK,PPARG
PPP5C	phosphatase			0.0241	0.467	CCND1,MDM2,SGK1
[D-Ala2,N-Me-Phe4,Gly5-ol]-Enkephalin	chemical reagent			0.0241	0.467	NPHS1,OPN4,THBS2
NFATC3	transcription regulator	Activated	2.379	0.0243	0.467	ANGPT1,ATF3,EDN1,MYH6,PPARG,PTGS2,SFTPB,SFTPC
MAP2K4	kinase		1.666	0.0244	0.467	ATF3,CCND1,MAPK8,MDM2,MEF2C,PPARG,PTGS2
beta-estradiol	chemical - endogenous mammalian	Activated	2.723	0.0246	0.467	ABHD5,ADAMTS18,AKT1S1,ANGPT1,ANK1,APBA1,AR,ARID4A,ASB9,ATF3,ATP2B1,ATRX,B3GNT7,BAZ1A,BMP4,BRCA1,BRCA2,BRINP2,C3,CACNB4,CALM1 (includes others),CCDC80,CCN3,CCNB1,CCND1,CDC20,CDC42BPA,CDT1,CELF2,CHGB,COL13A1,COL4A5,CREB1,CST5,CXCL12,CXCR4,DHCR7,DHRS9,E2F2,ECH1,ECHDC2,EDN1,EFNA1,EIF3D,EPAS1,EREG,FGFR2,GINS3,GPRC5A,GRHL2,GRIN2A,HERPUD1,HIF1A,HLA-DQA1,HSD17B3,HSD17B4,INHA,IRF4,IRF6,JAM2,KIF1A,KIF4A,KLK1,KLK11,KRT17,LARP6,LDB3,LPL,LPO,MAP2K3,MDM2,MEIS2,MEP1B,MICOS10-NBL1/NBL1,MMP13,MSMO1,MYH6,MYLPF,NR2C1,NSD3,ORC1,OTOF,PAK5,PAQR7,PDE4B,PLA2R1,PMPCB,PPARG,PPP2CB,PRDX3,PTGER3,PTGS2,PTPRU,PVALB,RAB2A,RABEP2,RCN2,RDX,RGS18,SCG5,SELENBP1,SERPINA5,SERTAD4,SFRP1,SGK1,SLC14A1,SLC6A7,SLC7A8,SLIT2,SLK,SMAD9,SOX5,ST6GALNAC4,STK32B,SUSD2,TH,THSD4,TMEM258,TPR,TRAPPC2B,TTC9,TTN,UGT8,USP8,WNT5A,WNT7B,ZEB1,ZNF107
Rar	group	Activated	2	0.0253	0.467	MMP11,MMP13,NR2C1,SERPINF1,SFTPB
ZBED6	transcription regulator		-1.718	0.0253	0.467	COL13A1,GCK,PRPF19,SGK1,ZEB1
bardoxolone	chemical drug		-0.585	0.0253	0.467	CCND1,HERPUD1,MMP13,RGPD4 (includes others),UBE2H
EIF4G1	translation regulator	Activated	2	0.0253	0.467	ATRX,BRCA1,BRCA2,HIF1A
ETV5	transcription regulator		1.144	0.0254	0.467	CCND1,CXCL12,CXCR4,EMP2,MID1IP1,PKP4,SFTPB,SFTPC,TINAGL1,ZEB1
valproic acid	chemical drug		-0.811	0.0255	0.467	ABHD5,AR,ATF3,CCND1,CXCR4,CYP2U1,DHCR7,EDN1,FAM135B,GINS3,GRHL2,HERPUD1,HIF1A,HOXB4,IDS,MMP13,MSMO1,PAQR7,POU5F1,PPARG,PSMC5,PSMD11,PTGS2,RAX,SGK1,SLC7A8,SMAD9,TH,THSD4,TLX1,TMEM258,UBE2H,WNT5A,ZEB1
RARA	ligand-dependent nuclear receptor		1.092	0.0256	0.467	ACACB,ALDH1A1,AR,CCND1,CLOCK,CNOT4,ENOX1,FOXD3,GCK,HOXB4,HOXB8,IL23R,IRF6,KIRREL2,KNL1,MMP11,NCAPH,NR2C1,PIMREG,POU5F1,PTGS2,SEC31A,SFTPB,SIPA1L1,TH,TTC9,UBXN10
TP63	transcription regulator		0.259	0.0269	0.467	AGR2,AKT1S1,ATG2B,ATG5,ATG9A,BMP4,BMP7,BRCA1,CCNB1,CCND1,CCNT1,CXCR4,FGFR2,GRHL2,LORICRIN,MAP2K3,MAPK8,MDM2,MLPH,MMP13,PKLR,PRPF4,PTPRU,SERPINF1,SLIT2,SOX1,TAGLN,THBS2,TINAGL1,UBE2H,UPK2,VMP1,WNT5A,ZEB1
MAFB	transcription regulator	Activated	2.63	0.027	0.467	CACNA2D3,CXCL12,FBLN5,HS3ST1,NPHS1,PCSK2,SCG5,SLC7A8,TAGLN
Ikb	group		1.715	0.0292	0.467	CCNB1,CCND1,MMP13,PTGS2
WNT7A	cytokine			0.0292	0.467	HOXA11,LMX1B,WNT5A,ZEB1
diosgenin	chemical - endogenous non-mammalian		-1	0.0292	0.467	CCND1,EDN1,MDM2,PTGS2
octanoic acid	chemical - endogenous mammalian			0.0296	0.467	LPL,PKLR,PPARG
GON4L	transcription regulator			0.0296	0.467	CCNB1,CCND1,E2F2
MEG3	other			0.0296	0.467	HIF1A,MDM2,ZEB1
dihydroartemisinin	chemical drug			0.0296	0.467	CCND1,MDM2,PTGS2
IQGAP2	other			0.0296	0.467	CCND1,SFRP1,WNT5A
TFAP2B	transcription regulator			0.0296	0.467	EDN1,EPAS1,LORICRIN
ARNT2	transcription regulator	Activated	2.668	0.0297	0.467	ABI1,ADAM28,ALAS2,AOX1,BAG6,CALB2,CELF2,COPZ2,LRRFIP1,MYH6,NAALAD2,POU5F1,SELENBP1,SEMA5B,SERPINA5,SIM1,WNT7B
let-7	microRNA	Inhibited	-3.613	0.03	0.467	AR,AURKB,BCL11A,BRCA1,BRCA2,CCNB1,CCND1,CDC20,CDT1,DLC1,E2F2,LSM6,ORC1,POU5F1,PPP1R12B,PTGS2,SNRPC,TAB2
TGFBR1	kinase		0.277	0.0307	0.467	BMP4,CCND1,EDN1,FBLN5,FURIN,MMP13,SFTPB,TAGLN,TPSAB1/TPSB2
NOS3	enzyme		0.6	0.0308	0.467	ACE2,ATF3,CXCL12,MMP13,NPR1,PTGS2
HNRNPK	transcription regulator		0.152	0.0308	0.467	AR,IGSF10,KNG1,LPP,PPARG,PTGS2
ACVRL1	kinase		-0.068	0.0316	0.467	CXCL12,CXCR4,EFNA1,MMP13,TAGLN
hydrocortisone	chemical - endogenous mammalian		1.883	0.0318	0.467	ALDH1L1,BCLAF1,BRCA1,BRCA2,CCND1,CXCR4,LPL,MT3,PPARG,PTGS2,SFRP1,TH,ZNF143
thioinosine	chemical toxicant			0.0324	0.467	LPL,PPARG
teichoic acid	chemical - endogenous non-mammalian			0.0324	0.467	HIF1A,PTGS2
vanillyl-N-nonylamide	chemical drug			0.0324	0.467	ATF3,CCND1
benfluorex	chemical drug			0.0324	0.467	GCK,PKLR
hydroxyethylnorfenfluramine	chemical - endogenous mammalian			0.0324	0.467	GCK,PKLR
CCAR1	transcription regulator			0.0324	0.467	EPAS1,PPARG
CCN6	growth factor			0.0324	0.467	BMP4,ZEB1
PPP1R14B	phosphatase			0.0324	0.467	EPAS1,HIF1A
CSE1L	transporter			0.0324	0.467	CCNB1,RRM2B
DLX4	transcription regulator			0.0324	0.467	BRCA1,DLX4
ABHD5	enzyme			0.0324	0.467	FLG,LORICRIN
SNIP1	other			0.0324	0.467	CCNB1,CCND1
ITPR2	ion channel			0.0324	0.467	NCAPH,TPR
UBE2D1	enzyme			0.0324	0.467	MARCHF2,PTGS2
STX2	transporter			0.0324	0.467	BMP4,CCND1
WRN	enzyme			0.0324	0.467	HIF1A,POU5F1
BARD1	transcription regulator			0.0324	0.467	AURKB,BRCA1
chloramphenicol	chemical drug			0.0324	0.467	CCNB1,MMP13
warfarin	chemical drug			0.0324	0.467	PROC,PROCR
dibenzoylmethane	chemical toxicant			0.0324	0.467	CCND1,PTGS2
propyl gallate	chemical toxicant			0.0324	0.467	PLA2G2A,PTGS2
ZFA-fmk	chemical reagent			0.0324	0.467	C3,LAMP2
edelfosine	chemical drug			0.0324	0.467	AR,ATF3
E2F3	transcription regulator		-0.093	0.0325	0.467	CCNB1,CCND1,E2F2,ECHDC2,EDN1,FBLN5,FGFR2,FOXN1,JAM2,LPL,ORC1,PLCB4,PTGER3,RALGPS2,TOPBP1
PTTG1	transcription regulator		-1.912	0.0325	0.467	ATRX,CCNB1,CCND1,HIF1A,MDM2,PARP2,SMC1A,TLK2
cadmium	chemical toxicant	Activated	2.178	0.0325	0.467	C3,CCND1,FGF23,HIF1A,PTGS2,SERPINF1,SGK1,SLC22A12
Sb202190	chemical - kinase inhibitor	Inhibited	-2.907	0.0335	0.467	ASAH2,ATP5MF,CCND1,FGFR2,HIF1A,LORICRIN,MAPK8,MMP13,PLA2G2A,PTGS2,SGK1,ZEB1
TAL1	transcription regulator		0.781	0.0336	0.467	ACOT8,AFDN,ARPP21,ATP6AP1L,C3,CCNB1,CHRNA5,CHST11,CMTR2,HSD17B14,KIF15,MIR646HG,MUC16,PLA2G2A,PTPRU,TPSAB1/TPSB2,UBE2H,ZNF827
miR-204-5p (and other miRNAs w/seed UCCCUUU)	mature microRNA	Inhibited	-2.646	0.0337	0.467	ATP2B1,AURKB,CHRM5,CHRNA5,MICOS10-NBL1/NBL1,PPARG,SMAD9
MYB	transcription regulator	Activated	2.63	0.0339	0.467	ATP2B1,AURKC,BANK1,BRCA1,C3,CCNB1,CCND1,CNN3,CXCL12,CXCR4,FUT8,LANCL3,MMP11,PTGS2,SLC1A5
CLOCK	transcription regulator		-0.302	0.0347	0.467	ARHGEF10,CCND1,CCNT1,CLOCK,EFHC1,GCK,GTF2E1,MAP2K3,MAPK8,MEN1,MID1IP1,MSMO1,NR2C1,PRDX3,RAD23A,RCN2,ST6GALNAC4,TAF9B,WT1,ZEB1
CCAR2	peptidase	Activated	2.236	0.0351	0.467	CCND1,CNN3,CREB1,KIF1A,MDM2
MSX2	transcription regulator		-0.796	0.0351	0.467	BMP4,CCND1,FOXN1,PPARG,WNT7B
PIAS1	transcription regulator		-0.218	0.0351	0.467	CCND1,MDM2,MYH6,PIAS1,TAGLN
RAD21	transcription regulator			0.0351	0.467	CXCL12,HLA-DQA1,PCDHGB7,PCDHGC5,ZEB1
TBX3	transcription regulator			0.0357	0.467	GATA6,GJA5,POU5F1
HOXC9	transcription regulator			0.0357	0.467	BMP4,MMP13,WNT5A
pyridoxine	chemical - endogenous mammalian			0.0357	0.467	PTGS2,REG3A,SFRP1
cyproterone acetate	chemical drug			0.0357	0.467	AR,CCND1,KLK1
SNCA	enzyme		-0.264	0.0364	0.467	ALDH1A1,BRCA1,CAMKV,CCDC80,CCN3,CDC20,CHGB,CHL1,CHRM5,DIPK1C,DLGAP2,EFNA1,GNG4,GOLGA8K (includes others),HLA-DQA1,IDS,KIF1A,KIF4A,LAMP2,LRRC7,MARK1,NEU4,PCDHGC5,TH
TRPS1	transcription regulator	Inhibited	-2.449	0.0368	0.467	AURKB,CDC20,DPEP2,MMP13,PHEX,ZEB1
NEUROD1	transcription regulator		1.181	0.0368	0.467	GCK,NEUROD2,PCSK2,RCVRN,SCG5,SLIT2
SMAD4	transcription regulator		0.245	0.0374	0.467	AGR2,ANGPT1,BMP4,BMP7,CAB39,CCND1,CELF2,EDN1,EREG,JAM2,KLK11,LOC102724788/PRODH,MDM2,MMP13,NUP153,PTGS2,SERTAD1,SFTPB,SGK1
OXT	other	Activated	2	0.038	0.467	CREB1,MEF2C,MYH6,PTGS2
DLX5	transcription regulator		1.246	0.038	0.467	BMPER,DLX4,FOXL2,UNC5C
CCNE1	transcription regulator			0.038	0.467	AR,BRCA1,CCNB1,HIF1A
KN-62	chemical - kinase inhibitor		-1.067	0.038	0.467	ATF3,CCND1,PPARG,PTGS2
PPARA	ligand-dependent nuclear receptor		1.651	0.0384	0.467	ACOT8,AQP8,C3,C8A,CCNB1,CCND1,CCNT1,CS,CXCL12,DHCR7,ECH1,EDN1,FTCD,GCK,GRIN2A,HACL1,HIF1A,HLA-DQA1,HSD17B4,KIF4A,LORICRIN,LPL,MSMO1,NR1I2,PAH,PAQR7,PKLR,PLA2G2A,PPARG,PTGS2,REG3A,SELENBP1
KDM5B	transcription regulator		-1.438	0.0387	0.467	BRCA1,CCNB1,CCND1,EIF5B,FGFR2,NCAPH,NEUROD2,NMB,OSER1,PSIP1,UBR7,WNT7B
SPRY2	other		-1.13	0.0388	0.467	EPAS1,HIF1A,SFTPB,SFTPC,ZEB1
PAK2	kinase		-0.447	0.0388	0.467	BMP4,MDM2,SMAD9,TAGLN,ZEB1
ROR2	kinase			0.0397	0.467	BMP7,CCND1,CDC20,MDM2,MMP13,PPARG,SMC1A,TPRKB
H2AB3 (includes others)	other	Activated	2.449	0.04	0.467	ATF3,CLCNKA,DHRS9,EFNA1,IGFN1,MSX1
TEAD2	transcription regulator		1.342	0.04	0.467	CCND1,EDN1,LOXL1,MTMR10,SULF1,TAGLN
progesterone	chemical - endogenous mammalian		1.187	0.0405	0.467	ALDH1A1,AR,ATF3,ATP1A2,BRCA1,C3,CCNB1,CCND1,CDT1,CREB3L2,CXCL12,CXCR4,DLC1,EFNA1,EIF5B,ENPEP,EPAS1,FGFR2,FUT9,HIF1A,HOXA11,HSD17B4,INHA,JAM2,KLK1,LPL,MAP2K3,MDM2,MICOS10-NBL1/NBL1,MMP13,MYO1D,NCAPH,PPARG,PTGER3,PTGS2,RPS6KA5,SCAF11,SGK1,SLC1A5,TDO2,WNT7B,ZEB1
SNAI2	transcription regulator		0.943	0.042	0.467	AR,BRCA1,BRCA2,CCND1,CXCL12,CXCR4,MEF2C
epoprostenol	chemical - endogenous mammalian			0.0423	0.467	HIF1A,PTGS2,RGS18
picropodophyllin	chemical drug			0.0423	0.467	CCNB1,HIF1A,POU5F1
PNPLA1	enzyme			0.0423	0.467	ABHD5,CYP4F22,LORICRIN
MESP1	transcription regulator			0.0423	0.467	MEF2C,MEIS2,ZEB1
CGB3 (includes others)	other			0.0423	0.467	PTGS2,SGK1,WNT7B
miR-100-5p (and other miRNAs w/seed ACCCGUA)	mature microRNA			0.0423	0.467	CCND1,MMP13,SOX1
tranylcypromine	chemical drug			0.0423	0.467	HIF1A,PDE4B,TH
myricetin	chemical - endogenous non-mammalian			0.0423	0.467	CCND1,MMP13,PTGS2
morin	chemical - endogenous non-mammalian			0.0423	0.467	CCND1,MMP13,PTGS2
NR1D1	ligand-dependent nuclear receptor			0.0428	0.467	ATG5,MEF2C,PDE8A,RCVRN,TH
discodermolide	chemical drug			0.0428	0.467	BRCA1,BRCA2,CCNB1,CDC20,E2F2
LIN28A	other		1.949	0.0429	0.467	AR,CCND1,CDC20,COL4A5
SL 327	chemical - protease inhibitor	Inhibited	-2	0.0429	0.467	DMKN,MEF2C,SYT12,TH
IDH1	enzyme			0.0434	0.467	EPAS1,G6PC3,HERPUD1,LPL,PPARG,ZEB1
CDX1	transcription regulator		0.594	0.0434	0.467	CCND1,HOXB4,HOXB8,PTGS2,SLC7A8,TREH
TRIM29	transcription regulator			0.0439	0.467	TAB2,ZEB1
CACNA1C	ion channel			0.0439	0.467	CACNA1C,PTGS2
QRFP	other			0.0439	0.467	LPL,PPARG
EHT-1864	chemical reagent			0.0439	0.467	NPHS1,WT1
SOX2-OCT4	complex			0.0439	0.467	FOXD3,POU5F1
ASCL2	transcription regulator			0.0439	0.467	CCNB1,CXCR4
PDGFD	growth factor			0.0439	0.467	CXCR4,PTGS2
PTPRB	phosphatase			0.0439	0.467	EDN1,NPHS1
LRP2	transporter			0.0439	0.467	BMP4,MSX1
SNCB	other			0.0439	0.467	MDM2,TH
miR-542-3p (miRNAs w/seed GUGACAG)	mature microRNA			0.0439	0.467	PTGS2,RPS28
RBX1	enzyme			0.0439	0.467	BRCA1,CCNB1
TDO2	enzyme			0.0439	0.467	PTGS2,SLC1A5
FERMT1	other			0.0439	0.467	WNT5A,WNT7B
ZNF423	transcription regulator			0.0439	0.467	BRCA1,PPARG
SF3B2	other			0.0439	0.467	HOXB4,HOXB8
MLLT3	transcription regulator			0.0439	0.467	EDN1,SGK1
SHCBP1	other			0.0439	0.467	CCND1,POU5F1
SUPT5H	transcription regulator			0.0439	0.467	MEIS2,TAF9B
PHC2	other			0.0439	0.467	HOXB4,HOXB8
N-methyl mesoporphyrin IX	chemical reagent			0.0439	0.467	CCNB1,POU5F1
FM19G11	chemical reagent			0.0439	0.467	EPAS1,POU5F1
4-coumaric acid	chemical - endogenous mammalian			0.0439	0.467	CCNB1,PTGS2
2-mercaptoethanol	chemical - endogenous mammalian			0.0439	0.467	ATF3,HERPUD1
Ki16425	chemical reagent			0.0439	0.467	PTGS2,S1PR3
PDLIM2	other		-0.426	0.0441	0.467	CCND1,NAP1L2,NAV1,NUDT11,PCSK1N,RTN1,SERF1A/SERF1B,SH3GL2,TAGLN
S100A9	other		-0.731	0.0446	0.467	ALDH1A1,ATF3,C3,CCNB1,CCND1,EFNA1,FURIN,GPR37L1,GPRC5A,LOC102724788/PRODH,MMP13,SGK1,TKTL1,WT1
ZEB1	transcription regulator		-1.358	0.0451	0.467	ALDH1A1,ESRP2,GRHL2,PTGS2,PTPRZ1,SFTPB,SFTPC,ZEB1
REST	transcription regulator		-1.664	0.0457	0.467	CHGB,CXCL12,DDX25,FUT9,GRIN2A,JAM2,KIAA1549L,LHX5,NRXN3,POU5F1,SCTR,SLC12A5,STMN2
RXRA	ligand-dependent nuclear receptor		1.977	0.0466	0.467	ACACB,ALDH1A1,BRCA1,C3,CCNB1,CCND1,CGB3 (includes others),CLOCK,GCK,HIF1A,HSD17B4,KNG1,LPL,MID1IP1,MMP11,PCSK2,PKLR,PLA2G2A,POU5F1,PPARG,SFTPB,TH
FGFR1	kinase		0.813	0.0467	0.467	BMP4,BMP7,CCND1,DDX25,EIF5B,MMP13,MSX1,PTGS2,TH
NOG	growth factor		-1.038	0.0469	0.467	BMP4,BMP7,LORICRIN,MMP13,PTGS2,WNT5A
CEACAM1	transporter	Activated	2.219	0.047	0.467	ALDH1A1,ANGPT1,CAPN9,CXCR4,SOX1
methylselenic acid	chemical reagent			0.0474	0.467	AR,ARID4A,ATF3,BMP4,BRCA1,BRCA2,CCNB1,CCND1,CDC20,CREB1,CREB3L2,MAP2K3,MAPK8,MEN1,PLCB4,PPFIA1,SGK1,SMARCE1,TUBA3C/TUBA3D
copper gluconate	chemical drug		-1.987	0.0482	0.467	ATRX,BRCA1,BRCC3,USP1
SIX1	transcription regulator	Activated	2	0.0482	0.467	BMP4,OTX1,SALL1,ZEB1
disulfiram	chemical drug		-1.987	0.0482	0.467	ATRX,BRCA1,BRCC3,USP1
ATP-gamma-S	chemical reagent			0.0483	0.467	ASAH2,C3,CXCR4,EREG,IRF4,PRDX2,PTGS2
TRIM28	transcription regulator		1.342	0.0483	0.467	ALAS2,CXCR4,EPAS1,KIAA1217,SULF1,WNT5A,ZNF180
birabresib	chemical drug		-1.134	0.0483	0.467	CHRNA9,KANK4,KLHL14,NCALD,RAI14,SERPINF1,TEX14
NFkB (family)	group			0.0495	0.467	CCND1,LPL,PTGS2
p85 (pik3r)	group			0.0495	0.467	HIF1A,PPARG,PTGS2
mir-515	microRNA			0.0495	0.467	AR,HIF1A,ZEB1
thromboxane A2	chemical - endogenous mammalian			0.0497	0.467	PTGS2
BARHL2	transcription regulator			0.0497	0.467	CNTN2
ABLIM2	other			0.0497	0.467	TAGLN
ZYG11B	other			0.0497	0.467	CCNB1
hydroxamic acid	chemical - other			0.0497	0.467	CXCR4
GÎ±q	group			0.0497	0.467	PTGS2
beta-glucuronidase	group			0.0497	0.467	PTGS2
Ahr-aryl hydrocarbon	complex			0.0497	0.467	MDM2
3',5'-methoxyflavone	chemical reagent			0.0497	0.467	PTGS2
soraphen-A1alpha	chemical - endogenous non-mammalian			0.0497	0.467	RICTOR
ferrous chloride	chemical reagent			0.0497	0.467	HIF1A
NR2F1-AS1	other			0.0497	0.467	CCND1
Gm12690	other			0.0497	0.467	FOXD3
PKR dimer	complex			0.0497	0.467	ATF3
MAP2K4/7	group			0.0497	0.467	PTGS2
FOXJ2	transcription regulator			0.0497	0.467	C4BPA
NCK	group			0.0497	0.467	CCND1
Pad2	other			0.0497	0.467	PTGS2
PI4K2A	kinase			0.0497	0.467	HIF1A
PHF20	transcription regulator			0.0497	0.467	POU5F1
ALG2	enzyme			0.0497	0.467	CREB3L2
RNF217-AS1	other			0.0497	0.467	INTU
FBXO31	enzyme			0.0497	0.467	CCND1
ABCA3	transporter			0.0497	0.467	SFTPB
UROS	enzyme			0.0497	0.467	ALAS2
FBXO22	enzyme			0.0497	0.467	MDM2
RBMY1A1 (includes others)	other			0.0497	0.467	AR
ABLIM3	other			0.0497	0.467	TAGLN
KCNJ12	ion channel			0.0497	0.467	CCND1
CALCOCO1	transcription regulator			0.0497	0.467	CCND1
URGCP	other			0.0497	0.467	CCND1
CTSO	peptidase			0.0497	0.467	BRCA1
PPP2R2D	other			0.0497	0.467	PPARG
procyanidin B2	chemical - endogenous non-mammalian			0.0497	0.467	PTGS2
NACC2	transcription regulator			0.0497	0.467	MDM2
TMEM139	other			0.0497	0.467	SLC4A1
SOX14	transcription regulator			0.0497	0.467	SOX1
RIC8B	other			0.0497	0.467	GNAL
USP12	peptidase			0.0497	0.467	AR
CCDC62	transcription regulator			0.0497	0.467	CCND1
SLC2A12	transporter			0.0497	0.467	SLC1A5
SCYL2	other			0.0497	0.467	WNT5A
ZG16B	other			0.0497	0.467	CXCR4
PLAC1	other			0.0497	0.467	CCND1
NEUROD6	transcription regulator			0.0497	0.467	CNTN2
Gata6os	other			0.0497	0.467	GATA6
ZYG11A	other			0.0497	0.467	CCNB1
nickel sulfide	chemical reagent			0.0497	0.467	PTGS2
abiraterone acetate	chemical drug			0.0497	0.467	AR
Myosin2	complex			0.0497	0.467	PPARG
Oxi-4503	chemical drug			0.0497	0.467	CXCL12
Tpl2 kinase inhibitor	chemical - kinase inhibitor			0.0497	0.467	PTGS2
NNZ 2566	biologic drug			0.0497	0.467	ATF3
Integrin alpha 5 beta 1	complex			0.0497	0.467	CCND1
Mapk kinase	group			0.0497	0.467	CCND1
cucurbitacin E	chemical - endogenous non-mammalian			0.0497	0.467	PTGS2
pidilizumab	biologic drug			0.0497	0.467	CXCR4
Tenascin	group			0.0497	0.467	CCND1
DGKD	kinase			0.0497	0.467	USP8
PSMA7	peptidase			0.0497	0.467	AR
EDN2	growth factor			0.0497	0.467	PTGS2
CITED4	transcription regulator			0.0497	0.467	HIF1A
HNRNPM	other			0.0497	0.467	WNT5A
ADCY2	enzyme			0.0497	0.467	CCND1
CFI	peptidase			0.0497	0.467	C3
HSD17B10	enzyme			0.0497	0.467	SH3GL2
CACNB2	ion channel			0.0497	0.467	CACNA1C
miR-155-3p (miRNAs w/seed UCCUACA)	mature microRNA			0.0497	0.467	AR
miR-223-5p (miRNAs w/seed GUGUAUU)	mature microRNA			0.0497	0.467	AR
MIR499B	microRNA			0.0497	0.467	HIF1A
mir-448	microRNA			0.0497	0.467	AR
mir-567	microRNA			0.0497	0.467	AR
miR-92a-2-5p (miRNAs w/seed GGUGGGG)	mature microRNA			0.0497	0.467	AR
miR-488-5p (miRNAs w/seed CCAGAUA)	mature microRNA			0.0497	0.467	AR
miR-29a-5p (miRNAs w/seed CUGAUUU)	mature microRNA			0.0497	0.467	AR
miR-93-3p (miRNAs w/seed CUGCUGA)	mature microRNA			0.0497	0.467	AR
mir-544	microRNA			0.0497	0.467	AR
miR-299a-3p (and other miRNAs w/seed AUGUGGG)	mature microRNA			0.0497	0.467	AR
mir-548	microRNA			0.0497	0.467	AR
miR-28-3p (and other miRNAs w/seed ACUAGAU)	mature microRNA			0.0497	0.467	AR
mir-147	microRNA			0.0497	0.467	AR
miR-1273h-5p (and other miRNAs w/seed UGGGAGG)	mature microRNA			0.0497	0.467	AR
miR-545-3p (miRNAs w/seed CAGCAAA)	mature microRNA			0.0497	0.467	BRCA1
miR-129-1-3p (and other miRNAs w/seed AGCCCUU)	mature microRNA			0.0497	0.467	AR
miR-767 (and other miRNAs w/seed GCACCAU)	mature microRNA			0.0497	0.467	AR
mir-631	microRNA			0.0497	0.467	AR
miR-744-3p (miRNAs w/seed UGUUGCC)	mature microRNA			0.0497	0.467	AR
miR-876-3p (miRNAs w/seed GGUGGUU)	mature microRNA			0.0497	0.467	AR
mir-198	microRNA			0.0497	0.467	CCNT1
miR-23a-5p (and other miRNAs w/seed GGGUUCC)	mature microRNA			0.0497	0.467	LOC102724788/PRODH
mir-646	microRNA			0.0497	0.467	AR
miR-367-5p (miRNAs w/seed CUGUUGC)	mature microRNA			0.0497	0.467	AR
MIR3662	microRNA			0.0497	0.467	HIF1A
miR-149-3p (and other miRNAs w/seed GGGAGGG)	mature microRNA			0.0497	0.467	AR
mir-552	microRNA			0.0497	0.467	AR
miR-541-3p (and other miRNAs w/seed GGUGGGC)	mature microRNA			0.0497	0.467	AR
mir-586	microRNA			0.0497	0.467	AR
mir-644	microRNA			0.0497	0.467	AR
miR-486-3p (and other miRNAs w/seed GGGGCAG)	mature microRNA			0.0497	0.467	AR
galeterone	chemical drug			0.0497	0.467	AR
Scd2	enzyme			0.0497	0.467	PPARG
SCD5	enzyme			0.0497	0.467	WNT7B
SIGLEC7	transmembrane receptor			0.0497	0.467	PTGS2
SIGLEC9	other			0.0497	0.467	PTGS2
SRPK3	kinase			0.0497	0.467	MEF2C
TOB2	other			0.0497	0.467	CCND1
DIAPH3	enzyme			0.0497	0.467	SRF
Zfp54	other			0.0497	0.467	PPARG
GTPBP4	enzyme			0.0497	0.467	CCND1
dimethylcurcumin	chemical drug			0.0497	0.467	AR
5-methoxytryptophan	chemical - endogenous mammalian			0.0497	0.467	PTGS2
20-hydroxyprostaglandin E2	chemical - endogenous mammalian			0.0497	0.467	PPARG
SEM1	peptidase			0.0497	0.467	BRCA2
LUC7L3	other			0.0497	0.467	PTGS2
GRM7	G-protein coupled receptor			0.0497	0.467	GRM6
GTF2E1	transcription regulator			0.0497	0.467	TBP
PTPRU	phosphatase			0.0497	0.467	CCND1
MT-ND2	enzyme			0.0497	0.467	HIF1A
Zfp55	other			0.0497	0.467	PPARG
MYL9	other			0.0497	0.467	HIF1A
TFF1	other			0.0497	0.467	PTGS2
Pla2g2a	other			0.0497	0.467	PTGS2
PMS2	enzyme			0.0497	0.467	CCND1
SKP1	transcription regulator			0.0497	0.467	BRCA1
MPT0B214	chemical reagent			0.0497	0.467	CCNB1
CFD	peptidase			0.0497	0.467	C3
CDC23	enzyme			0.0497	0.467	CCNB1
ABLIM1	other			0.0497	0.467	TAGLN
THEM4	enzyme			0.0497	0.467	PTGS2
JAM2	other			0.0497	0.467	CXCL12
KIF4A	other			0.0497	0.467	AR
CTSH	peptidase			0.0497	0.467	SFTPB
CDK20	kinase			0.0497	0.467	CCND1
RAB14	enzyme			0.0497	0.467	SLC14A2
CD164	other			0.0497	0.467	CXCR4
PRC1	other			0.0497	0.467	PTGS2
PTOV1	other			0.0497	0.467	CCND1
FZD2	G-protein coupled receptor			0.0497	0.467	WNT5A
tetramethylpyrazine	chemical - endogenous non-mammalian			0.0497	0.467	CXCR4
chemotherapy/tretinoin	chemical drug			0.0497	0.467	KAT2B
GTF2F1	transcription regulator			0.0497	0.467	TBP
Cyb5r3	enzyme			0.0497	0.467	SRF
Flt1	kinase			0.0497	0.467	ATF3
TTF1	transcription regulator			0.0497	0.467	SFTPB
HMGN5	transcription regulator			0.0497	0.467	CCNB1
GABPB2	transcription regulator			0.0497	0.467	BRCA1
PEX14	transcription regulator			0.0497	0.467	PTGS2
SR11256	chemical reagent			0.0497	0.467	EDN1
ursodeoxycholate-lysophosphatidylethanolamide	chemical reagent			0.0497	0.467	MAPK8
RPLP0	other			0.0497	0.467	CCND1
kava extract	chemical reagent			0.0497	0.467	AR
VNPT55	chemical reagent			0.0497	0.467	AR
angiotensin-converting enzyme inhibitor	chemical drug			0.0497	0.467	KNG1
protopanaxadiol	chemical reagent			0.0497	0.467	AR
24-methylenecycloartanyl ferulate	chemical reagent			0.0497	0.467	PPARG
VPC-14228	chemical drug			0.0497	0.467	AR
VPC-14449	chemical reagent			0.0497	0.467	AR
PD 123177	chemical reagent			0.0497	0.467	ZEB1
S-methylisothiopseudouronium	chemical reagent			0.0497	0.467	PTGS2
amlexanox	chemical drug			0.0497	0.467	CCND1
2,5-dihydroxymethylcinnamate	chemical - kinase inhibitor			0.0497	0.467	EDN1
LY311727	chemical reagent			0.0497	0.467	PTGS2
BN 50730	chemical reagent			0.0497	0.467	PTGS2
nafoxidine	chemical drug			0.0497	0.467	C3
U-69593	chemical reagent			0.0497	0.467	TH
1-(1-glycero)dodeca-1,3,5,7,9-pentaene	chemical toxicant			0.0497	0.467	PTGS2
nelivaptan	chemical drug			0.0497	0.467	AVPR1B
sulfaphenazole	chemical drug			0.0497	0.467	CCND1
methylphenazonium methosulfate	chemical toxicant			0.0497	0.467	HIF1A
Ro 20-1724	chemical reagent			0.0497	0.467	CCND1
BTG3-AS1	other			0.0497	0.467	ATF3
lanthanum carbonate	chemical drug			0.0497	0.467	FGF23
KC7F2 compound	chemical reagent			0.0497	0.467	HIF1A
Ro 31-7549	chemical - kinase inhibitor			0.0497	0.467	PTGS2
theaflavin monogallate B	chemical - endogenous non-mammalian			0.0497	0.467	PTGS2
anti-miR-302d	chemical reagent			0.0497	0.467	CCND1
anti-miR-302c inhibitor	chemical reagent			0.0497	0.467	CCND1
beta-penta-O-galloyl-glucose	chemical - endogenous non-mammalian			0.0497	0.467	CCND1
FIP1L1-PDGFRA	fusion gene/product			0.0497	0.467	PIAS1
GSK2837808A	chemical reagent			0.0497	0.467	SLC1A5
manassantin B	chemical - endogenous non-mammalian			0.0497	0.467	HIF1A
N-t-Boc-Phe-D-Leu-Phe-D-Leu-Phe	chemical reagent			0.0497	0.467	PTGS2
iprindole	chemical drug			0.0497	0.467	TH
bicarbonate	chemical - endogenous mammalian			0.0497	0.467	SLC14A2
n-6 docosapentaenoic acid	chemical - other			0.0497	0.467	PTGS2
long-chain alcohol	chemical - endogenous non-mammalian			0.0497	0.467	PTGS2
adrenosterone	chemical - endogenous mammalian			0.0497	0.467	AR
NCOA2	transcription regulator	Activated	2.051	0.0498	0.467	ALAS2,AR,CCND1,GCK,LPL,MMP13,PPARG,PTGS2,SFTPB,SLC3A1
Supplementary Table 3H. Whole Blood Ischemic Stroke 24 to 48 h (TP2) vs. VRFC (TP0)
Upstream Regulator	Molecule Type	Predicted Activation State	Activation z-score	p-value of overlap	B-H corrected p-value	Target Molecules in Dataset
miR-516a-3p (and other miRNAs w/seed GCUUCCU)	mature microRNA			2.51e-05	0.0627	AR,SULF1,WNT5A
pargyline	chemical drug			0.000941	0.39	AR,GATA3,TH
miR-133a-3p (and other miRNAs w/seed UUGGUCC)	mature microRNA		-0.278	0.00193	0.39	BCL2L2,KCNH2,NFATC4,SRF
mir-135	microRNA		-0.89	0.0022	0.39	AR,EDN1,KLF4,MMP13
MT-TM	other			0.00245	0.39	MT-RNR1,MT-RNR2,MT-TY
PTH1R	G-protein coupled receptor		1.091	0.00249	0.39	AR,FGF23,MMP13,PHEX
MAPK7	kinase		-0.13	0.0031	0.39	BCL2L2,DLC1,EDN1,KLF4,MEF2C,TH
Gata	group			0.00332	0.39	EDN1,MAFK
HSPA2	other			0.00332	0.39	AKAP4,POU5F2
TFDP2	transcription regulator			0.00332	0.39	AURKB,SMC1A
chloramphenicol	chemical drug			0.00492	0.39	CCNB1,MMP13
MAX	transcription regulator			0.00632	0.39	AR,CCNB1,DLEU2,EDN1,HMGA1,MYH6
LATS2	kinase		1	0.00633	0.39	AURKB,CCNB1,GATA3,TAZ
PDCD10	other			0.0068	0.39	KLF4,PROCR
PTPRB	phosphatase			0.0068	0.39	EDN1,NPHS1
EGR4	transcription regulator			0.0068	0.39	AR,EGR2
N-methyl mesoporphyrin IX	chemical reagent			0.0068	0.39	CCNB1,HMGA1
2-(4-amino-1-isopropyl-1H-pyrazolo[3,4-d]pyrimidin-3-yl)-1H-indol-5-ol	chemical reagent		-0.115	0.00716	0.39	AURKB,CCNB1,CDC123,EDN1,EGR2,GREM2,KIF18B,RAD54B,TAZ
ELF5	transcription regulator			0.00755	0.39	CCNB1,GATA3,MEIS2
RABL6	other	Activated	2.236	0.00764	0.39	AURKB,CCNB1,MELK,RAD54B,TPX2
LIPE	enzyme			0.00854	0.39	ALDH1A1,ANGPT1,DMPK,EDN1,HLA-DQA1,MEF2C,VAMP7
TAF4	transcription regulator		-1.387	0.00862	0.39	ABI1,AR,KLF4,MAFK,MMP13,THBS2
MRPL12	other			0.00896	0.39	MT-RNR1,MT-RNR2
citalopram	chemical drug			0.00896	0.39	TH,TPH1
PCM1-JAK2	fusion gene/product			0.00896	0.39	C3orf14,GATA3
HOXA13	transcription regulator			0.00965	0.39	ALDH1A1,AR,WNT5A
TEAD1	transcription regulator		1.342	0.0109	0.39	CS,EDN1,MYH6,SULF1,TAZ
EGLN	group		-0.659	0.011	0.39	EFNA1,FAM117B,GATA3,GREM2,MMP13,PPFIA4,SPAG4,TH
PINK1	kinase			0.0114	0.39	CCNB1,TH
USP17L2 (includes others)	peptidase			0.0114	0.39	ALDH1A1,KLF4
Bvht	other		1.387	0.0129	0.39	ANGPT1,MEF2C,MYH6,PRDM6,TBX20
STAT3	transcription regulator		1.737	0.013	0.39	ALDH1A1,CCNB1,CD209,CDON,DLL1,EDN1,EGR2,FGF23,GATA3,HLA-DQA1,HNRNPD,ICAM4,IFI30,KCTD11,KLF4,MMP13,PCSK9,PROCR,SMAD9,WNT5A
MET	kinase		1	0.0132	0.39	AURKB,EDN1,GATA3,KLF4,MMP13,NPHS1,PIM3
SL 327	chemical - protease inhibitor			0.0134	0.39	MEF2C,SYT12,TH
TRPS1	transcription regulator	Inhibited	-2	0.0138	0.39	AURKB,MMP13,PHEX,TPX2
VDR	transcription regulator	Activated	2.621	0.014	0.39	CCNB1,DCTPP1,EDN1,FGF23,GATA3,NASP,NPHS1,PHEX,TPH1,TPX2
anacardic acid	chemical - endogenous non-mammalian			0.014	0.39	AR,EDN1
SMOC2	other			0.014	0.39	AURKB,CCNB1
ganetespib	chemical drug			0.014	0.39	AR,HLA-DQA1
PHEX	peptidase			0.014	0.39	FGF23,PHEX
BQ-788	biologic drug			0.014	0.39	EDN1,MCAM
potassium chloride	chemical drug		1.154	0.0143	0.39	EGR2,GRIN2A,HERPUD1,MEF2C,PIM3,TH
LATS1	kinase			0.0148	0.39	CCNB1,GATA3,TAZ
TNFSF12	cytokine		-0.946	0.0149	0.39	BCL2L2,DLL1,MEF2C,MMP13,NPHS1,SIX1
TBX5	transcription regulator		1.452	0.0159	0.39	KCNA5,MEF2C,MYH6,NFATC4,SRF
CHADL	other			0.0163	0.39	CADM1,MEF2C,PHEX
ST3-Hel2A-2	chemical reagent			0.017	0.39	EGR2,HERPUD1
ELK3	transcription regulator			0.017	0.39	MYH6,SRF
CELF1	translation regulator			0.017	0.39	CCNB1,DMPK
COL17A1	other			0.017	0.39	NFATC4,WNT5A
SOX2	transcription regulator		0.064	0.0174	0.39	ALDH1A1,ANGPT1,CASKIN2,CHADL,CILK1,CREB3L2,DLL1,GATA3,GPR17,IRF6,KLF4,MEF2C,NEU4,TEAD3,UGT8,WNT5A
PRKDC	kinase			0.0178	0.39	CCNB1,EGR2,PIM3
ZYG11B	other			0.0186	0.39	CCNB1
WSX1-gp130	complex			0.0186	0.39	GATA3
ALG2	enzyme			0.0186	0.39	CREB3L2
RBMY1A1 (includes others)	other			0.0186	0.39	AR
SUN3	other			0.0186	0.39	SPAG4
RIC8B	other			0.0186	0.39	GNAL
USP12	peptidase			0.0186	0.39	AR
RNF207	other			0.0186	0.39	KCNH2
SCYL2	other			0.0186	0.39	WNT5A
ZYG11A	other			0.0186	0.39	CCNB1
abiraterone acetate	chemical drug			0.0186	0.39	AR
WYE-125132	chemical - kinase inhibitor			0.0186	0.39	MT-TY
PSMA7	peptidase			0.0186	0.39	AR
HNRNPM	other			0.0186	0.39	WNT5A
miR-155-3p (miRNAs w/seed UCCUACA)	mature microRNA			0.0186	0.39	AR
miR-223-5p (miRNAs w/seed GUGUAUU)	mature microRNA			0.0186	0.39	AR
mir-448	microRNA			0.0186	0.39	AR
mir-567	microRNA			0.0186	0.39	AR
miR-92a-2-5p (miRNAs w/seed GGUGGGG)	mature microRNA			0.0186	0.39	AR
miR-488-5p (miRNAs w/seed CCAGAUA)	mature microRNA			0.0186	0.39	AR
miR-29a-5p (miRNAs w/seed CUGAUUU)	mature microRNA			0.0186	0.39	AR
miR-93-3p (miRNAs w/seed CUGCUGA)	mature microRNA			0.0186	0.39	AR
mir-544	microRNA			0.0186	0.39	AR
miR-299a-3p (and other miRNAs w/seed AUGUGGG)	mature microRNA			0.0186	0.39	AR
mir-548	microRNA			0.0186	0.39	AR
miR-28-3p (and other miRNAs w/seed ACUAGAU)	mature microRNA			0.0186	0.39	AR
mir-147	microRNA			0.0186	0.39	AR
miR-1273h-5p (and other miRNAs w/seed UGGGAGG)	mature microRNA			0.0186	0.39	AR
miR-129-1-3p (and other miRNAs w/seed AGCCCUU)	mature microRNA			0.0186	0.39	AR
miR-767 (and other miRNAs w/seed GCACCAU)	mature microRNA			0.0186	0.39	AR
mir-631	microRNA			0.0186	0.39	AR
miR-744-3p (miRNAs w/seed UGUUGCC)	mature microRNA			0.0186	0.39	AR
miR-876-3p (miRNAs w/seed GGUGGUU)	mature microRNA			0.0186	0.39	AR
mir-646	microRNA			0.0186	0.39	AR
miR-367-5p (miRNAs w/seed CUGUUGC)	mature microRNA			0.0186	0.39	AR
miR-149-3p (and other miRNAs w/seed GGGAGGG)	mature microRNA			0.0186	0.39	AR
mir-552	microRNA			0.0186	0.39	AR
miR-541-3p (and other miRNAs w/seed GGUGGGC)	mature microRNA			0.0186	0.39	AR
miR-3612 (and other miRNAs w/seed GGAGGCA)	mature microRNA			0.0186	0.39	ING4
mir-586	microRNA			0.0186	0.39	AR
mir-644	microRNA			0.0186	0.39	AR
miR-486-3p (and other miRNAs w/seed GGGGCAG)	mature microRNA			0.0186	0.39	AR
galeterone	chemical drug			0.0186	0.39	AR
SRPK3	kinase			0.0186	0.39	MEF2C
DIAPH3	enzyme			0.0186	0.39	SRF
dimethylcurcumin	chemical drug			0.0186	0.39	AR
MPT0B214	chemical reagent			0.0186	0.39	CCNB1
CDC23	enzyme			0.0186	0.39	CCNB1
KIF4A	other			0.0186	0.39	AR
ZC3H8	transcription regulator			0.0186	0.39	GATA3
ADAM19	peptidase			0.0186	0.39	EGR2
FZD2	G-protein coupled receptor			0.0186	0.39	WNT5A
Cyb5r3	enzyme			0.0186	0.39	SRF
HMGN5	transcription regulator			0.0186	0.39	CCNB1
SR11256	chemical reagent			0.0186	0.39	EDN1
kava extract	chemical reagent			0.0186	0.39	AR
VNPT55	chemical reagent			0.0186	0.39	AR
protopanaxadiol	chemical reagent			0.0186	0.39	AR
VPC-14228	chemical drug			0.0186	0.39	AR
VPC-14449	chemical reagent			0.0186	0.39	AR
2,5-dihydroxymethylcinnamate	chemical - kinase inhibitor			0.0186	0.39	EDN1
U-69593	chemical reagent			0.0186	0.39	TH
lanthanum carbonate	chemical drug			0.0186	0.39	FGF23
anti-miR-32 inhibitor	chemical reagent			0.0186	0.39	KLF4
hP872	chemical reagent			0.0186	0.39	PCSK9
iprindole	chemical drug			0.0186	0.39	TH
adrenosterone	chemical - endogenous mammalian			0.0186	0.39	AR
RARA	ligand-dependent nuclear receptor		1.437	0.0193	0.397	ALDH1A1,AR,EGR2,GATA3,HNRNPD,IRF6,KIRREL2,KLF4,RGS3,SEC31A,SIPA1L1,SMC4,TH
geldanamycin	chemical - endogenous non-mammalian		-0.323	0.0195	0.397	AR,DNAJB1,HLA-DQA1,HMGA1,KCNA5,NASP,NUP214,RTN1,TFG,TH,TTC1
UCN2	other			0.0201	0.397	AR,TH
ZBTB32	transcription regulator			0.0201	0.397	AURKC,GATA3
GATA5	transcription regulator			0.0201	0.397	EDN1,MYH6
Col17a1	other			0.0201	0.397	NFATC4,WNT5A
SPIB	transcription regulator	Activated	2	0.0202	0.397	CD209,DLL1,EGR2,MEF2C,ZC3H13
morphine	chemical drug		-0.518	0.0202	0.397	GATA3,GRIN2A,KCNA5,NPHS1,SRF,TH,THBS2
SSRP1	transcription regulator			0.023	0.44	MT-TY,MYH6,SRF
APLNR	G-protein coupled receptor			0.0235	0.44	ANGPT1,MEF2C
EN1	transcription regulator			0.0235	0.44	ALDH1A1,TH
ELK4	transcription regulator			0.0235	0.44	EGR2,SRF
BHLHE41	transcription regulator			0.0235	0.44	GATA3,MEF2C
[D-Ala2,N-Me-Phe4,Gly5-ol]-Enkephalin	chemical reagent			0.0235	0.44	NPHS1,THBS2
TGFBR1	kinase		-0.277	0.0241	0.45	EDN1,EGR2,KLF4,MMP13,RGS3
bardoxolone	chemical drug			0.0249	0.454	GSTA4,HERPUD1,MMP13
mir-29	microRNA		0.025	0.0252	0.454	AR,BCL2L2,HMGA1,KLF4,NASP
FOXO3	transcription regulator		1.455	0.0265	0.454	ANGPT1,AR,ATG9A,CCNB1,EGR2,KIF15,MCAM,MEF2C,MMP13,SAC3D1,SLIT2,TPX2
LAMC1	other			0.027	0.454	EGR2,WNT5A
IGFBP3	other			0.0289	0.454	MMP13,RETN,THBS2
HOXC9	transcription regulator			0.0308	0.454	MMP13,WNT5A
cyproterone acetate	chemical drug			0.0308	0.454	AR,KLK1
HMOX1	enzyme		0	0.0315	0.454	ANGPT1,CS,MYH6,PROCR,TH,THBS2
ADCYAP1	other		-0.87	0.033	0.454	ANGPT1,CNN3,EGR2,GATA3,GREM2,MAP2K7,MCAM,PHEX,SCAMP3
thapsigargin	chemical toxicant		0.676	0.0339	0.454	AR,CAPN10,CREB3L2,EDN1,EGR2,HERPUD1,KLF4,MEF2C
MESP1	transcription regulator			0.0348	0.454	MEF2C,MEIS2
BMP10	growth factor			0.0348	0.454	MEF2C,TBX20
miR-100-5p (and other miRNAs w/seed ACCCGUA)	mature microRNA			0.0348	0.454	EGR2,MMP13
DIRAS3	enzyme			0.0348	0.454	HLA-DQA1,HMGA1
4-nitroquinoline-1-oxide	chemical toxicant			0.0348	0.454	AURKB,CCNB1
mevastatin	chemical drug			0.0348	0.454	AR,KLF4
MEOX2	transcription regulator			0.0356	0.454	ANGPT1,EDN1,EFNA1
KDM5A	transcription regulator		-0.816	0.0358	0.454	DMPK,GPT2,MAP2K7,MRPL17,MYH6,PMPCB
EP300	transcription regulator	Activated	2.16	0.0361	0.454	ANGPT1,AR,BCLAF1,CHPT1,CNN3,EDN1,EGR2,GATA3,IRF6,MAGEA11,MEF2C,RETN,SH3GL3,TMPRSS4
macimorelin	biologic drug			0.0368	0.454	EDN1
Rbx1	enzyme			0.0368	0.454	CCNB1
OR51E2	G-protein coupled receptor			0.0368	0.454	AR
FAM168A	other			0.0368	0.454	CCNB1
RAD54L2	transcription regulator			0.0368	0.454	AR
Snhg5	other			0.0368	0.454	KLF4
TAAR1	G-protein coupled receptor			0.0368	0.454	TH
SI	enzyme			0.0368	0.454	MYO1A
HOTTIP	other			0.0368	0.454	SRF
HLA-B27	complex			0.0368	0.454	HLA-DQA1
SPR	enzyme			0.0368	0.454	TH
mir-708	microRNA			0.0368	0.454	AR
miR-155-3p (miRNAs w/seed UCCUACC)	mature microRNA			0.0368	0.454	DNAJB1
miR-509-3p (miRNAs w/seed GAUUGGU)	mature microRNA			0.0368	0.454	AR
miR-292-3p (and other miRNAs w/seed AGUGCCG)	mature microRNA			0.0368	0.454	AR
miR-501-3p (and other miRNAs w/seed AUGCACC)	mature microRNA			0.0368	0.454	AR
miR-758-5p (and other miRNAs w/seed GGUUGAC)	mature microRNA			0.0368	0.454	AR
EDF1	transcription regulator			0.0368	0.454	MEF2C
GTF2E2	transcription regulator			0.0368	0.454	GTF2E1
ECE1	peptidase			0.0368	0.454	EDN1
NBR1	other			0.0368	0.454	GATA3
SLC8A1	transporter			0.0368	0.454	EDN1
USP14	peptidase			0.0368	0.454	AR
GET1	other			0.0368	0.454	UPK2
SAP30	transcription regulator			0.0368	0.454	SRF
PSMB2	peptidase			0.0368	0.454	ATG7
MUC16	other			0.0368	0.454	CCNB1
GCN1	translation regulator			0.0368	0.454	MMP13
CUX2	transcription regulator			0.0368	0.454	DLL1
FOXL1	transcription regulator			0.0368	0.454	WNT5A
CYP24A1	enzyme			0.0368	0.454	CCNB1
COL11A1	other			0.0368	0.454	MMP13
U2AF1/U2AF1L5	other			0.0368	0.454	CDC27
FHOD1	other			0.0368	0.454	SRF
ERH	other			0.0368	0.454	WNT5A
PF-04928473	chemical reagent			0.0368	0.454	AR
hydroxyl radical	chemical toxicant			0.0368	0.454	KLF4
GTS 21	chemical drug			0.0368	0.454	TH
malolactomycin D	chemical - endogenous non-mammalian			0.0368	0.454	MMP13
bepridil	chemical drug			0.0368	0.454	KCNA5
tautomycin	chemical - endogenous non-mammalian			0.0368	0.454	AR
doxercalciferol	chemical drug			0.0368	0.454	NPHS1
nortriptyline	chemical drug			0.0368	0.454	TH
methylprednisolone acetate	chemical drug			0.0368	0.454	MMP13
SF 6847	chemical toxicant			0.0368	0.454	MMP13
lavendustin A	chemical - kinase inhibitor			0.0368	0.454	EDN1
endomorphin-2	chemical - endogenous mammalian			0.0368	0.454	EDN1
mazindol	chemical drug			0.0368	0.454	TH
benserazide	chemical drug			0.0368	0.454	GNAL
EIF3E	other			0.0379	0.454	ANGPT1,APLP1,CMTM7
CEACAM1	transporter			0.0379	0.454	ALDH1A1,ANGPT1,DLL1
Angiotensin II receptor type 1	group			0.039	0.454	EDN1,TH
BLOC1S5	other			0.039	0.454	GRIN2A,VAMP7
mir-7	microRNA			0.039	0.454	KLF4,MKNK1
mir-133	microRNA		0	0.0395	0.454	BCL2L2,CCNB1,KCNH2,SRF
POSTN	other			0.0404	0.454	MEF2C,MMP13,PHEX
HDAC4	transcription regulator		-0.882	0.0405	0.454	CCNB1,EGR2,MEF2C,MMP13,RTN1,SRF
PTEN	phosphatase		-1.203	0.0408	0.454	ANGPT1,AR,ATP5MC1,AURKB,CA8,CCNB1,CNN3,CS,EDN1,EGR2,FGF23,GATA3,GPR17,IDH3G,IFI30,ING4,MAFK,MCAM,RAB43,TH
GDNF	growth factor			0.0413	0.454	AR,EGR2,MMP13,TH
PTGER2	G-protein coupled receptor	Activated	2.236	0.0417	0.454	KIF15,KIF18B,MELK,PABPN1,TPX2
KDM3A	transcription regulator			0.0429	0.454	AR,EDN1,MCAM
CASR	G-protein coupled receptor	Activated	2.433	0.043	0.454	CCNB1,DCTPP1,EDN1,GATA3,NASP,TPX2
NFATC3	transcription regulator			0.0432	0.454	ANGPT1,EDN1,EGR2,MYH6
SOD2	enzyme			0.0432	0.454	ANGPT1,CCNB1,GLYCTK,KLKB1,MMP13
Ctbp	group			0.0433	0.454	AP1S1,GATA3
telapristone acetate	chemical drug			0.0433	0.454	AURKB,TPX2
SLC6A3	transporter			0.0433	0.454	GNAL,TH
PTCD1	other			0.0433	0.454	MT-RNR1,MT-RNR2
PAEP	other			0.0433	0.454	EDN1,GATA3
GAB1	other			0.0433	0.454	ANGPT1,EGR2
antimycin A	chemical - endogenous non-mammalian			0.0433	0.454	CCNB1,MMP13
L-carnitine	chemical - endogenous mammalian			0.0433	0.454	EDN1,NPHS1
TP73	transcription regulator		-0.063	0.044	0.454	ATG7,CADM1,CCNB1,CNN3,DMC1,EDN1,MMP13,PROCR,SRF,TCEAL1,TH,THBS2,TPX2
STK11	kinase		0	0.0446	0.454	ATP5MC1,CS,DCTPP1,DLGAP2,EIF3A,MAFK,MCAM,NDUFC2,PAK5,WNT5A
BDNF	growth factor		1.366	0.0446	0.454	AR,ARPP21,BCL2L2,EGR2,GRIN2A,KIF1A,PALD1,SCCPDH,SFR1,TH,TPH1
GnRH-A	chemical reagent		0.152	0.0451	0.454	AR,EGR2,FXYD5,KLF4
CDK2AP1	other			0.0455	0.454	KREMEN1,VANGL2,WNT5A
mir-34	microRNA		-0.898	0.047	0.454	AHCYL1,AR,DLL1,KCNH2
CRHR1	G-protein coupled receptor			0.0478	0.454	EDN1,TH
BAP1	peptidase			0.0478	0.454	ASXL2,TAZ
ACTN4	transcription regulator			0.0478	0.454	NPHS1,WNT5A
magnesium	chemical - endogenous mammalian			0.0478	0.454	FGF23,TH
aspirin	chemical drug		0	0.0479	0.454	AR,CADM1,DLC1,EFNA1,GRIN2A,MCAM,MMP13
levodopa	chemical - endogenous mammalian		0.37	0.0489	0.454	ABI1,APLP1,ARPP21,BANF1,BICC1,CAPN10,CASKIN2,EGR2,FXYD5,GNAL,KCNA5,MEF2C,MEIS2,NASP,SAP130,SYT12,TH,UBQLN4,VANGL2
glutamine	chemical - endogenous mammalian			0.0495	0.454	ATG7,GCDH,KLF4,MYH6,THBS2
P38 MAPK	group		0.728	0.0496	0.454	ANGPT1,ATG7,EDN1,EGR2,IRF6,KLF4,MEF2C,MMP13,NFATC4,SRF,TH,WNT5A
Supplementary Table 3I. Whole Blood Ischemic Stroke over 48 h (TP3) vs. VRFC (TP0)
Upstream Regulator	Molecule Type	Predicted Activation State	Activation z-score	p-value of overlap	B-H corrected p-value	Target Molecules in Dataset
TRPS1	transcription regulator		-1.633	0.000289	0.403	AURKB,FOXM1,MMP13,PHEX,RAMP1,TPX2
mir-346	microRNA			0.000333	0.403	BTK,EFEMP2
miR-324-5p (miRNAs w/seed GCAUCCC)	mature microRNA			0.00195	0.598	GLI1,SRF
FOXH1	transcription regulator			0.00195	0.598	ALDH1A1,ALDH1A2
chloral hydrate	chemical drug			0.00195	0.598	CALCB,GLI1
LIPE	enzyme			0.00202	0.598	ALDH1A1,ANGPT1,CD74,DMPK,EDN1,MEF2C,RAMP1,VAMP7
ADM	other		1.82	0.00277	0.598	CALCB,CXCL2,EDN1,RAMP1,TNFSF11
Gata	group			0.00321	0.598	EDN1,MAFK
HSPA2	other			0.00321	0.598	AKAP4,POU5F2
TFDP2	transcription regulator			0.00321	0.598	AURKB,SMC1A
roflumilast	chemical drug			0.00321	0.598	CXCL2,PDE4B
tyrphostin 25	chemical - kinase inhibitor			0.00321	0.598	HSD17B1,MMP13
colistin	biologic drug		-1.633	0.0039	0.598	ABI1,AHCYL1,AK1,ATP8A2,FXYD5,MCOLN1,SYNJ1
ZBTB17	transcription regulator			0.0039	0.598	AURKB,FOXM1,KIF18B,OSMR,PSRC1,TPX2
telapristone acetate	chemical drug			0.00403	0.598	AURKB,FOXM1,TPX2
kanamycin A	chemical drug		-1.633	0.00431	0.598	ABI1,AHCYL1,AK1,ATP8A2,FXYD5,MCOLN1,SYNJ1
MEOX2	transcription regulator		-1	0.00545	0.598	ANGPT1,CXCL2,EDN1,EFNA1
metronidazole	chemical drug		-1.633	0.00548	0.598	ABI1,AHCYL1,AK1,ATP8A2,FXYD5,MCOLN1,SYNJ1
OSMR	transmembrane receptor			0.00586	0.598	CXCL2,MMP13,OSM,OSMR,TNFSF11
dextran sulfate	chemical drug			0.0063	0.598	CALCB,CD209,CD74,CXCL2,EFEMP2,ERCC6L,FOXM1,MMP13,OSMR,PARP2,TFF2,TPX2
POSTN	other		0.326	0.00652	0.598	HES1,MEF2C,MMP13,PHEX
HIVEP3	transcription regulator			0.00658	0.598	CREB3L2,TNFSF11
ASARM-PO4	chemical reagent			0.00658	0.598	PHEX,TNFSF11
LDB1	transcription regulator		-0.577	0.00701	0.598	ANGPT1,ATP8A2,BTK,EFEMP2,ENTPD6,KLF11,MEF2C,SERTAD1,SFRP2,SLC43A1,ST6GALNAC3,ZMAT3
GRN	growth factor			0.0072	0.598	ANGPT1,CXCL2,MMP13
cytokine	group		1.673	0.0075	0.598	ANG,CD209,EDN1,EFNA1,IL24,MMP13,RETN,TNFSF11
CDK2AP1	other			0.00772	0.598	FBXW4,KREMEN1,SFRP2,VANGL2
MRPL12	other			0.00867	0.598	MT-RNR1,MT-RNR2
parathyroid hormone-related protein	biologic drug			0.00867	0.598	MMP13,TNFSF11
filgotinib	chemical drug			0.00867	0.598	MMP13,TNFSF11
vancomycin	biologic drug		-1.941	0.00959	0.598	ABI1,AHCYL1,AK1,ATP8A2,CXCL2,EFEMP2,FXYD5,MCOLN1,SYNJ1
FOXO3	transcription regulator		0.884	0.0104	0.598	ANGPT1,ATG9A,FOXC1,FOXM1,GPX3,KIF15,MEF2C,MMP13,PRDX3,S1PR3,SAC3D1,SOX5,TPX2
TPSAB1/TPSB2	peptidase			0.011	0.598	CXCL2,MMP13
Vegf	group		1.594	0.0127	0.598	AURKB,DIAPH2,DTYMK,EDN1,EFNA1,ETV5,FOXM1,HES1,KIF15,MEF2C,MFSD4A,MMP13,OSMR,PABPN1,RNF187,SLK,TPX2
miR-346 (and other miRNAs w/seed GUCUGCC)	mature microRNA			0.0136	0.598	BTK,EFEMP2
MEOX1	transcription regulator			0.0136	0.598	GLI1,MEF2C
PHEX	peptidase			0.0136	0.598	PHEX,TNFSF11
BQ-788	biologic drug			0.0136	0.598	CXCL2,EDN1
miR-133a-3p (and other miRNAs w/seed UUGGUCC)	mature microRNA			0.0156	0.598	BCL2L2,KCNH2,SRF
PTCH1	transmembrane receptor			0.0156	0.598	GLI1,SOX5,TNNI2
Z-DEVD-FMK	chemical - protease inhibitor			0.0164	0.598	CXCL2,MEF2C
gefitinib	chemical drug			0.0169	0.598	ALDH1A1,AURKB,CXCL2,EFNA1,ETV5,GLI1,OSM,OSMR
LMO2	transcription regulator		-0.905	0.0178	0.598	ANGPT1,ATP8A2,BTK,EFEMP2,ENTPD6,KLF11,MEF2C,SERTAD1,SLC43A1,ST6GALNAC3,ZMAT3
diacyl lipopeptide	chemical - other			0.0183	0.598	TNFSF11
ALG2	enzyme			0.0183	0.598	CREB3L2
SUN3	other			0.0183	0.598	SPAG4
RIC8B	other			0.0183	0.598	GNAL
RNF207	other			0.0183	0.598	KCNH2
ASB7	other			0.0183	0.598	PSRC1
CA1	enzyme			0.0183	0.598	ALDH1A2
FERD3L	transcription regulator			0.0183	0.598	HES1
FANCG	other			0.0183	0.598	HES1
FANCL	enzyme			0.0183	0.598	HES1
CXCR5	G-protein coupled receptor			0.0183	0.598	TNFSF11
SRPK3	kinase			0.0183	0.598	MEF2C
DIAPH3	enzyme			0.0183	0.598	SRF
NOTCH2NLA/NOTCH2NLB	other			0.0183	0.598	HES1
FANCE	other			0.0183	0.598	HES1
BARX1	transcription regulator			0.0183	0.598	L1CAM
SECISBP2	translation regulator			0.0183	0.598	GPX3
SEPHS1	enzyme			0.0183	0.598	GPX3
Cyb5r3	enzyme			0.0183	0.598	SRF
SR11256	chemical reagent			0.0183	0.598	EDN1
2,5-dihydroxymethylcinnamate	chemical - kinase inhibitor			0.0183	0.598	EDN1
satraplatin	chemical drug			0.0183	0.598	SFRP2
MnTM-2-PyP	chemical reagent			0.0183	0.598	FOXM1
PAR-1-specific peptide	chemical reagent			0.0183	0.598	OSM
hP872	chemical reagent			0.0183	0.598	PCSK9
Cr3+	chemical reagent			0.0183	0.598	TNFSF11
PTH1R	G-protein coupled receptor			0.0186	0.598	MMP13,PHEX,TNFSF11
2-(4-amino-1-isopropyl-1H-pyrazolo[3,4-d]pyrimidin-3-yl)-1H-indol-5-ol	chemical reagent		-1.294	0.019	0.598	AURKB,CDC123,EDN1,FOXC1,GINS3,IL24,KIF18B,KNL1
BMP4	growth factor		-0.62	0.0192	0.598	ALDH1A2,EFNA1,HES1,L1CAM,MAFK,MC1R,MMP13,SULF1,TNFSF11
l-asparaginase	biologic drug		-1.633	0.0198	0.598	AURKB,ERCC6L,KIF15,KIF18B,KNL1,PCSK9
APLNR	G-protein coupled receptor			0.0227	0.598	ANGPT1,MEF2C
EN1	transcription regulator			0.0227	0.598	ALDH1A1,TNFSF11
RBP1	transporter			0.0227	0.598	ALDH1A1,ALDH1A2
HSPA1A/HSPA1B	enzyme			0.0227	0.598	CXCL2,KCNH2
ANXA2	other			0.0238	0.598	ANG,PCSK9,ZMAT3
mitomycin C	chemical drug			0.0253	0.598	ATP23,PARP2,PSRC1,ZMAT3
COL6A1	other			0.0262	0.598	AK1,TNNI2
ST14	peptidase			0.0262	0.598	CXCL2,MMP13
E64d	chemical - protease inhibitor			0.0262	0.598	CD74,HLA-DMA
CD3	complex		-0.574	0.0266	0.598	AHCYL1,ANG,APBA1,ATP8A2,CD74,CS,DNASE1L2,GDI2,GLI1,GOLGB1,HOMER2,ITCH,KCNA5,NPIPA1 (includes others),PDE4B,SMS,SNRPC,TNFSF11,VDAC2
sphingosine-1-phosphate	chemical - endogenous mammalian		0.447	0.0268	0.598	ANGPT1,CXCL2,KCNH2,S1PR3,TNFSF11
XBP1	transcription regulator		1.3	0.0287	0.598	CXCL2,GOLGB1,IL24,LMAN2,PDIA2,SEC31A,TFF2,TNFSF11,VAMP7
MALAT1	other			0.0297	0.598	FRMD8,RETN,SRF
MT-TM	other			0.0299	0.598	MT-RNR1,MT-RNR2
Retnla	other			0.0299	0.598	CALCB,HES1
SP7	transcription regulator			0.0299	0.598	MMP13,TNFSF11
tributyrin	chemical drug		-0.152	0.031	0.598	AZGP1,EDN1,IL24,MMP13
LINC00941	other			0.0319	0.598	DNASE1L2,HRNR,KRT37
CASZ1	enzyme			0.0319	0.598	EDN1,RAMP1,TNNI2
MESP1	transcription regulator			0.0337	0.598	FOXC1,MEF2C
BMP10	growth factor			0.0337	0.598	MEF2C,TBX20
EFNB2	kinase			0.0337	0.598	ANGPT1,TNFSF11
15-keto-13,14-dihydroprostaglandin E2	chemical - endogenous mammalian			0.0362	0.598	OSM
L-leucine	chemical - endogenous mammalian			0.0362	0.598	CXCL2
GST	complex			0.0362	0.598	CALCB
macimorelin	biologic drug			0.0362	0.598	EDN1
RBM15	other			0.0362	0.598	HES1
SI	enzyme			0.0362	0.598	MYO1A
HOTTIP	other			0.0362	0.598	SRF
CC 401	chemical drug			0.0362	0.598	FOXM1
FBLIM1	other			0.0362	0.598	TNFSF11
FANCF	other			0.0362	0.598	HES1
MMP10	peptidase			0.0362	0.598	CXCL2
miR-296-3p (miRNAs w/seed AGGGUUG)	mature microRNA			0.0362	0.598	CREB1
FERMT2	other			0.0362	0.598	GLI1
EDF1	transcription regulator			0.0362	0.598	MEF2C
GTF2E2	transcription regulator			0.0362	0.598	GTF2E1
BAZ1A	other			0.0362	0.598	TNFSF11
ECE1	peptidase			0.0362	0.598	EDN1
SLC8A1	transporter			0.0362	0.598	EDN1
GET1	other			0.0362	0.598	UPK2
SAP30	transcription regulator			0.0362	0.598	SRF
GCN1	translation regulator			0.0362	0.598	MMP13
AKT inhibitor VII	chemical reagent			0.0362	0.598	ALDH1A2
MAML3	transcription regulator			0.0362	0.598	HES1
HES7	transcription regulator			0.0362	0.598	HES1
SCLY	enzyme			0.0362	0.598	GRIK4
COL11A1	other			0.0362	0.598	MMP13
TFA-12	chemical reagent			0.0362	0.598	HES1
EVC	other			0.0362	0.598	GLI1
parsatuzumab	biologic drug			0.0362	0.598	HES1
U2AF1/U2AF1L5	other			0.0362	0.598	CDC27
FHOD1	other			0.0362	0.598	SRF
MAML2	transcription regulator			0.0362	0.598	HES1
INTU	other			0.0362	0.598	GLI1
glasdegib	chemical drug			0.0362	0.598	GLI1
RPS19	other			0.0362	0.598	CD74
ciliobrevin A	chemical reagent			0.0362	0.598	GLI1
malolactomycin D	chemical - endogenous non-mammalian			0.0362	0.598	MMP13
bepridil	chemical drug			0.0362	0.598	KCNA5
methylprednisolone acetate	chemical drug			0.0362	0.598	MMP13
nisoldipine	chemical drug			0.0362	0.598	CREB1
vanillic acid	chemical - endogenous mammalian			0.0362	0.598	MC1R
SF 6847	chemical toxicant			0.0362	0.598	MMP13
lavendustin A	chemical - kinase inhibitor			0.0362	0.598	EDN1
poly-dG-dC-LyoVec	chemical reagent			0.0362	0.598	IFNL1
poly I-C-HMW-LyoVec	chemical reagent			0.0362	0.598	IFNL1
microcystin	chemical toxicant			0.0362	0.598	CREB1
endomorphin-2	chemical - endogenous mammalian			0.0362	0.598	EDN1
tyrphostin 47	chemical - kinase inhibitor			0.0362	0.598	HSD17B1
benserazide	chemical drug			0.0362	0.598	GNAL
CIITA	transcription regulator			0.0363	0.598	BTN2A2,CD74,HLA-DMA
EIF3E	other			0.0363	0.598	ANGPT1,APLP1,CMTM7
CEACAM1	transporter			0.0363	0.598	ALDH1A1,ANG,ANGPT1
MEF2C	transcription regulator			0.0367	0.6	CXCL2,KCNA5,MEF2C,MMP13,SFRP2,TNNI2
MESP2	transcription regulator			0.0378	0.607	FOXC1,MEF2C
HDAC4	transcription regulator		-1.969	0.0378	0.607	CALCB,HOMER2,MEF2C,MMP13,RTN1,SRF
PTH	other		1.071	0.038	0.607	ANGPT1,CGNL1,CXCL2,GOLGB1,MMP13,SFRP2,TNFSF11
prednisolone	chemical drug		0.333	0.0384	0.607	ATG9A,BCL2L2,CALCB,EDN1,GLI1,GPX3,HES1,TNFSF11,TXNRD3
RCE1	peptidase			0.0387	0.607	AEBP1,GDI2,HS6ST2
APC	enzyme		0.106	0.039	0.607	CS,CXCL2,EDN1,GLI1,HES1,TNFSF11
PTGER2	G-protein coupled receptor	Activated	2.236	0.0393	0.607	ITCH,KIF15,KIF18B,PABPN1,TPX2
IHH	enzyme			0.0411	0.607	GLI1,MEF2C,MMP13
PTGS1	enzyme			0.0411	0.607	ANGPT1,EDN1,TNNI2
Endothelin	group			0.042	0.607	CD74,EDN1
mir-208	microRNA			0.042	0.607	IL24,TNNI2
SOD3	enzyme			0.042	0.607	EDN1,MC1R
PTCD1	other			0.042	0.607	MT-RNR1,MT-RNR2
BARX2	transcription regulator			0.042	0.607	L1CAM,SOX5
IFITM1	transmembrane receptor			0.042	0.607	MMP13,PRDM2
HGF	growth factor		-0.814	0.0425	0.607	AURKB,CUL3,CXCL2,DIAPH2,DTYMK,EDN1,FOXM1,HES1,KIF15,L1CAM,MMP13,OSMR,SLK,TOPBP1,TPX2
LGALS1	other		0.508	0.0428	0.607	ANG,CXCL2,GLI1,MMP13
CCND1	transcription regulator		-0.707	0.0441	0.607	AZGP1,BCLAF1,EMSY,ERI1,FOXM1,HOMER2,HRNR,KNL1,PSRC1,STBD1,TPX2
tyrphostin AG 1478	chemical - kinase inhibitor		-1.084	0.0446	0.607	EDN1,GFPT1,MMP13,S1PR3
SULF2	enzyme			0.0464	0.607	GLI1,MMP13
mir-203	microRNA			0.0464	0.607	BCL2L2,HES1
BAP1	peptidase			0.0464	0.607	ASXL2,CXCL2
ADAM17	peptidase			0.0465	0.607	CXCL2,HES1,MMP13,TNFSF11
NOD2	other		0	0.0465	0.607	ALDH1A2,CXCL2,PDE4B,TNFSF11
miR-483-3p (miRNAs w/seed CACUCCU)	mature microRNA			0.0489	0.607	ASH2L,ECHDC3,GTF2E1
HOXA9	transcription regulator			0.049	0.607	AHCYL1,ALDH1A1,CREB1,NLK,PABPN1,PRRC2C,SRP72

### Sheet: S4
Supplementary Table 4. Differentially expressed genes (DEGs) distributed per GEDI map tile based on Pearson's correlation of gene expression values
Supplementary Table 4A. Monocytes
1--1	2--1	3--1	4--1	5--1	1--2	2--2	3--2	4--2	5--2	1--3	3--3	4--3	5--3	1--4	3--4	4--4	5--4	1--5	2--5	3--5	4--5	5--5	4--6	5--6	1--7	2--7	3--7	4--7	5--7
SLC46A2	FAM13A	IGF2R	ITGB2-AS1	RP11-343L5.2	RP11-98J23.1	OSER1-AS1	GTF2H2	SLC22A4	COASY	NPDC1	GK5	BECN1	EIF4G3	MIR1256	FAM50A	NUDT22	SMCO4	ANKRD63	RP11-181C3.1	MFSD14C	CMIP	ATP5E	CTA-113A6.2	CYB5R3	SURF1	GOLGA8O	RABL6	RP11-664I21.5	ZNF189
RP11-757G1.6	HMGA1	AC074289.1	RCBTB2	TXNRD2	AC026150.6	RP11-196G11.5	UNKL	CLIP1	RBMS1			WASF1	YKT6	EIF4A3	HPD	MSRA	RNF121	RAD54L2		HAGH	DDX10P1	ADAP2	CTSK	AC073283.7	ZBTB5	RP11-399K21.12	AGL	ZMYND19	FLOT1
PLBD1-AS1	ZNF677	HRH2	RNF149	PTPN2	ARHGAP26-IT1	UBR5	SNX18	EXOC6	SEC14L1				RP11-205M5.3			C1RL-AS1	AMPH				RP11-823E8.3	ERAL1	CCL28	CHERP	TSPAN14	TRAF3		RACGAP1	PPARG
CTA-204B4.2	DNPEP	CD93	PSMD12	FBXO38	ZSWIM7	TDRD9	SLC36A4	AC012066.1	UBAC1				MROH6			PEX10	ACOT8					TFR2		MYOM1	RP11-377D9.3	RP5-1139B12.2		CRTC3	SLC12A2
TFDP2	TLE4	APH1B	DOCK5	SNORA31	CLUHP3	ABCA1	PPP5D1	SWAP70	RP11-497H16.7				RP11-52A20.2			RP11-834C11.10	CARD9					RP1-228H13.2		ERICH1	RP11-367B6.2			ARHGAP22	PLEKHA5
ZMYM6	ATXN1	GID8	FCHSD2	TMEM129	NDUFA6-AS1		CTD-2545M3.8	ST18	ARHGAP29				C4A				TRAPPC4					MYL6		AMPD3	AC073052.1			KCNB1	IFNG-AS1
ZNF702P	HDAC11-AS1	CCDC69	BMP2K	ZNHIT1	SDCCAG8		P2RY14	EXOC4	CREB5				TMOD3				PGS1					RP11-34E5.4		ABCC3	CACNA2D4				IGFLR1
RPL3P2	SNHG16	RNA5SP434	GAB3	PANX2			GGCX	PLXNC1	CD163L1				RP11-68I3.11				SH3BGRL3					SHISA4		C3orf62	RP5-1180E21.5				RP4-647C14.2
SNX29	PREX1	JAML	PHF21A	FCN1			GOLGA8Q	CTD-2349P21.3	PRICKLE4				FERMT3				STAB1					AC127904.2		RP11-848G14.5	KIAA0825				RP11-34P13.15
RP4-613B23.1	CD99L2	SAFB	NISCH	CLK3				GK	WDR37				NDUFA2				ZNF630					RP11-354E23.5		DAGLB	C1orf131				RP11-153M7.3
PPP1R16B	TMCC3	PPM1F	SLC22A15	RP11-45A17.3				FKBP3	FCGR1CP				ZNF787				ZMYND15					MIR1284		MYO10	DNPH1				TPRA1
WNK1	RNPEPL1	ZNF646	CCNG2	S100A12				YIF1B	CTA-113A6.1				TOP3A				KIAA1456					RP4-545K15.5			MTBP				ANKRD18A
RP11-486I11.2	RP11-1008C21.1	SSH2	PARL	LINC01094					PTPRJ				RP3-382I10.7				CACNA1A					TRIM52-AS1							GRB10
NUP214	ZNF746	RP11-613C6.4	SLC6A6	GGT1					NPTN-IT1				ANP32A				CDYL					CROCCP3							RP11-192H23.4
RP11-974F13.5	SH3BP5L	PTRH2	SLC12A6	STXBP5-AS1					NPL				MON1B				TAOK3					JAK3							KMT2E-AS1
IFT122		RP11-1055B8.3	RP11-619I22.1	ENTPD1					PPP6R2				DDAH2				DSE					LIMK2							CDK4
GRPEL1		GAB2	FCHO2	DUSP18					GLUL				NOTCH3				WIPI2												U73166.2
ZNF486		MMP14	ANXA11	SHKBP1					CPSF4				WDFY4																PLPP1
GPA33		KYNU	RP11-694I15.7	ZNF316					PIK3CB				MTND5P2																COMT
CTD-2547G23.4		CCDC107	RP11-629O1.2	ARHGAP26					AGTRAP				SBNO2																PSMA6
MIR8086		CANT1	SBF2	SLC15A2					TESC				RP11-502I4.3																SESN2
ZNF418			KLHL2	ZSWIM6					MKNK1				PTPN12																ACSF3
BPGM			GALK2	RP11-597D13.9					UBE2W				DOCK4
			SH3PXD2B	YPEL2					WBP2				C10orf76
			SEC24B-AS1	ITGAM					CYFIP1				SNAPC2
			RP11-230F18.5	RP11-335G20.7					ACSL3				VWF
			RP11-849H4.4	CPEB4					SDHAF2				ASGR2
			TMUB2	FBXO24					MIR223
			GSK3A	TNFRSF1A					NUMB
			CDA	GPR162					CARS
			LRP1	CR1					SIPA1L2
			FEZ2	TIGD6					FLVCR2
				ZNF438					WSB2
				TBC1D14
				CD58
				MCTP2
				NOL3
				VMP1
				ACADVL
				ARRB2
				RP11-205A8.4
				SNX24
				MMP25
				BCKDK
				G6PD
				HK3
				ABTB1
				ARPC5
				ADGRE2
				ST3GAL4
				CASQ1
				PPP2CB
				UBAP1
				IRAK3
				SLC26A8
				VNN2
				APBB3
				USP32
				KLF7
				CXCL16
Supplementary Table 4B. Neutrophils
1--1	2--1	3--1	4--1	5--1	6--1	7--1	1--2	2--2	3--2	4--2	5--2	6--2	7--2	1--3	2--3	3--3	4--3	5--3	6--3	7--3	1--4	2--4	3--4	4--4	5--4	6--4	7--4	1--5	2--5	3--5	4--5	5--5	6--5	7--5	1--6	2--6	3--6	4--6	5--6	6--6	7--6	1--7	2--7	3--7	4--7	5--7	6--7	7--7	1--8	2--8	3--8	4--8	5--8	6--8	7--8
RAB39B	IL11RA	POLR3H	CYSLTR2	OLFML3	RP11-563J2.2	XXcos-LUCA16.1	MRE11A	DDX49	TRGC1	RP11-862L9.3	B3GNT7	SCIN	APMAP	KIF1B	MKL2	SCRN1	ST13	NOTCH4	BACE1	RP11-620J15.3	SHCBP1	FKBPL	SNED1	RP11-600F24.7	MAP7	CTNNA1	RBBP9	FOXN4	RP11-445N18.3	CD4	RPL18A	RPL15P3	ERCC1	IDO2	TMPO	EXOSC6	RP11-352D13.6	ST6GAL1	FLT3	TEX41	PPP6R3	PFKFB3	CTB-131B5.5	AC012314.8	RPS5	RP11-77K12.3	TMSB4XP8	PHF14	RP11-799D4.4	PPP4R2	NRXN2	ADAMTS14	ATXN1	COL17A1	FAM160A2
NUP155	CASP8	ANXA11	RP11-110G21.1		RP11-482G13.1	RPS6KA1	DDI2	KDM7A	RORB	CCT4	RABGAP1L	PLEKHA2	EIF4E3	TMLHE	RP11-428J1.4	ZNF704	RAB5C		ARSB	TPH2	LSM3		MAP2K5	RP11-466H18.1	WBP11	TRPV4	TCEB3C	MRPL3	FANCE	RUNX3	HLA-F-AS1	LRPPRC	UHRF2	RIOK2	AEN	RPS11	CTPS1	TAF4B	RP11-467L13.5	RP11-800A3.4	MBD3	ARMCX7P	UBQLN2	RP11-542M13.2		GOLT1B	AC006372.4	EPS8	MGAM	RP11-377K22.2	PNRC1	SLC13A4	RP11-572P18.1	RP11-380G5.3	RP3-508I15.21
RP11-823E8.3	MRPL32	OXSM	SREBF2		ACTG1P3	LINC01002	ABCA2	UBA52	MCM4	MTCO1P22	BUB1B		PSTPIP1	FAM127B	NEMP1	RALGAPA1			C11orf24	C8orf59	BCLAF1		DISP3	MED24	TOMM20	SRD5A3	FBXO42	YBX1	PHLDB3	SNORA16B	ALK	TRIO	CLVS1	CCDC33	SLC28A1	ZKSCAN8	OST4	TPPP3	CLIC5		RP11-131L12.4	MKNK1	FAM155A	ARHGAP31		TRIM44		FAM122C	PMAIP1	CTB-55O6.10	BARX2	RAB11FIP3	SLC15A1	RBM38	FCGR3A
RUFY3	ARL11	GIMAP1			PPP4R1L	DYSF	RP11-34P13.13	RP11-61L14.6	TPSD1	TNS4			PRKCD	TMEM223						ACAA1	RP11-731C17.2			MGLL			PKP4	LINC01232				CTTNBP2NL			SMTNL1		SLC25A25		TARBP2		NSL1	IFT57	NUDT9	HEG1		C1QB		ST3GAL4	PVT1	EML1	ALG3	RTP4	WDR49	FBXL5	NTPCR
STX10	PTK2B	SETD4			VMP1	VIPR1-AS1	RGS14	RP11-212I21.4	LSG1	C6orf89			FAM157B	CTA-384D8.35						EIF4BP3	GIMAP7			LARP4			KCNH4	RPS28				RHOC			RPL31		BRIX1		PSMG3		MCTP1	NQO2		ALG5				TECPR2	LTF	NAPSA	BRDT	STYX	DHCR24	RP3-430N8.11	NLRC4
DHX16	MTRF1	ENTPD1			LBR	AC016700.5	TTYH3	MKRN5P	KIF18A				RP11-10K16.1	C5orf51						DNMT3A								ANKRD20A8P				RP11-293M10.2			ASAH2		FAM227B		CEP78		MMP17	S100A8						SYNM	MCEMP1	IGHV3-7	PYGL		ARHGEF16	PMS2P4	ALOX5
HAUS4	PNPLA6	RAB24			MIR3180-1	SCML1	FEM1B	MFSD14B	UBAP2L				RNF149	SPAG1						TADA2A								COA6				SLC6A17			SLC6A3							SLC22A4						ZNF254	SDR39U1	PDK1	RP4-666F24.3		FLYWCH2	DLX6-AS1	UBIAD1
RP11-35G9.5	CYBA	SLC37A2			ERCC3	WDFY4	NDUFS3						CAMKK2																						NMNAT3							CTB-43P18.1						STAT5B	SEMA4A	KREMEN1	RP11-145M9.5			WDFY3	HIBADH
URI1	AGAP7P	BCO2			ALKBH1	PFKFB4	RAB27A						PCNX1																						E2F8							RP11-226L15.5							MTMR4	UBE3D	RP11-618M23.5			RPL22	FBXW2
LMAN2	ZNF862	HK3			RP11-1228E12.2	TRPM2	KLHL6						DCP2																						RP11-556I14.1							RP11-361F15.5							ITGB2	SNORD3C	CACNA1E			KDM3B	POLE3
FUBP3	ZFP90				MIR4477B	GRAMD1A	NIFK						DCAF4																						RP11-127L20.3							NFIB							MGAM2	RP11-1020A11.2	MSANTD2			CAB39	SLC7A1
TSR3	ARAP1-AS2				ITGB2-AS1	GTPBP8	CYP20A1						OXSR1																						RP11-147L13.12							PHTF1							ZNF532	TLR5	RP11-677N16.1			ACSL1	RSAD1
GPSM3	RGP1				MPEG1	HCG4P7	ZNF703						AGAP1																													LDHD							GCLM	TMEM213	FOXD3-AS1			CR1	ARHGEF37
NAV3	DVL1					RP5-1092A3.5	ZNF34						SNHG16																													RNU6-322P							RP11-706O15.3	TAF1A	MLST8				HCFC1R1
IPO5	TSPO					ARPC5	BBS2																																			FEZ1							F5	RP11-34P13.7					RP11-497H16.7
ASNA1	MYH9					GAPVD1	UQCR11																																			PLIN4							NSUN5P2	PLXNB2					LINC00957
ARHGAP30	RP11-61L19.3					DNM2	PPM1M																																										GRM4	MT-ND1					SEZ6L
SCYL3	DUSP6					HERC4	SLC16A3																																										ABHD17B	RP1-221C16.8					MAPK14
RP11-466M21.1	ZSCAN22					BICD2	RBL2																																										MINPP1	UGCG					PPP1R3B
ARNTL	PCDH9					MMP9	TXN2																																										ZNF256	RPS19					ATG14
FBXO25	KCNMB1					IL6R	AFG3L1P																																										LTB	EEF1A1P13					IL4R
AATBC	SLFN11					CDA	S100A12																																										NFKB1	AP3B2					FLOT2
PAXIP1-AS2	TGFBI					PDZD8	FAAP100																																										FNIP2	CDHR3					SATL1
NIN	BTN2A3P					TP53I11	PGD																																										S100A9	CEP85					CH17-373J23.1
SRPK1	PPP1R3D						ITGAM																																										CTD-3074O7.7	PLXNC1					FILIP1L
TBC1D14	GLT1D1						LRRC4																																										EPB41L3	RP11-159D12.8					ZNF423
RASSF7	FAM118A						TMED7																																										PDCD5	RGL4					NUP205
TMC3-AS1	RGS10						IRF2BP2																																										METTL9	MS4A7					SYNE1
LARP7	SRGAP2						CYB5D2																																										BATF3	LIMK2					UBXN2A
SNAPC5	TNIP1						UPF3AP1																																										NR3C2						RP11-617F23.2
VAV1	EIF5B						RP11-34P13.14																																										CES4A						LINC00649
JARID2	PIK3IP1-AS1						WSB2																																										RPL6P27						PDSS2
CTC-425O23.5	BAG5																																																CD24						NAT16
TGFBR1	HIC1																																																PTPRJ						RPS6P25
RP5-940J5.9																																																	MTND2P28						RUVBL2
BEAN1-AS1																																																	RUNX1
CTSO																																																	RP11-996F15.4
OGFR																																																	SNRPD1
FAM160B1																																																	BASP1
DNM1L																																																	MCMBP
AC009120.6
EXOC6
CTD-2368P22.1
UXT
RP13-20L14.10
BRCA2
XPNPEP1
GPATCH11
PCNA
MIR142
HTRA2
ULK2
PIGU
CARF
SMC4
NOA1
DOCK7
ZNF213
PEX16
ATG7
INPP1
RPL36
MYBPC3
RP1-28O10.1
GUCD1
AC004453.8
SIGMAR1
SLA
RP4-568C11.4
PDXK
JAML
CCDC88B
ZNF613
CTD-2301A4.3
RP5-1000K24.2
SSR4
RP11-705C15.2
Supplementary Table 4C. Whole Blood
1--1	2--1	3--1	4--1	1--2	2--2	3--2	4--2	1--3	2--3	3--3	4--3	1--4	2--4	3--4	4--4	1--5	2--5	3--5	4--5	1--6	2--6	3--6	4--6
RPL29P14	CTC-453G23.7	GDPGP1	KIF1A	SNORD124	ZNF524	LRP2BP	AC092835.2	VANGL2	RP11-182J1.3	PROX2	CNN3	RP11-45A17.2	EFNA1	AL360294.1	KLK1	KLF3P1	ZNF93	KIAA1217	ISCU	RTN1	VAMP7	NMNAT2	TRAV1-2
RP11-927P21.2	RSPH9	RP11-613F22.8	AC007881.4	BICC1		NUBPL	RNU6-925P	DISP3			ZNF443	KCNK12			SIMC1	RPAP3	CDON	RP4-548D19.3	TSEN15	SECISBP2L	IGKV3-15	RP11-849H4.2	LSM2
RAD23BP1	KLF11	RNF187	RP11-227G15.11	CTD-2287O16.5		RP11-832N8.1	HLA-DRB6	RPS2P44			TCEAL1	CHADL			AC007163.3	CENPJ	AC098820.3		CGNL1	COPZ2	FLRT2	C1orf162	DYNLRB1
TBC1D13	RNU6-1003P	CTD-2341M24.1	SAC3D1	RP11-196G11.4			GNAL				ANP32AP1	RP11-85K15.3			CA11	CAPNS2	RP1-30M3.5		RNA5SP464	IGHV1-3	RP11-173P15.7	DIAPH2	AURKC
BAIAP2L2	LPAL2	RP11-46F15.2	GCDH	HSD17B13			RP11-715J22.6				SUSD2	GUSBP5			CTD-3035D6.1	TBC1D8B			TRAJ8	SULF1	ZNF229	RP11-53A1.3	SPAG7
RP11-567F11.1	ATG9A	TATDN2P2	RP11-158H5.7	ASTL			CTC-487M23.6				CA13	INTS6P1			MAGED4	GPATCH2			DMC1	ST6GALNAC3	THSD7A	ZNF616	PRRT1
STARD4-AS1	RP3-453I5.2	KIF15	RP11-122G18.7				TNPO1P1				UNQ6494				B3GNT7	CMTM7			CYB561D2	ABI1	INTS10	KCTD9	RP3-340N1.2
FOXN3-AS1	RP11-458D21.5	MCOLN1	PAN3-AS1				COA6				EFCAB6				ELMOD1	AKAP4			HIRIP3	LA16c-60D12.2	RPS28	LRRC42	SH3GL3
MEX3D	ZNF793-AS1		C9orf66												PHC1P1	MIR155HG			MEIS2	TEX38	VAMP7	CREB3L2	KIRREL2
BCL2L2	RP11-95O2.5		H2BFS												TTC30B	CA8			CAPN14	CASC5	RP11-205M5.3	MMP13	TCEB3
FAM217B	STAG3L5P		SFR1												RP11-432M8.5				UBQLN4	AOX3P	TMEM8B	DLGAP2	RP11-273G15.2
NRSN2-AS1	RP11-319G9.1		OPLAH																RP11-521B24.3	SMC1A	HIGD2A	AC005082.12	SMS
POU5F2																				IGLC6	NPIPA5	ABCA6	EPS8L1
ADCY8																				GUSBP9	C12orf50	DPY19L2P3	PHEX
GRPR																				PLEKHG7	GOLGB1	KIF18B	GRIN2A
C1orf127																				U62631.5	ZNF702P		ATP5G1
ASMTL-AS1																				MEF2C			GOLGA8F
RN7SL5P																				TBX20			SPAG5-AS1
																				PATL1			MYO1A
																				PDIA2			RP4-756G23.5
																				MPHOSPH8			UGT8
																							RP11-981G7.6
																							OVOS2
																							ANXA8

### Sheet: S5
Supplementary Table 5. Differentially expressed genes (DEGs) distributed per SOM profile based on Euclidean distance
Supplementary Table 5A. Monocytes
1	2	3	4	5	6	7	8	9	10	11	12	13	14	15	16
GOLGA8O	HAGH	MIR1284	TPRA1	AC026150.6	GGCX	VWF	DSE	GID8	TBC1D14	YPEL2	UBAC1	PREX1	PARL	LRP1	YIF1B
CRTC3	CTSK	CDYL	RP4-647C14.2	WNK1	RP11-619I22.1	NOL3	ATP5E	APH1B	CLK3	ZNF316	MON1B	IFT122	GAB3	ARHGAP29	WDFY4
RAD54L2	MSRA	ERAL1	ZNF189	SDCCAG8	GK5	NDUFA2	MYO10	CDA	ANXA11	TMEM129	TXNRD2	SNX29	SH3BP5L	NISCH	RACGAP1
SURF1	PEX10	SMCO4	TRIM52-AS1	ZMYM6	GOLGA8Q	C10orf76	RP11-205M5.3	RNA5SP434	KLHL2	IRAK3	MKNK1	CD93	TMUB2	LINC01094	SLC12A2
RABL6	NUDT22	WIPI2	DAGLB	UBR5	AC012066.1	C4A	TFR2	SAFB	ZNF438	PTPN2	SLC15A2	JAML	FCHSD2	KLF7	RP4-545K15.5
MTBP	C1RL-AS1	RP11-34E5.4	RP11-34P13.15	ARHGAP26-IT1	RP11-502I4.3	PIK3CB	ZNF630	ZNF646	TIGD6	STXBP5-AS1	WDR37	TMCC3	CCDC69	ACADVL	COASY
TSPAN14	MFSD14C	RP1-228H13.2	CHERP	ZSWIM7	EXOC4	PPP6R2	CARD9	KYNU	FBXO38	AGTRAP	FLVCR2	ATXN1	SH3PXD2B	BMP2K	CD163L1
TRAF3	FAM50A	DOCK4	GRB10	RP4-613B23.1	SDHAF2	ACSL3	NOTCH3	RP11-849H4.4	FCHO2	ZSWIM6	STAB1	BPGM	SLC22A15	GPR162	PGS1
C1orf131	CMIP	TRAPPC4	ACSF3	NDUFA6-AS1	PPP5D1	RP11-68I3.11	KIAA1456	PTRH2	DUSP18	TNFRSF1A	NPL	ZNF746	PHF21A	G6PD	CYB5R3
AGL	CTA-113A6.2	RNF121	AMPD3	RP11-98J23.1	SNX18	FBXO24	ZMYND15	GAB2	APBB3	ITGAM	CTA-113A6.1	GPA33	SNX24	MIR223	U73166.2
RP11-664I21.5	RP11-834C11.10	EIF4G3	IGFLR1	HDAC11-AS1	TDRD9	SIPA1L2	PTPRJ	DNPEP	ARHGAP26	NPTN-IT1	FERMT3	NUP214	SLC12A6	ADGRE2	COMT
ARHGAP22	RP11-823E8.3	LIMK2	SESN2	MIR8086	BECN1	ANP32A	YKT6	CANT1	RP11-230F18.5	VNN2	ZNF787	RNPEPL1	PPM1F	RP11-343L5.2	ASGR2
CACNA2D4	CCL28	MYOM1	PSMA6	RP11-196G11.5	GTF2H2	ENTPD1	SNAPC2	IGF2R	PANX2	GGT1	RP11-52A20.2	SLC46A2	GSK3A	ARRB2	RP3-382I10.7
KCNB1	DDX10P1	CACNA1A	CROCCP3	ABCA1	SLC36A4	USP32	CARS	SSH2	GALK2	CXCL16	NUMB	RP11-974F13.5	SHKBP1		PLPP1
RP11-399K21.12	HPD		RP11-848G14.5	RP11-486I11.2	SBF2	PTPN12	SBNO2	TLE4	BCKDK	CPEB4	WSB2	CD99L2	SLC6A6		AC073283.7
RP5-1139B12.2	MIR1256		RP11-192H23.4	GRPEL1	GK	UBE2W	ACOT8	HRH2	DOCK5	CR1	CYFIP1	HMGA1	SLC26A8		PPARG
RP11-377D9.3	EIF4A3		ERICH1	PLBD1-AS1	ITGB2-AS1	TOP3A	TAOK3	MMP14	CD58	RP11-335G20.7	PPP2CB	ZNF486			ANKRD18A
RP5-1180E21.5	RP11-181C3.1		RP11-153M7.3	OSER1-AS1	ST18	FCGR1CP	MROH6	ZNF702P	MCTP2	SNORA31	RP11-597D13.9	SNHG16			FCN1
AC073052.1	ANKRD63		C3orf62	RP11-1008C21.1	EXOC6	RBMS1	MTND5P2	RP11-1055B8.3	RNF149	ARPC5	HK3	CLUHP3			FLOT1
DNPH1			AC127904.2	NPDC1	FKBP3	SEC14L1	ADAP2	AC074289.1	FEZ2	S100A12	CREB5	PPP1R16B			IFNG-AS1
RP11-367B6.2			ABCC3	TFDP2	RP11-613C6.4	RP11-497H16.7	SHISA4		RP11-45A17.3	VMP1	PRICKLE4	FAM13A			ST3GAL4
KIAA0825			PLEKHA5	RP11-757G1.6	CPSF4	UBAP1	DDAH2		MMP25		AMPH	ZNF418			TESC
ZBTB5			MYL6		UNKL	GLUL			RCBTB2		SH3BGRL3	RPL3P2			CTD-2547G23.4
			RP11-354E23.5		PLXNC1	WBP2			ABTB1		ZNHIT1	CTA-204B4.2			ZMYND19
			JAK3		TMOD3				CCNG2		RP11-205A8.4	ZNF677			RP11-629O1.2
			CDK4		SWAP70				RP11-694I15.7						CASQ1
					SEC24B-AS1				PSMD12						KMT2E-AS1
					WASF1
					CTD-2545M3.8
					P2RY14
					CTD-2349P21.3
					SLC22A4
					CLIP1
					CCDC107
Supplementary Table 5B. Neutrophils
1	2	3	4	5	6	7	8	9	10	11	12	13	14	15	16
MTMR4	PTPRJ	RP11-799D4.4	MINPP1	RAB27A	EIF4BP3	FBXW2	STYX	TSPO	VIPR1-AS1	CTNNA1	SLC25A25	IRF2BP2	IL11RA	DDX49	LARP4
LBR	PLXNC1	CES4A	SNRPD1	SRPK1	CAB39	PMS2P4	WDR49	ARL11	BICD2	C8orf59	CEP78	NIN	KCNMB1	RP11-862L9.3	RP11-731C17.2
STAT5B	PYGL	RPL6P27	FNIP2	PGD	DCP2	FAM160A2	ALG5	PPP1R3D	CDA	TADA2A	MBD3	TTYH3	SRGAP2	SETD4	LINC01232
PPP4R2	MGAM	BASP1	RP11-1020A11.2	GLT1D1	PHF14	SLC7A1	SLC15A1	RP11-705C15.2	GAPVD1	SRD5A3	ZKSCAN8	TMED7	FAM118A	FAM127B	RP11-466H18.1
MKRN5P	WDFY3	NFKB1	IFT57	ARNTL	OXSR1	NLRC4	ARHGAP31	SLA	PDZD8	IDO2	FLT3	UPF3AP1	DVL1	SLC37A2	FKBPL
MFSD14B	ACSL1	IGHV3-7	ASAH2	SLC16A3	PPP1R3B	NTPCR	RP11-145M9.5	RGP1	IL6R	RP11-131L12.4	CLIC5	LMAN2	CARF	RORB	MAP2K5
NIFK	MCEMP1	ITGB2	CTB-43P18.1	HAUS4	HERC4	ARHGEF37	NRXN2	CASP8	APMAP	FBXO42	AEN	AATBC	RP11-61L14.6	TRGC1	SHCBP1
FILIP1L	SLC22A4	PMAIP1	PLXNB2	JAML	ST3GAL4	DLX6-AS1	FAM155A	GUCD1	MYH9	RBBP9	RPS5	RUFY3	RP11-61L19.3	BUB1B	PHLDB3
MKNK1	SYNE1	CTD-3074O7.7	TMEM213	ENTPD1	ZNF254	POLE3	ADAMTS14	RBL2	MMP9	RIOK2	RP11-467L13.5	BEAN1-AS1	TBC1D14	ALKBH1	TMEM223
ITGAM	SNORD3C	SDR39U1	UBE3D	KDM7A	NUP205	RP3-430N8.11	RP4-666F24.3	TSR3	ITGB2-AS1	MMP17	GOLT1B	ULK2	ZNF703	SPAG1	DISP3
FAM122C	RP11-380G5.3	RP1-221C16.8	RP11-127L20.3	RNF149	CAMKK2	NAT16	RP11-677N16.1	FUBP3	RPS6KA1	HCG4P7	TARBP2	PCNA	PCDH9	SCIN	SCRN1
ACAA1	LTB	BATF3	SMTNL1	TP53I11	ACTG1P3	RUVBL2	PNRC1	RP5-940J5.9	ANXA11	TRPV4	RP11-800A3.4	PEX16	MRPL32	OLFML3	WBP11
FBXL5	F5	EPB41L3	EML1	ZNF862	FLOT2	KDM3B	ALG3	OGFR	PCNX1	NSL1	RHOC	SSR4	GPATCH11	KIF18A	RAB5C
KLHL6	CR1	CEP85	RPL31	RP13-20L14.10	MCTP1	SATL1	FOXD3-AS1	XPNPEP1	WDFY4	C11orf24	PPP6R3	BBS2	NAV3	LSG1	RP11-428J1.4
S100A12	LIMK2	GCLM	GRM4	TGFBR1	ATG14	SEZ6L	BARX2	GPSM3	VAV1	CCDC33	RUNX3	RP11-823E8.3	RGS10	BCO2	LSM3
UBA52	MGAM2	CD24	EEF1A1P13	TNIP1	TECPR2	SYNM	BRDT	STX10	DNM2	RP11-620J15.3	LRPPRC	FAAP100	RP5-1000K24.2	VMP1	TOMM20
HK3	PDCD5	LTF	FEZ1	RP11-1228E12.2		HCFC1R1	AC012314.8	RP11-34P13.14	DCAF4	PKP4	TPPP3	PAXIP1-AS2	TGFBI	AC016700.5	RP11-445N18.3
ABCA2	RNU6-322P	MLST8	SLC6A3	ARAP1-AS2		LINC00957	RTP4	RGS14	PFKFB4	TCEB3C	TMPO	URI1	DUSP6	NEMP1	NOTCH4
LINC01002	NQO2	RP11-996F15.4	MTND2P28	PSTPIP1		ZNF423	ARHGEF16	PTK2B	SCML1	DNMT3A	TRIM44	CTD-2368P22.1	EIF5B	ZNF704	FANCE
KREMEN1	PFKFB3		RUNX1	MIR142		UBXN2A	COL17A1	CCDC88B	PLEKHA2	TPH2	TRIO	IPO5	MTRF1	TPSD1	MED24
PIK3IP1-AS1	ALOX5		PVT1	MYBPC3		CH17-373J23.1	MT-ND1	CTD-2301A4.3	RP11-563J2.2	KCNH4	OST4	RAB39B	CYP20A1	GIMAP1	SNED1
EIF4E3	PLIN4		ARMCX7P	RAB24		ATXN1	RPL22	FAM160B1	GRAMD1A	SNHG16	SLC6A17	AFG3L1P	ZNF213	RABGAP1L	GIMAP7
FAM157B	IL4R		RP11-147L13.12	ARPC5		RPS6P25	CTB-131B5.5	DHX16	RP5-1092A3.5	RP11-10K16.1	BRIX1	UXT	ZSCAN22	UBAP2L	RALGAPA1
RP11-212I21.4	MAPK14		MS4A7	XXcos-LUCA16.1		PDSS2	DHCR24	PDXK	GTPBP8	ARSB	SNORA16B	AC004453.8	FEM1B	MIR3180-1	ST13
DYSF	MCMBP		SLC28A1	RP4-568C11.4		HIBADH	FLYWCH2	SMC4	TRPM2	BACE1	FOXN4	DDI2	AGAP7P	CCT4	C5orf51
MIR4477B	METTL9		RP11-706O15.3	PPP4R1L		UBIAD1	HEG1	PNPLA6		AGAP1	RP11-556I14.1	TMLHE	BAG5	TNS4	MKL2
WSB2	S100A9		RPS19	CTC-425O23.5		LINC00649	MSANTD2				PSMG3	NUP155	TXN2	SREBF2	YBX1
EPS8	S100A8		ZNF256	RP11-482G13.1		RSAD1	NUDT9				HLA-F-AS1	RP11-466M21.1	HTRA2	MPEG1	MRPL3
RBM38	PDK1		E2F8	CYBA			SLC13A4				RP11-77K12.3	BRCA2	BTN2A3P	C6orf89	BCLAF1
	UBQLN2		NSUN5P2	PRKCD			CTB-55O6.10				CD4	ASNA1	HIC1	ERCC3	MGLL
	RP11-226L15.5		NFIB	RP11-34P13.13			RAB11FIP3				C1QB	SIGMAR1	MRE11A	MTCO1P22	COA6
	PHTF1		TAF1A				RP11-542M13.2				CLVS1	FBXO25	SLFN11	POLR3H	RP11-600F24.7
	TLR5		NAPSA				RP11-572P18.1				RPL18A	CYB5D2	LARP7	RP11-110G21.1	RPS28
	RGL4		RP11-377K22.2				CDHR3				RPL15P3	SNAPC5	ZFP90	MCM4	ANKRD20A8P
	FCGR3A		LDHD								FAM227B	PPM1M	RPL36	B3GNT7	MAP7
	RP11-617F23.2		ZNF532								UHRF2	LRRC4		OXSM
	RP11-159D12.8		RP11-361F15.5								TMSB4XP8	PIGU		CYSLTR2
	RP3-508I15.21		NR3C2								RP11-293M10.2	CTA-384D8.35
	RP11-34P13.7		NMNAT3								ALK	ZNF613
	CACNA1E										AC006372.4	NOA1
	ABHD17B										RPS11	KIF1B
	SEMA4A										CTTNBP2NL	ZNF34
	AP3B2										TAF4B	EXOC6
	UGCG										ST6GAL1	AC009120.6
	RP11-497H16.7										ERCC1	CTSO
	RP11-618M23.5										CTPS1	ARHGAP30
											TEX41	UQCR11
											RP11-352D13.6	NDUFS3
											EXOSC6	DNM1L
												RP1-28O10.1
												JARID2
												ATG7
												SCYL3
												RASSF7
												INPP1
												TMC3-AS1
												DOCK7
												RP11-35G9.5
Supplementary Table 5C. Whole Blood
1	2	3	4	5	6	7	8	9	10	11	12	13	14	15	16
PHEX	THSD7A	COPZ2	SMC1A	TCEB3	CDON	GPATCH2	RPAP3	DMC1	CA11	BICC1	BAIAP2L2	SUSD2	GCDH	MCOLN1	TBC1D13
KCTD9	INTS10	MEF2C	VAMP7	SPAG7	KIAA1217	CHADL	CMTM7	ELMOD1	PROX2	VANGL2	HSD17B13	CNN3	LRP2BP	GRPR	BCL2L2
AURKC	DIAPH2	ABI1	VAMP7	SMS	TMEM8B	TBC1D8B	PLEKHG7	DYNLRB1	MAGED4	ZNF524	C1orf127	GNAL	KIF1A	KIF15	ADCY8
EPS8L1	GOLGB1	SULF1	ISCU	LRRC42	NMNAT2	RTN1	GUSBP9	CGNL1	B3GNT7	ASTL	ASMTL-AS1	SFR1	NUBPL	KLF11	RNF187
MMP13	NPIPA5	SECISBP2L	CASC5	KIRREL2	C12orf50	CENPJ	RPS2P44	MEIS2	EFNA1	DISP3	RAD23BP1	COA6	SAC3D1	RSPH9	FAM217B
ABCA6	FLRT2	PATL1	C1orf162	GOLGA8F	ZNF93	TBX20	RP11-45A17.2	SH3GL3	TCEAL1	NRSN2-AS1	SNORD124	ZNF443	OPLAH	MEX3D	ATG9A
ATP5G1	KIF18B	ST6GALNAC3	HIGD2A	UGT8	ZNF616	CA8	RP11-85K15.3	HIRIP3	TTC30B	RP11-196G11.4	POU5F2	CA13	C9orf66	GDPGP1	RP11-458D21.5
MYO1A	ZNF229	PDIA2	AKAP4	OVOS2	AC098820.3	KCNK12		UBQLN4	UNQ6494		RN7SL5P	EFCAB6	RP11-122G18.7	LPAL2	RP3-453I5.2
CREB3L2	RP11-53A1.3	IGLC6	TEX38	PRRT1	RP4-548D19.3	IGHV1-3		KLK1	RP11-432M8.5		CTD-2287O16.5	RNU6-925P	AC007881.4	TATDN2P2	STARD4-AS1
GRIN2A		DPY19L2P3	MPHOSPH8	SPAG5-AS1		GUSBP5		SIMC1	RP11-715J22.6		CTC-453G23.7	TNPO1P1	H2BFS	RPL29P14	RNU6-1003P
AC005082.12		ZNF702P	DLGAP2	RP11-273G15.2		INTS6P1		PHC1P1	RP1-30M3.5			HLA-DRB6	RP11-46F15.2	STAG3L5P	FOXN3-AS1
ANXA8		AOX3P	RPS28	TRAV1-2		KLF3P1		TSEN15	RP11-182J1.3			AC092835.2	RP11-832N8.1	RP11-613F22.8	RP11-927P21.2
		IGKV3-15	MIR155HG	RP11-981G7.6		CAPNS2		LSM2	AL360294.1			AC007163.3	PAN3-AS1	CTD-2341M24.1	ZNF793-AS1
			RP11-849H4.2			U62631.5		TRAJ8	CTC-487M23.6			ANP32AP1	RP11-158H5.7	RP11-567F11.1	RP11-95O2.5
			RP11-173P15.7			LA16c-60D12.2		CTD-3035D6.1					RP11-227G15.11		RP11-319G9.1
			RP11-205M5.3					CAPN14
								RP3-340N1.2
								RP4-756G23.5
								RP11-521B24.3
								RNA5SP464
								CYB561D2

### Sheet: S6
Supplementary Table 6. GO terms for biological processes enriched in the SOM profiles from figure 6
Supplementary Table 6A. Monocytes SOM profile 5
Function	GO ID	Enrichment Score	Enrichment p-value	% genes in group that are present
negative regulation of pancreatic juice secretion	90188	6.49482	0.001511	33.3333
regulation of histone H2A K63-linked ubiquitination	1901314	6.49482	0.001511	33.3333
negative regulation of histone H2A K63-linked ubiquitination	1901315	6.49482	0.001511	33.3333
negative regulation of histone ubiquitination	33183	6.49482	0.001511	33.3333
regulation of pancreatic juice secretion	90186	6.20736	0.002015	25
negative regulation of protein K63-linked ubiquitination	1900045	6.20736	0.002015	25
negative regulation of protein polyubiquitination	1902915	6.20736	0.002015	25
regulation of histone ubiquitination	33182	6.20736	0.002015	25
regulation of Cdc42 protein signal transduction	32489	6.20736	0.002015	25
interleukin-1 beta secretion	50702	6.20736	0.002015	25
response to low-density lipoprotein particle	55098	5.98444	0.002518	20
regulation of protein K63-linked ubiquitination	1900044	5.80234	0.00302	16.6667
progesterone receptor signaling pathway	50847	5.80234	0.00302	16.6667
negative regulation of cholesterol storage	10887	5.80234	0.00302	16.6667
intracellular sterol transport	32366	5.80234	0.00302	16.6667
intracellular cholesterol transport	32367	5.80234	0.00302	16.6667
high-density lipoprotein particle assembly	34380	5.80234	0.00302	16.6667
interleukin-1 secretion	50701	5.80234	0.00302	16.6667
regulation of protein polyubiquitination	1902914	5.64842	0.003523	14.2857
negative regulation of double-strand break repair	2000780	5.64842	0.003523	14.2857
negative regulation of DNA repair	45738	5.51511	0.004025	12.5
platelet dense granule organization	60155	5.51511	0.004025	12.5
negative regulation of digestive system process	60457	5.39755	0.004528	11.1111
response to lipoprotein particle	55094	5.39755	0.004528	11.1111
phospholipid efflux	33700	5.29241	0.00503	10
phospholipid homeostasis	55091	5.29241	0.00503	10
positive regulation of protein import into nucleus, translocation	33160	5.19733	0.005531	9.09091
positive regulation of catenin import into nucleus	35413	5.19733	0.005531	9.09091
positive regulation of cholesterol efflux	10875	5.19733	0.005531	9.09091
positive regulation of systemic arterial blood pressure	3084	5.11054	0.006033	8.33333
negative regulation of macrophage derived foam cell differentiation	10745	5.03072	0.006534	7.69231
regulation of cholesterol storage	10885	5.03072	0.006534	7.69231
positive regulation of sterol transport	32373	5.03072	0.006534	7.69231
positive regulation of cholesterol transport	32376	5.03072	0.006534	7.69231
lipid translocation	34204	5.03072	0.006534	7.69231
response to laminar fluid shear stress	34616	5.03072	0.006534	7.69231
phospholipid translocation	45332	5.03072	0.006534	7.69231
cellular response to cholesterol	71397	5.03072	0.006534	7.69231
phagocytosis, engulfment	6911	4.95684	0.007035	7.14286
secretory granule organization	33363	4.88807	0.007536	6.66667
membrane invagination	10324	4.82375	0.008037	6.25
negative regulation of lipid storage	10888	4.82375	0.008037	6.25
plasma lipoprotein particle assembly	34377	4.82375	0.008037	6.25
cellular response to sterol	36315	4.82375	0.008037	6.25
reverse cholesterol transport	43691	4.82375	0.008037	6.25
regulation of cholesterol efflux	10874	4.76335	0.008537	5.88235
intracellular lipid transport	32365	4.76335	0.008537	5.88235
regulation of protein import into nucleus, translocation	33158	4.70642	0.009037	5.55556
protein-lipid complex assembly	65005	4.70642	0.009037	5.55556
response to cholesterol	70723	4.60151	0.010037	5
regulation of membrane lipid distribution	97035	4.50665	0.011035	4.54545
regulation of catenin import into nucleus	35412	4.46241	0.011535	4.34783
cholesterol efflux	33344	4.46241	0.011535	4.34783
response to sterol	36314	4.46241	0.011535	4.34783
regulation of double-strand break repair	2000779	4.42008	0.012033	4.16667
response to fluid shear stress	34405	4.42008	0.012033	4.16667
regulation of digestive system process	44058	4.30296	0.013528	3.7037
negative regulation of histone modification	31057	4.30296	0.013528	3.7037
regulation of macrophage derived foam cell differentiation	10743	4.26682	0.014026	3.57143
positive regulation of blood pressure	45777	4.23195	0.014524	3.44828
cytokine secretion	50663	4.23195	0.014524	3.44828
regulation of Rho protein signal transduction	35023	4.19828	0.015021	3.33333
DNA repair	6281	4.17358	0.015397	0.514139
plasma lipoprotein particle organization	71827	4.16571	0.015519	3.22581
regulation of sterol transport	32371	4.13419	0.016016	3.125
regulation of cholesterol transport	32374	4.13419	0.016016	3.125
lysosome organization	7040	4.13419	0.016016	3.125
mitotic cell cycle	278	4.12062	0.016234	0.5
protein-lipid complex subunit organization	71825	4.10364	0.016513	3.0303
regulation of transport	51049	4.01704	0.018006	0.253593
regulation of lipid storage	10883	3.96368	0.018993	2.63158
anion homeostasis	55081	3.96368	0.018993	2.63158
phospholipid transport	15914	3.93793	0.019489	2.5641
positive regulation of lipid transport	32370	3.93793	0.019489	2.5641
negative regulation of response to DNA damage stimulus	2001021	3.88837	0.020479	2.43902
sterol transport	15918	3.86449	0.020974	2.38095
cholesterol transport	30301	3.86449	0.020974	2.38095
negative regulation of chromosome organization	2001251	3.84118	0.021468	2.32558
lipoprotein metabolic process	42157	3.81842	0.021963	2.27273
establishment of cell polarity	30010	3.75313	0.023444	2.12766
protein targeting to mitochondrion	6626	3.75313	0.023444	2.12766
establishment of protein localization to mitochondrion	72655	3.69193	0.024924	2
protein ubiquitination involved in ubiquitin-dependent protein catabolic process	42787	3.63433	0.026402	1.88679
peptide secretion	2790	3.63433	0.026402	1.88679
regulation of DNA repair	6282	3.59773	0.027386	1.81818
cellular protein metabolic process	44267	3.59379	0.027494	0.158919
cellular response to retinoic acid	71300	3.57994	0.027877	1.78571
positive regulation of canonical Wnt signaling pathway	90263	3.56247	0.028369	1.75439
cholesterol homeostasis	42632	3.56247	0.028369	1.75439
sterol homeostasis	55092	3.5453	0.02886	1.72414
vacuole organization	7033	3.52843	0.029351	1.69492
double-strand break repair via homologous recombination	724	3.51184	0.029842	1.66667
protein secretion	9306	3.51184	0.029842	1.66667
recombinational repair	725	3.49554	0.030333	1.63934
organophosphate ester transport	15748	3.49554	0.030333	1.63934
negative regulation of phosphatase activity	10923	3.46372	0.031313	1.5873
positive regulation of cAMP biosynthetic process	30819	3.4482	0.031803	1.5625
cellular response to alcohol	97306	3.4482	0.031803	1.5625
positive regulation of transport	51050	3.42077	0.032687	0.344234
peptide transport	15833	3.40306	0.033271	1.49254
protein lipidation	6497	3.40306	0.033271	1.49254
cellular macromolecule metabolic process	44260	3.38666	0.033821	0.105578
cell cycle	7049	3.383	0.033946	0.337268
positive regulation of cAMP metabolic process	30816	3.35992	0.034738	1.42857
intracellular steroid hormone receptor signaling pathway	30518	3.34597	0.035226	1.40845
negative regulation of DNA metabolic process	51053	3.34597	0.035226	1.40845
positive regulation of cyclic nucleotide biosynthetic process	30804	3.31863	0.036202	1.36986
positive regulation of protein import into nucleus	42307	3.30525	0.03669	1.35135
regulation of lipid transport	32368	3.30525	0.03669	1.35135
amide transport	42886	3.30525	0.03669	1.35135
positive regulation of purine nucleotide biosynthetic process	1900373	3.29205	0.037178	1.33333
positive regulation of nucleotide biosynthetic process	30810	3.29205	0.037178	1.33333
cellular response to DNA damage stimulus	6974	3.27741	0.037726	0.318471
positive regulation of Wnt signaling pathway	30177	3.21643	0.040098	1.23457
protein stabilization	50821	3.21643	0.040098	1.23457
positive regulation of cyclic nucleotide metabolic process	30801	3.21643	0.040098	1.23457
regulation of localization	32879	3.20998	0.040358	0.1868
positive regulation of purine nucleotide metabolic process	1900544	3.18073	0.041555	1.19048
positive regulation of nucleotide metabolic process	45981	3.18073	0.041555	1.19048
positive regulation of nucleocytoplasmic transport	46824	3.1351	0.043495	1.13636
regulation of histone modification	31056	3.11308	0.044464	1.11111
organic hydroxy compound transport	15850	3.10225	0.044948	1.0989
lipid homeostasis	55088	3.10225	0.044948	1.0989
DNA metabolic process	6259	3.09211	0.045406	0.28777
establishment or maintenance of cell polarity	7163	3.07049	0.046399	1.06383
regulation of cAMP biosynthetic process	30817	3.03974	0.047847	1.03093
regulation of phosphatase activity	10921	3.00995	0.049294	1
regulation of chromatin organization	1902275	3.00995	0.049294	1
Supplementary Table 6B. Monocytes SOM profile 8
Function	GO ID	Enrichment Score	Enrichment p-value	% genes in group that are present
positive regulation of JNK cascade	46330	6.44026	0.001596	3.57143
positive regulation of stress-activated MAPK cascade	32874	6.02756	0.002411	2.89855
positive regulation of stress-activated protein kinase signaling cascade	70304	5.99921	0.002481	2.85714
contact inhibition	60242	5.74816	0.003189	33.3333
snRNA transcription	9301	5.46099	0.004249	25
nitrogen compound metabolic process	6807	5.32819	0.004853	0.225502
glomerular capillary formation	72104	5.23835	0.005309	20
positive regulation of platelet activation	10572	5.23835	0.005309	20
negative regulation of MAPK cascade	43409	5.01239	0.006655	1.72414
positive regulation of macrophage chemotaxis	10759	4.90288	0.007425	14.2857
cellular biosynthetic process	44249	4.83775	0.007925	0.245499
immune effector process	2252	4.82166	0.008053	0.757576
negative regulation of platelet-derived growth factor receptor signaling pathway	10642	4.76985	0.008482	12.5
arginine catabolic process	6527	4.76985	0.008482	12.5
cellular nitrogen compound metabolic process	34641	4.73092	0.008818	0.224165
regulation of JNK cascade	46328	4.71981	0.008917	1.48148
organic cyclic compound metabolic process	1901360	4.67781	0.009299	0.222568
carboxylic acid metabolic process	19752	4.67133	0.00936	0.49505
regulation of macrophage chemotaxis	10758	4.65257	0.009537	11.1111
peroxisome fission	16559	4.54771	0.010591	10
biosynthetic process	9058	4.50063	0.011102	0.233524
positive regulation of cell adhesion	45785	4.49249	0.011193	1.31579
ATP catabolic process	6200	4.46753	0.011476	1.2987
response to peptidoglycan	32494	4.45291	0.011645	9.09091
regulation of platelet-derived growth factor receptor signaling pathway	10640	4.45291	0.011645	9.09091
negative regulation of vascular permeability	43116	4.45291	0.011645	9.09091
regulation of mononuclear cell migration	71675	4.45291	0.011645	9.09091
fatty acid beta-oxidation using acyl-CoA oxidase	33540	4.45291	0.011645	9.09091
alpha-linolenic acid metabolic process	36109	4.45291	0.011645	9.09091
citrulline metabolic process	52	4.45291	0.011645	9.09091
regulation of response to stress	80134	4.42517	0.011972	0.460829
monocarboxylic acid biosynthetic process	72330	4.4186	0.012051	1.26582
regulation of stress-activated MAPK cascade	32872	4.4186	0.012051	1.26582
ribonucleoside monophosphate catabolic process	9158	4.40657	0.012197	1.25786
purine ribonucleoside monophosphate catabolic process	9169	4.40657	0.012197	1.25786
regulation of stress-activated protein kinase signaling cascade	70302	4.40657	0.012197	1.25786
purine nucleoside monophosphate catabolic process	9128	4.39463	0.012344	1.25
heart development	7507	4.38275	0.012491	1.24224
nucleoside monophosphate catabolic process	9125	4.37097	0.012639	1.23457
dermatan sulfate biosynthetic process	30208	4.36641	0.012697	8.33333
response to muramyl dipeptide	32495	4.36641	0.012697	8.33333
dermatan sulfate metabolic process	30205	4.28686	0.013748	7.69231
negative regulation of receptor activity	2000272	4.28686	0.013748	7.69231
negative regulation of T cell receptor signaling pathway	50860	4.28686	0.013748	7.69231
macrophage activation involved in immune response	2281	4.28686	0.013748	7.69231
nitric oxide biosynthetic process	6809	4.28686	0.013748	7.69231
negative regulation of protein kinase activity	6469	4.24612	0.01432	1.15607
oxoacid metabolic process	43436	4.23484	0.014482	0.43573
arginine metabolic process	6525	4.21326	0.014798	7.14286
organic acid metabolic process	6082	4.17292	0.015407	0.427807
regulation of MAPK cascade	43408	4.16377	0.015549	0.594059
organonitrogen compound metabolic process	1901564	4.16316	0.015558	0.344828
heparan sulfate proteoglycan biosynthetic process	15012	4.14477	0.015847	6.66667
negative regulation of antigen receptor-mediated signaling pathway	50858	4.14477	0.015847	6.66667
vesicle targeting	6903	4.14477	0.015847	6.66667
dicarboxylic acid catabolic process	43649	4.14477	0.015847	6.66667
nucleobase-containing compound metabolic process	6139	4.1282	0.016112	0.220696
negative regulation of kinase activity	33673	4.11918	0.016258	1.08108
metabolic process	8152	4.09196	0.016707	0.167164
mitochondrial ATP synthesis coupled proton transport	42776	4.08073	0.016895	6.25
regulation of tumor necrosis factor biosynthetic process	42534	4.08073	0.016895	6.25
regulation of interleukin-6 biosynthetic process	45408	4.08073	0.016895	6.25
positive regulation of cell junction assembly	1901890	4.08073	0.016895	6.25
positive regulation of focal adhesion assembly	51894	4.08073	0.016895	6.25
organic acid catabolic process	16054	4.03933	0.017609	1.03627
carboxylic acid catabolic process	46395	4.03933	0.017609	1.03627
ATP metabolic process	46034	4.0296	0.017782	1.03093
nitric oxide mediated signal transduction	7263	4.02061	0.017942	5.88235
cellular nitrogen compound biosynthetic process	44271	4.01098	0.018116	0.256035
negative regulation of transferase activity	51348	4.00072	0.018303	1.01523
single-organism catabolic process	44712	3.96802	0.018911	0.402414
regulation of interleukin-2 biosynthetic process	45076	3.91039	0.020033	5.26316
organic cyclic compound biosynthetic process	1901362	3.88712	0.020504	0.25
primary metabolic process	44238	3.87503	0.020754	0.17094
heterocycle metabolic process	46483	3.8574	0.021123	0.211615
cellular aromatic compound metabolic process	6725	3.83496	0.021602	0.210872
cellular metabolic process	44237	3.82681	0.021779	0.170046
energy coupled proton transport, down electrochemical gradient	15985	3.81131	0.022119	4.7619
ATP synthesis coupled proton transport	15986	3.81131	0.022119	4.7619
bile acid biosynthetic process	6699	3.81131	0.022119	4.7619
negative regulation of JNK cascade	46329	3.81131	0.022119	4.7619
purine ribonucleoside monophosphate metabolic process	9167	3.78536	0.022701	0.904977
purine nucleoside monophosphate metabolic process	9126	3.77694	0.022893	0.900901
heparan sulfate proteoglycan metabolic process	30201	3.7653	0.023161	4.54545
Notch receptor processing	7220	3.7653	0.023161	4.54545
organonitrogen compound catabolic process	1901565	3.70512	0.024597	0.499168
regulation of T cell receptor signaling pathway	50856	3.67929	0.025241	4.16667
negative regulation of protein kinase B signaling	51898	3.67929	0.025241	4.16667
glutamine family amino acid catabolic process	9065	3.67929	0.025241	4.16667
ribonucleoside monophosphate metabolic process	9161	3.67897	0.025249	0.854701
negative regulation of protein phosphorylation	1933	3.67897	0.025249	0.854701
chondroitin sulfate biosynthetic process	30206	3.63897	0.026279	4
vesicle docking involved in exocytosis	6904	3.63897	0.026279	4
proteoglycan biosynthetic process	30166	3.60025	0.027317	3.84615
macrophage activation	42116	3.60025	0.027317	3.84615
nucleoside monophosphate metabolic process	9123	3.59382	0.027493	0.816327
nucleotide-binding oligomerization domain containing signaling pathway	70423	3.56302	0.028353	3.7037
regulation of platelet activation	10543	3.56302	0.028353	3.7037
negative regulation of stress-activated MAPK cascade	32873	3.56302	0.028353	3.7037
negative regulation of stress-activated protein kinase signaling cascade	70303	3.56302	0.028353	3.7037
positive regulation of immune system process	2684	3.55041	0.028713	0.470219
organic substance metabolic process	71704	3.54952	0.028738	0.164933
small molecule catabolic process	44282	3.5491	0.02875	0.796813
regulation of vascular permeability	43114	3.52715	0.029389	3.57143
positive chemotaxis	50918	3.52715	0.029389	3.57143
regulation of granulocyte chemotaxis	71622	3.49256	0.030423	3.44828
vesicle docking	48278	3.49256	0.030423	3.44828
regulation of ARF GTPase activity	32312	3.49256	0.030423	3.44828
nitric oxide metabolic process	46209	3.49256	0.030423	3.44828
regulation of MAP kinase activity	43405	3.49126	0.030463	0.772201
small molecule metabolic process	44281	3.48763	0.030573	0.255211
platelet-derived growth factor receptor signaling pathway	48008	3.45916	0.031456	3.33333
phosphorus metabolic process	6793	3.45454	0.031602	0.287853
organic substance biosynthetic process	1901576	3.443	0.031969	0.21164
positive regulation of intracellular signal transduction	1902533	3.4363	0.032184	0.449775
organic acid biosynthetic process	16053	3.43533	0.032215	0.749064
carboxylic acid biosynthetic process	46394	3.43533	0.032215	0.749064
gene expression	10467	3.43246	0.032307	0.449102
regulation of antigen receptor-mediated signaling pathway	50854	3.42688	0.032488	3.22581
vesicle fusion	6906	3.42688	0.032488	3.22581
positive regulation of nitric oxide biosynthetic process	45429	3.42688	0.032488	3.22581
neuron fate commitment	48663	3.39563	0.03352	3.125
regulation of focal adhesion assembly	51893	3.39563	0.03352	3.125
regulation of cell-substrate junction assembly	90109	3.39563	0.03352	3.125
myeloid cell activation involved in immune response	2275	3.39563	0.03352	3.125
cytoplasmic pattern recognition receptor signaling pathway	2753	3.36536	0.03455	3.0303
positive regulation of cell-matrix adhesion	1954	3.36536	0.03455	3.0303
G2 DNA damage checkpoint	31572	3.36536	0.03455	3.0303
negative regulation of phosphorylation	42326	3.34172	0.035376	0.711744
regulation of filopodium assembly	51489	3.33601	0.035579	2.94118
response to fungus	9620	3.33601	0.035579	2.94118
glycoprotein biosynthetic process	9101	3.30752	0.036607	2.85714
membrane docking	22406	3.27986	0.037634	2.77778
ribonucleoside triphosphate catabolic process	9203	3.27169	0.037942	0.684932
purine ribonucleoside triphosphate catabolic process	9207	3.27169	0.037942	0.684932
purine nucleoside triphosphate catabolic process	9146	3.25309	0.038655	0.677966
negative regulation of intracellular signal transduction	1902532	3.25309	0.038655	0.677966
positive regulation of tumor necrosis factor production	32760	3.25296	0.03866	2.7027
retrograde transport, endosome to Golgi	42147	3.25296	0.03866	2.7027
nucleoside triphosphate catabolic process	9143	3.2347	0.039372	0.671141
ATP biosynthetic process	6754	3.22679	0.039685	2.63158
positive regulation of cell-cell adhesion	22409	3.20132	0.040709	2.5641
positive regulation of interleukin-6 production	32755	3.20132	0.040709	2.5641
bile acid metabolic process	8206	3.20132	0.040709	2.5641
purine ribonucleoside catabolic process	46130	3.19853	0.040822	0.657895
purine nucleoside catabolic process	6152	3.19853	0.040822	0.657895
immune response-activating signal transduction	2757	3.19258	0.041066	0.655738
regulation of cell adhesion	30155	3.18074	0.041555	0.651466
transcription from RNA polymerase III promoter	6383	3.1765	0.041731	2.5
negative regulation of epidermal growth factor receptor signaling pathway	42059	3.15231	0.042753	2.43902
ribonucleoside catabolic process	42454	3.14573	0.043036	0.638978
regulation of interleukin-2 production	32663	3.12871	0.043774	2.38095
response to exogenous dsRNA	43330	3.12871	0.043774	2.38095
negative regulation of ERBB signaling pathway	1901185	3.12871	0.043774	2.38095
purine ribonucleotide catabolic process	9154	3.11712	0.044285	0.628931
ribonucleotide catabolic process	9261	3.11145	0.044536	0.626959
regulation of nitric oxide biosynthetic process	45428	3.10568	0.044794	2.32558
regulation of cellular metabolic process	31323	3.08422	0.045766	0.186683
proteoglycan metabolic process	6029	3.0832	0.045813	2.27273
nucleotide-binding domain, leucine rich repeat containing receptor signaling pathway	35872	3.0832	0.045813	2.27273
regulation of cell junction assembly	1901888	3.0832	0.045813	2.27273
nucleoside catabolic process	9164	3.07236	0.046312	0.613497
positive regulation of smooth muscle cell proliferation	48661	3.06122	0.04683	2.22222
fatty acid beta-oxidation	6635	3.06122	0.04683	2.22222
negative regulation of phosphorus metabolic process	10563	3.05044	0.047338	0.606061
negative regulation of phosphate metabolic process	45936	3.05044	0.047338	0.606061
purine nucleotide catabolic process	6195	3.03959	0.047855	0.60241
glycosyl compound catabolic process	1901658	3.03419	0.048114	0.600601
nucleobase-containing compound biosynthetic process	34654	3.03385	0.04813	0.229797
purine-containing compound catabolic process	72523	3.01278	0.049155	0.593472
defense response to Gram-positive bacterium	50830	2.99819	0.049877	2.08333
tRNA aminoacylation for protein translation	6418	2.99819	0.049877	2.08333
Supplementary Table 6C. Monocytes SOM profile 13
Function	GO ID	Enrichment Score	Enrichment p-value	% genes in group that are present
senescence-associated heterochromatin focus assembly	35986	5.74816	0.003189	33.3333
myeloid leukocyte activation	2274	5.68824	0.003386	2.43902
positive regulation of cellular senescence	2000774	5.46099	0.004249	25
ciliary receptor clustering involved in smoothened signaling pathway	60830	5.23835	0.005309	20
nuclear export	51168	5.16896	0.00569	1.86916
smoothened signaling pathway involved in dorsal/ventral neural tube patterning	60831	5.05653	0.006368	16.6667
positive regulation of cell aging	90343	5.05653	0.006368	16.6667
negative regulation of insulin-like growth factor receptor signaling pathway	43569	4.90288	0.007425	14.2857
heterochromatin assembly	31507	4.90288	0.007425	14.2857
negative regulation of chromatin silencing	31936	4.90288	0.007425	14.2857
DNA unwinding involved in DNA replication	6268	4.90288	0.007425	14.2857
heterochromatin organization	70828	4.76985	0.008482	12.5
establishment of integrated proviral latency	75713	4.76985	0.008482	12.5
embryonic body morphogenesis	10172	4.65257	0.009537	11.1111
negative regulation of gene silencing	60969	4.65257	0.009537	11.1111
establishment of viral latency	19043	4.54771	0.010591	10
body morphogenesis	10171	4.45291	0.011645	9.09091
intraciliary transport	42073	4.36641	0.012697	8.33333
microtubule-based movement	7018	4.32456	0.013239	1.20482
regulation of cellular senescence	2000772	4.28686	0.013748	7.69231
regulation of chromatin silencing	31935	4.28686	0.013748	7.69231
erythrocyte development	48821	4.21326	0.014798	7.14286
embryonic heart tube development	35050	4.14477	0.015847	6.66667
camera-type eye morphogenesis	48593	4.14477	0.015847	6.66667
appendage development	48736	4.14477	0.015847	6.66667
limb development	60173	4.14477	0.015847	6.66667
positive regulation of gene expression, epigenetic	45815	4.14477	0.015847	6.66667
negative regulation of T cell apoptotic process	70233	4.02061	0.017942	5.88235
nucleocytoplasmic transport	6913	4.01029	0.018128	1.02041
neutrophil activation	42119	3.96396	0.018988	5.55556
protein-DNA complex disassembly	32986	3.96396	0.018988	5.55556
nucleosome disassembly	6337	3.96396	0.018988	5.55556
nuclear transport	51169	3.96293	0.019007	0.995025
granulocyte activation	36230	3.91039	0.020033	5.26316
regulation of insulin-like growth factor receptor signaling pathway	43567	3.91039	0.020033	5.26316
myeloid cell development	61515	3.81131	0.022119	4.7619
chromatin assembly	31497	3.81131	0.022119	4.7619
regulation of cell aging	90342	3.81131	0.022119	4.7619
transcription, DNA-templated	6351	3.75799	0.023331	0.271125
viral process	16032	3.75326	0.023441	0.508475
symbiosis, encompassing mutualism through parasitism	44403	3.75326	0.023441	0.508475
multi-organism cellular process	44764	3.72687	0.024068	0.503356
negative regulation of smoothened signaling pathway	45879	3.72135	0.024201	4.34783
leukotriene biosynthetic process	19370	3.72135	0.024201	4.34783
T cell homeostasis	43029	3.72135	0.024201	4.34783
regulation of gene silencing	60968	3.72135	0.024201	4.34783
actin filament polymerization	30041	3.67929	0.025241	4.16667
negative regulation of lymphocyte apoptotic process	70229	3.63897	0.026279	4
macrophage activation	42116	3.60025	0.027317	3.84615
protein export from nucleus	6611	3.60025	0.027317	3.84615
receptor clustering	43113	3.52715	0.029389	3.57143
cellular senescence	90398	3.52715	0.029389	3.57143
interspecies interaction between organisms	44419	3.4633	0.031326	0.454545
RNA metabolic process	16070	3.45935	0.03145	0.22981
regulation of T cell apoptotic process	70232	3.42688	0.032488	3.22581
RNA biosynthetic process	32774	3.42067	0.03269	0.251362
superoxide metabolic process	6801	3.39563	0.03352	3.125
base-excision repair	6284	3.33601	0.035579	2.94118
regulation of filopodium assembly	51489	3.33601	0.035579	2.94118
mitotic nuclear envelope disassembly	7077	3.27986	0.037634	2.77778
leukotriene metabolic process	6691	3.27986	0.037634	2.77778
membrane disassembly	30397	3.22679	0.039685	2.63158
nuclear envelope disassembly	51081	3.22679	0.039685	2.63158
actin polymerization or depolymerization	8154	3.1765	0.041731	2.5
negative regulation of leukocyte apoptotic process	2000107	3.1765	0.041731	2.5
thymus development	48538	3.1765	0.041731	2.5
fatty acid derivative biosynthetic process	1901570	3.15231	0.042753	2.43902
icosanoid biosynthetic process	46456	3.15231	0.042753	2.43902
lymphocyte homeostasis	2260	3.15231	0.042753	2.43902
visual learning	8542	3.12871	0.043774	2.38095
single-organism membrane organization	44802	3.1285	0.043783	0.632911
regulation of excitatory postsynaptic membrane potential	60079	3.10568	0.044794	2.32558
cilium morphogenesis	60271	3.0832	0.045813	2.27273
eye morphogenesis	48592	3.06122	0.04683	2.22222
phagocytosis	6909	3.06122	0.04683	2.22222
glycolytic process	6096	3.06122	0.04683	2.22222
respiratory gaseous exchange	7585	3.06122	0.04683	2.22222
DNA duplex unwinding	32508	3.06122	0.04683	2.22222
DNA geometric change	32392	3.03975	0.047847	2.17391
regulation of cell projection organization	31344	3.03419	0.048114	0.600601
nucleobase-containing compound biosynthetic process	34654	3.03385	0.04813	0.229797
regulation of postsynaptic membrane potential	60078	3.01874	0.048863	2.12766
visual behavior	7632	3.01874	0.048863	2.12766
regulation of lymphocyte apoptotic process	70228	3.01874	0.048863	2.12766
cellular component disassembly	22411	3.00747	0.049417	0.591716
neuron death	70997	2.99819	0.049877	2.08333
Supplementary Table 6D. Monocytes SOM profile 16
Function	GO ID	Enrichment Score	Enrichment p-value	% genes in group that are present
negative regulation of smooth muscle cell proliferation	48662	8.05422	0.000318	7.14286
regulation of smooth muscle cell proliferation	48660	6.06089	0.002332	2.63158
transepithelial ammonium transport	70634	5.85928	0.002853	33.3333
positive regulation of sulfur metabolic process	51176	5.85928	0.002853	33.3333
inorganic anion transport	15698	5.81771	0.002974	2.32558
water-soluble vitamin metabolic process	6767	5.75041	0.003181	2.24719
lipid homeostasis	55088	5.70683	0.003323	2.1978
dopamine catabolic process	42420	5.57204	0.003803	25
regulation of sulfur metabolic process	42762	5.57204	0.003803	25
positive regulation of sodium:hydrogen antiporter activity	32417	5.57204	0.003803	25
regulation of skeletal muscle contraction by regulation of release of sequestered calcium ion	14809	5.57204	0.003803	25
response to retinoic acid	32526	5.40848	0.004478	1.88679
anion transport	6820	5.37768	0.004619	0.824176
spindle midzone assembly involved in mitosis	51256	5.34935	0.004751	20
ammonium transport	15696	5.34935	0.004751	20
mammary duct terminal end bud growth	60763	5.34935	0.004751	20
ammonium transmembrane transport	72488	5.34935	0.004751	20
catechol-containing compound catabolic process	19614	5.34935	0.004751	20
negative regulation of cellular amine metabolic process	33239	5.34935	0.004751	20
catecholamine catabolic process	42424	5.34935	0.004751	20
positive regulation of cellular amino acid metabolic process	45764	5.34935	0.004751	20
negative regulation of sequestering of triglyceride	10891	5.34935	0.004751	20
receptor biosynthetic process	32800	5.34935	0.004751	20
peroxisome proliferator activated receptor signaling pathway	35357	5.34935	0.004751	20
response to low-density lipoprotein particle	55098	5.34935	0.004751	20
negative regulation of response to interferon-gamma	60331	5.34935	0.004751	20
negative regulation of interferon-gamma-mediated signaling pathway	60336	5.34935	0.004751	20
regulation of skeletal muscle contraction by calcium ion signaling	14722	5.34935	0.004751	20
response to temperature stimulus	9266	5.3012	0.004986	1.78571
vitamin metabolic process	6766	5.19972	0.005518	1.69492
transepithelial chloride transport	30321	5.16747	0.005699	16.6667
cardiolipin biosynthetic process	32049	5.16747	0.005699	16.6667
phenol-containing compound catabolic process	19336	5.16747	0.005699	16.6667
negative regulation of receptor biosynthetic process	10871	5.16747	0.005699	16.6667
negative regulation of cholesterol storage	10887	5.16747	0.005699	16.6667
regulation of sodium:hydrogen antiporter activity	32415	5.16747	0.005699	16.6667
response to muscle inactivity	14870	5.16747	0.005699	16.6667
response to muscle inactivity involved in regulation of muscle adaptation	14877	5.16747	0.005699	16.6667
response to denervation involved in regulation of muscle adaptation	14894	5.16747	0.005699	16.6667
regulation of protein stability	31647	5.10346	0.006076	1.6129
regulation of transporter activity	32409	5.08789	0.006171	1.6
spindle midzone assembly	51255	5.01377	0.006646	14.2857
complement activation, lectin pathway	1867	5.01377	0.006646	14.2857
opsonization	8228	5.01377	0.006646	14.2857
negative regulation of telomerase activity	51974	4.88069	0.007592	12.5
positive regulation of sodium ion transmembrane transporter activity	2000651	4.88069	0.007592	12.5
megakaryocyte differentiation	30219	4.88069	0.007592	12.5
regulation of skeletal muscle contraction	14819	4.88069	0.007592	12.5
response to inactivity	14854	4.88069	0.007592	12.5
regulation of attachment of spindle microtubules to kinetochore	51988	4.76335	0.008537	11.1111
sulfate transport	8272	4.76335	0.008537	11.1111
neurotransmitter catabolic process	42135	4.76335	0.008537	11.1111
response to lipoprotein particle	55094	4.76335	0.008537	11.1111
positive regulation of granulocyte differentiation	30854	4.76335	0.008537	11.1111
positive regulation of megakaryocyte differentiation	45654	4.76335	0.008537	11.1111
response to stimulus involved in regulation of muscle adaptation	14874	4.76335	0.008537	11.1111
myeloid cell differentiation	30099	4.76167	0.008551	1.35135
positive regulation of cellular amine metabolic process	33240	4.65844	0.009481	10
positive regulation of hematopoietic progenitor cell differentiation	1901534	4.65844	0.009481	10
oxoacid metabolic process	43436	4.64103	0.009648	0.43573
organic acid metabolic process	6082	4.5776	0.01028	0.427807
regulation of cellular ketone metabolic process	10565	4.57634	0.010293	1.22699
coenzyme A biosynthetic process	15937	4.56358	0.010425	9.09091
L-ascorbic acid metabolic process	19852	4.56358	0.010425	9.09091
negative regulation of acute inflammatory response	2674	4.56358	0.010425	9.09091
pantothenate metabolic process	15939	4.47701	0.011367	8.33333
cardiolipin metabolic process	32048	4.47701	0.011367	8.33333
diacylglycerol metabolic process	46339	4.47701	0.011367	8.33333
phosphatidylglycerol biosynthetic process	6655	4.47701	0.011367	8.33333
regulation of dopamine metabolic process	42053	4.47701	0.011367	8.33333
regulation of catecholamine metabolic process	42069	4.47701	0.011367	8.33333
regulation of sequestering of triglyceride	10889	4.47701	0.011367	8.33333
positive regulation of oligodendrocyte differentiation	48714	4.47701	0.011367	8.33333
white fat cell differentiation	50872	4.47701	0.011367	8.33333
regulation of telomerase activity	51972	4.47701	0.011367	8.33333
transepithelial transport	70633	4.39742	0.012309	7.69231
negative regulation of macrophage derived foam cell differentiation	10745	4.39742	0.012309	7.69231
regulation of cholesterol storage	10885	4.39742	0.012309	7.69231
positive regulation of fatty acid oxidation	46321	4.39742	0.012309	7.69231
detection of mechanical stimulus involved in sensory perception of sound	50910	4.32376	0.01325	7.14286
lipoprotein transport	42953	4.32376	0.01325	7.14286
regulation of proton transport	10155	4.32376	0.01325	7.14286
ion transport	6811	4.26953	0.013988	0.391007
cytokinetic process	32506	4.25521	0.01419	6.66667
neuroblast proliferation	7405	4.25521	0.01419	6.66667
cell volume homeostasis	6884	4.25521	0.01419	6.66667
response to caffeine	31000	4.25521	0.01419	6.66667
response to vitamin A	33189	4.25521	0.01419	6.66667
cellular response to lithium ion	71285	4.25521	0.01419	6.66667
regulation of granulocyte differentiation	30852	4.25521	0.01419	6.66667
negative regulation of cell proliferation	8285	4.20268	0.014955	0.536673
negative regulation of lipid storage	10888	4.19112	0.015129	6.25
lipid metabolic process	6629	4.17479	0.015378	0.380228
nucleoside bisphosphate biosynthetic process	33866	4.13094	0.016068	5.88235
ribonucleoside bisphosphate biosynthetic process	34030	4.13094	0.016068	5.88235
purine nucleoside bisphosphate biosynthetic process	34033	4.13094	0.016068	5.88235
neurotransmitter biosynthetic process	42136	4.13094	0.016068	5.88235
monocyte differentiation	30224	4.13094	0.016068	5.88235
regulation of megakaryocyte differentiation	45652	4.13094	0.016068	5.88235
single-organism biosynthetic process	44711	4.10811	0.016439	0.372787
coenzyme A metabolic process	15936	4.07423	0.017005	5.55556
regulation of receptor biosynthetic process	10869	4.07423	0.017005	5.55556
small molecule metabolic process	44281	4.04224	0.017558	0.255211
mitotic cytokinesis	281	4.02061	0.017942	5.26316
regulation of transcription involved in cell fate commitment	60850	4.02061	0.017942	5.26316
sialylation	97503	4.02061	0.017942	5.26316
protein targeting to plasma membrane	72661	4.02061	0.017942	5.26316
regulation of metal ion transport	10959	4.00673	0.018193	0.909091
estrogen metabolic process	8210	3.96977	0.018878	5
response to lipid	33993	3.94447	0.019361	0.487013
sulfur compound transport	72348	3.92142	0.019813	4.7619
gamma-aminobutyric acid signaling pathway	7214	3.92142	0.019813	4.7619
regulation of sodium ion transmembrane transporter activity	2000649	3.92142	0.019813	4.7619
regulation of biological quality	65008	3.8817	0.020616	0.246508
branching involved in mammary gland duct morphogenesis	60444	3.87535	0.020747	4.54545
hyperosmotic response	6972	3.87535	0.020747	4.54545
regulation of release of sequestered calcium ion into cytosol by sarcoplasmic reticulum	10880	3.87535	0.020747	4.54545
steroid metabolic process	8202	3.85912	0.021087	0.840336
detection of mechanical stimulus involved in sensory perception	50974	3.83135	0.02168	4.34783
dopamine metabolic process	42417	3.83135	0.02168	4.34783
regulation of fatty acid oxidation	46320	3.78923	0.022613	4.16667
regulation of interferon-gamma-mediated signaling pathway	60334	3.78923	0.022613	4.16667
regulation of small GTPase mediated signal transduction	51056	3.75235	0.023463	0.793651
response to lithium ion	10226	3.74886	0.023545	4
regulation of response to interferon-gamma	60330	3.74886	0.023545	4
regulation of oligodendrocyte differentiation	48713	3.71008	0.024476	3.84615
regulation of hematopoietic progenitor cell differentiation	1901532	3.71008	0.024476	3.84615
endoplasmic reticulum organization	7029	3.71008	0.024476	3.84615
neurotransmitter metabolic process	42133	3.67279	0.025406	3.7037
positive regulation of glial cell differentiation	45687	3.67279	0.025406	3.7037
keratan sulfate biosynthetic process	18146	3.67279	0.025406	3.7037
regulation of sodium ion transmembrane transport	1902305	3.67279	0.025406	3.7037
regulation of macrophage derived foam cell differentiation	10743	3.63687	0.026335	3.57143
positive regulation of fatty acid metabolic process	45923	3.63687	0.026335	3.57143
response to acid	1101	3.63098	0.02649	0.743494
regulation of chromosome segregation	51983	3.60222	0.027263	3.44828
brown fat cell differentiation	50873	3.60222	0.027263	3.44828
positive regulation of cytokinesis	32467	3.56877	0.028191	3.33333
regulation of Rho protein signal transduction	35023	3.56877	0.028191	3.33333
regulation of sequestering of calcium ion	51282	3.56877	0.028191	3.33333
negative regulation of cytokine-mediated signaling pathway	1960	3.53643	0.029117	3.22581
response to pain	48265	3.50513	0.030043	3.125
regulation of sterol transport	32371	3.50513	0.030043	3.125
regulation of cholesterol transport	32374	3.50513	0.030043	3.125
keratan sulfate metabolic process	42339	3.50513	0.030043	3.125
phosphatidylglycerol metabolic process	46471	3.4748	0.030968	3.0303
cholesterol biosynthetic process	6695	3.44539	0.031892	2.94118
positive regulation of fat cell differentiation	45600	3.44539	0.031892	2.94118
response to cold	9409	3.44539	0.031892	2.94118
regulation of cell adhesion mediated by integrin	33628	3.44539	0.031892	2.94118
bone mineralization	30282	3.41685	0.032816	2.85714
placenta development	1890	3.41685	0.032816	2.85714
negative regulation of response to cytokine stimulus	60761	3.41685	0.032816	2.85714
positive regulation of ion transmembrane transporter activity	32414	3.41685	0.032816	2.85714
nucleoside bisphosphate metabolic process	33865	3.38913	0.033738	2.77778
ribonucleoside bisphosphate metabolic process	33875	3.38913	0.033738	2.77778
purine nucleoside bisphosphate metabolic process	34032	3.38913	0.033738	2.77778
catecholamine metabolic process	6584	3.38913	0.033738	2.77778
catechol-containing compound metabolic process	9712	3.38913	0.033738	2.77778
positive regulation of gliogenesis	14015	3.38913	0.033738	2.77778
long-chain fatty acid transport	15909	3.38913	0.033738	2.77778
protein localization to plasma membrane	72659	3.38913	0.033738	2.77778
detection of mechanical stimulus	50982	3.36217	0.03466	2.7027
regulation of lipid storage	10883	3.33595	0.035581	2.63158
sterol biosynthetic process	16126	3.31042	0.036501	2.5641
blood circulation	8015	3.31042	0.036501	2.5641
carboxylic acid metabolic process	19752	3.24246	0.039068	0.371287
neural precursor cell proliferation	61351	3.23766	0.039256	2.38095
positive regulation of transporter activity	32411	3.23766	0.039256	2.38095
chloride transmembrane transport	1902476	3.21457	0.040173	2.32558
positive regulation of myeloid leukocyte differentiation	2763	3.21457	0.040173	2.32558
regulation of ion transport	43269	3.20649	0.040499	0.589971
regulation of cytokinesis	32465	3.19203	0.041089	2.27273
fatty acid transport	15908	3.19203	0.041089	2.27273
stem cell proliferation	72089	3.17	0.042004	2.22222
hematopoietic progenitor cell differentiation	2244	3.17	0.042004	2.22222
response to drug	42493	3.1538	0.04269	0.573066
carbohydrate derivative biosynthetic process	1901137	3.1179	0.04425	0.561798
regulation of sodium ion transport	2028	3.08662	0.045656	2.04082
regulation of release of sequestered calcium ion into cytosol	51279	3.08662	0.045656	2.04082
regulation of glial cell differentiation	45685	3.06687	0.046567	2
regulation of striated muscle contraction	6942	3.04751	0.047477	1.96078
organ regeneration	31100	3.02854	0.048386	1.92308
establishment of protein localization to plasma membrane	90002	3.02854	0.048386	1.92308
Supplementary Table 6E. Neutrophils SOM profile 2
Function	GO ID	Enrichment Score	Enrichment p-value	% genes in group that are present
sequestering of zinc ion	32119	10.7094	2.23e-05	50
chemokine production	32602	9.79553	5.57e-05	33.3333
production of molecular mediator involved in inflammatory response	2532	9.46029	7.79e-05	28.5714
leukocyte migration involved in inflammatory response	2523	9.46029	7.79e-05	28.5714
leukocyte aggregation	70486	9.17383	0.000104	25
glucose metabolic process	6006	8.65178	0.000175	2.77778
sequestering of metal ion	51238	8.50241	0.000203	18.1818
chronic inflammatory response	2544	8.32132	0.000243	16.6667
cellular carbohydrate catabolic process	44275	7.8482	0.00039	4.10959
hexose metabolic process	19318	7.82177	0.000401	2.23464
immune response	6955	7.38247	0.000622	0.789733
glucan catabolic process	9251	7.37793	0.000625	10.5263
cellular polysaccharide catabolic process	44247	7.2738	0.000693	10
monosaccharide metabolic process	5996	7.18543	0.000758	1.88679
defense response to fungus	50832	7.17494	0.000766	9.52381
polysaccharide catabolic process	272	7.08086	0.000841	9.09091
response to lipopolysaccharide	32496	7.04732	0.00087	1.81818
response to molecule of bacterial origin	2237	6.85008	0.001059	1.72414
taxis	42330	6.7868	0.001129	1.69492
chemotaxis	6935	6.7868	0.001129	1.69492
response to lipid	33993	6.77999	0.001136	0.974026
monocarboxylic acid metabolic process	32787	6.70732	0.001222	1.20192
positive regulation of defense response	31349	6.67884	0.001257	1.64609
positive regulation of immune system process	2684	6.59956	0.001361	0.940439
defense response	6952	6.49383	0.001513	0.689061
positive regulation of endopeptidase activity	10950	6.47623	0.00154	2.5641
carbohydrate catabolic process	16052	6.42762	0.001616	2.52101
innate immune response	45087	6.42634	0.001618	0.909091
positive regulation of peptidase activity	10952	6.37987	0.001695	2.47934
response to fungus	9620	6.20831	0.002013	5.88235
neutrophil migration	1990266	6.04043	0.002381	5.40541
neutrophil chemotaxis	30593	6.04043	0.002381	5.40541
homotypic cell-cell adhesion	34109	6.04043	0.002381	5.40541
response to zinc ion	10043	5.98759	0.00251	5.26316
regulation of defense response	31347	5.9625	0.002573	1.0142
positive regulation of intrinsic apoptotic signaling pathway	2001244	5.88611	0.002778	5
maintenance of location	51235	5.88454	0.002782	2.08333
immune response-activating signal transduction	2757	5.8506	0.002878	1.31148
leukocyte cell-cell adhesion	7159	5.78976	0.003059	4.7619
immune system process	2376	5.68177	0.003408	0.552147
granulocyte chemotaxis	71621	5.65383	0.003504	4.44444
granulocyte migration	97530	5.61061	0.003659	4.34783
activation of immune response	2253	5.31968	0.004894	1.12994
glucan metabolic process	44042	5.29644	0.005009	3.7037
cellular glucan metabolic process	6073	5.29644	0.005009	3.7037
positive regulation of response to external stimulus	32103	5.28999	0.005042	1.68539
cellular carbohydrate metabolic process	44262	5.28999	0.005042	1.68539
response to external biotic stimulus	43207	5.15489	0.005771	0.838926
contact inhibition	60242	5.13815	0.005869	33.3333
nuclear matrix anchoring at nuclear membrane	90292	5.13815	0.005869	33.3333
negative regulation of T-helper 1 cell differentiation	45626	5.13815	0.005869	33.3333
glycosylceramide biosynthetic process	46476	5.13815	0.005869	33.3333
regulation of response to stress	80134	5.07035	0.00628	0.691244
cytokine production	1816	5.02751	0.006555	3.22581
response to biotic stimulus	9607	4.98384	0.006848	0.805153
negative regulation of immune effector process	2698	4.93592	0.007184	3.07692
toll-like receptor 5 signaling pathway	34146	4.93592	0.007184	3.07692
toll-like receptor 10 signaling pathway	34166	4.93592	0.007184	3.07692
negative regulation of immune system process	2683	4.90006	0.007446	1.46341
myeloid leukocyte migration	97529	4.87729	0.007618	2.98507
5-phosphoribose 1-diphosphate metabolic process	46391	4.85142	0.007817	25
5-phosphoribose 1-diphosphate biosynthetic process	6015	4.85142	0.007817	25
nuclear matrix organization	43578	4.85142	0.007817	25
regulation of serine-type endopeptidase activity	1900003	4.85142	0.007817	25
negative regulation of serine-type endopeptidase activity	1900004	4.85142	0.007817	25
regulation of serine-type peptidase activity	1902571	4.85142	0.007817	25
negative regulation of serine-type peptidase activity	1902572	4.85142	0.007817	25
complement receptor mediated signaling pathway	2430	4.85142	0.007817	25
interleukin-4-mediated signaling pathway	35771	4.85142	0.007817	25
regulation of integrin biosynthetic process	45113	4.85142	0.007817	25
T-helper 1 cell differentiation	45063	4.85142	0.007817	25
cellular component movement	6928	4.84118	0.007898	0.581395
immune response-regulating signaling pathway	2764	4.77381	0.008448	0.966184
single-multicellular organism process	44707	4.77224	0.008461	0.404313
cellular polysaccharide metabolic process	44264	4.68568	0.009226	2.7027
positive regulation of inflammatory response	50729	4.68568	0.009226	2.7027
single organismal cell-cell adhesion	16337	4.68255	0.009255	1.35135
positive regulation of platelet activation	10572	4.62923	0.009762	20
polysaccharide digestion	44245	4.62923	0.009762	20
response to oleic acid	34201	4.62923	0.009762	20
cytoskeletal anchoring at nuclear membrane	90286	4.62923	0.009762	20
fructose 2,6-bisphosphate metabolic process	6003	4.62923	0.009762	20
positive regulation of myoblast fusion	1901741	4.62923	0.009762	20
glucosylceramide metabolic process	6678	4.62923	0.009762	20
response to external stimulus	9605	4.6179	0.009874	0.557325
multicellular organismal process	32501	4.60002	0.010052	0.395648
regulation of inflammatory response	50727	4.58652	0.010188	1.30435
MyD88-dependent toll-like receptor signaling pathway	2755	4.58457	0.010208	2.5641
positive regulation of immune response	50778	4.58071	0.010248	0.913242
activation of cysteine-type endopeptidase activity involved in apoptotic process	6919	4.56016	0.01046	2.53165
response to transition metal nanoparticle	1990267	4.53606	0.010716	2.5
polysaccharide metabolic process	5976	4.51228	0.010973	2.46914
adiponectin-activated signaling pathway	33211	4.44786	0.011704	16.6667
long-chain fatty acid import	44539	4.44786	0.011704	16.6667
positive regulation of T-helper 2 cell differentiation	45630	4.44786	0.011704	16.6667
long-chain fatty acid metabolic process	1676	4.44276	0.011763	2.38095
regulation of endothelial cell migration	10594	4.44276	0.011763	2.38095
autophagy	6914	4.44276	0.011763	2.38095
activation of cysteine-type endopeptidase activity	97202	4.44276	0.011763	2.38095
regulation of innate immune response	45088	4.43815	0.011818	1.23457
single-organism process	44699	4.4294	0.011922	0.263749
triglyceride metabolic process	6641	4.42018	0.012032	2.35294
single organism cell adhesion	98602	4.40517	0.012214	1.21951
small molecule metabolic process	44281	4.38771	0.012429	0.425351
regulation of immune response	50776	4.37534	0.012584	0.693481
monocarboxylic acid transport	15718	4.35406	0.012855	2.27273
leukocyte chemotaxis	30595	4.3113	0.013416	2.22222
positive regulation of macrophage chemotaxis	10759	4.29466	0.013641	14.2857
positive regulation of interleukin-12 biosynthetic process	45084	4.29466	0.013641	14.2857
negative regulation of complement activation	45916	4.29466	0.013641	14.2857
lipoxin metabolic process	2001300	4.29466	0.013641	14.2857
regulation of myoblast fusion	1901739	4.29466	0.013641	14.2857
stress-induced premature senescence	90400	4.29466	0.013641	14.2857
S phase	51320	4.29466	0.013641	14.2857
mitotic S phase	84	4.29466	0.013641	14.2857
acylglycerol metabolic process	6639	4.2903	0.013701	2.1978
neutral lipid metabolic process	6638	4.26954	0.013988	2.17391
carbohydrate metabolic process	5975	4.22359	0.014646	0.667557
fatty acid metabolic process	6631	4.18634	0.015202	1.1236
negative regulation of platelet-derived growth factor receptor signaling pathway	10642	4.16208	0.015575	12.5
negative regulation of protein activation cascade	2000258	4.16208	0.015575	12.5
negative regulation of CD4-positive, alpha-beta T cell differentiation	43371	4.16208	0.015575	12.5
negative regulation of T-helper cell differentiation	45623	4.16208	0.015575	12.5
positive regulation of chemokine secretion	90197	4.16208	0.015575	12.5
regulation of biological quality	65008	4.15573	0.015674	0.410846
unsaturated fatty acid metabolic process	33559	4.14983	0.015767	2.04082
zymogen activation	31638	4.14983	0.015767	2.04082
regulation of adaptive immune response based on somatic recombination of immune receptors built from immunoglobulin superfamily domains	2822	4.13064	0.016073	2.0202
positive regulation of response to stimulus	48584	4.05643	0.017311	0.499643
cellular response to lipopolysaccharide	71222	4.0559	0.01732	1.94175
regulation of macrophage chemotaxis	10758	4.04525	0.017505	11.1111
regulation of interleukin-12 biosynthetic process	45075	4.04525	0.017505	11.1111
negative regulation of humoral immune response	2921	4.04525	0.017505	11.1111
negative regulation of CD4-positive, alpha-beta T cell activation	2000515	4.04525	0.017505	11.1111
regulation of T-helper 1 cell differentiation	45625	4.04525	0.017505	11.1111
regulation of T-helper 2 cell differentiation	45628	4.04525	0.017505	11.1111
regulation of chemokine secretion	90196	4.04525	0.017505	11.1111
positive regulation of syncytium formation by plasma membrane fusion	60143	4.04525	0.017505	11.1111
regulation of endopeptidase activity	52548	4.03233	0.017733	1.06007
locomotion	40011	4.02876	0.017796	0.635324
positive regulation of cysteine-type endopeptidase activity involved in apoptotic process	43280	4.01969	0.017959	1.90476
response to ethanol	45471	4.01969	0.017959	1.90476
regulation of immune system process	2682	4.00156	0.018287	0.548948
cell adhesion	7155	3.98438	0.018604	0.628141
positive regulation of cell growth	30307	3.98421	0.018607	1.86916
biological adhesion	22610	3.96973	0.018879	0.625782
regulation of peptidase activity	52547	3.96805	0.01891	1.03448
regulation of adaptive immune response	2819	3.96673	0.018935	1.85185
cellular response to molecule of bacterial origin	71219	3.96673	0.018935	1.85185
cellular lipid metabolic process	44255	3.94547	0.019342	0.621891
xenobiotic catabolic process	42178	3.94083	0.019432	10
regulation of humoral immune response mediated by circulating immunoglobulin	2923	3.94083	0.019432	10
positive regulation of macrophage activation	43032	3.94083	0.019432	10
positive regulation of myotube differentiation	10831	3.94083	0.019432	10
carboxylic acid metabolic process	19752	3.9262	0.019718	0.618812
single-organism carbohydrate catabolic process	44724	3.89853	0.020272	1.78571
positive regulation of cysteine-type endopeptidase activity	2001056	3.89853	0.020272	1.78571
regulation of intrinsic apoptotic signaling pathway	2001242	3.89853	0.020272	1.78571
muscle cell differentiation	42692	3.88189	0.020612	1.76991
regulation of platelet-derived growth factor receptor signaling pathway	10640	3.84647	0.021355	9.09091
negative regulation of vascular permeability	43116	3.84647	0.021355	9.09091
regulation of mononuclear cell migration	71675	3.84647	0.021355	9.09091
alpha-linolenic acid metabolic process	36109	3.84647	0.021355	9.09091
fructose metabolic process	6000	3.84647	0.021355	9.09091
negative regulation of alpha-beta T cell differentiation	46639	3.84647	0.021355	9.09091
positive regulation of myoblast differentiation	45663	3.84647	0.021355	9.09091
regulation of response to external stimulus	32101	3.83325	0.021639	0.729927
regulation of epithelial cell migration	10632	3.83291	0.021647	1.72414
defense response to other organism	98542	3.8022	0.022322	0.970874
signal transduction	7165	3.79359	0.022515	0.34337
linoleic acid metabolic process	43651	3.76041	0.023274	8.33333
carnitine transmembrane transport	1902603	3.76041	0.023274	8.33333
carnitine metabolic process	9437	3.76041	0.023274	8.33333
lipoxygenase pathway	19372	3.76041	0.023274	8.33333
positive regulation of T-helper cell differentiation	45624	3.76041	0.023274	8.33333
response to muramyl dipeptide	32495	3.76041	0.023274	8.33333
3'-UTR-mediated mRNA stabilization	70935	3.76041	0.023274	8.33333
regulation of acetyl-CoA biosynthetic process from pyruvate	10510	3.76041	0.023274	8.33333
toll-like receptor signaling pathway	2224	3.75423	0.023419	1.65289
cellular response to biotic stimulus	71216	3.75423	0.023419	1.65289
positive regulation of apoptotic signaling pathway	2001235	3.75423	0.023419	1.65289
regulation of cell growth	1558	3.7277	0.024048	0.943396
single-organism carbohydrate metabolic process	44723	3.72268	0.024169	0.705467
regulation of body fluid levels	50878	3.69998	0.024724	0.700525
carbohydrate homeostasis	33500	3.69378	0.024878	1.6
glucose homeostasis	42593	3.69378	0.024878	1.6
negative regulation of receptor activity	2000272	3.68132	0.02519	7.69231
negative regulation of T cell receptor signaling pathway	50860	3.68132	0.02519	7.69231
organic cation transport	15695	3.68132	0.02519	7.69231
amino-acid betaine transport	15838	3.68132	0.02519	7.69231
carnitine transport	15879	3.68132	0.02519	7.69231
regulation of syncytium formation by plasma membrane fusion	60142	3.68132	0.02519	7.69231
regulation of acyl-CoA biosynthetic process	50812	3.68132	0.02519	7.69231
CD4-positive, alpha-beta T cell differentiation involved in immune response	2294	3.68132	0.02519	7.69231
T-helper cell differentiation	42093	3.68132	0.02519	7.69231
glycosylceramide metabolic process	6677	3.68132	0.02519	7.69231
positive regulation of NF-kappaB transcription factor activity	51092	3.67899	0.025248	1.5873
quaternary ammonium group transport	15697	3.60816	0.027102	7.14286
regulation of cofactor metabolic process	51193	3.60816	0.027102	7.14286
regulation of coenzyme metabolic process	51196	3.60816	0.027102	7.14286
positive regulation of toll-like receptor signaling pathway	34123	3.60816	0.027102	7.14286
circulatory system process	3013	3.59287	0.027519	1.51515
negative regulation of antigen receptor-mediated signaling pathway	50858	3.54012	0.02901	6.66667
maintenance of protein location in nucleus	51457	3.54012	0.02901	6.66667
lymph node development	48535	3.54012	0.02901	6.66667
ovulation	30728	3.54012	0.02901	6.66667
alpha-beta T cell activation involved in immune response	2287	3.54012	0.02901	6.66667
T cell differentiation involved in immune response	2292	3.54012	0.02901	6.66667
alpha-beta T cell differentiation involved in immune response	2293	3.54012	0.02901	6.66667
anterograde synaptic vesicle transport	48490	3.54012	0.02901	6.66667
glycosphingolipid biosynthetic process	6688	3.54012	0.02901	6.66667
pattern recognition receptor signaling pathway	2221	3.51092	0.029869	1.44928
cell chemotaxis	60326	3.49764	0.030269	1.43885
regulation of sequence-specific DNA binding transcription factor activity	51090	3.48877	0.030538	0.859599
positive regulation of cell junction assembly	1901890	3.47653	0.030915	6.25
positive regulation of focal adhesion assembly	51894	3.47653	0.030915	6.25
amino-acid betaine metabolic process	6577	3.47653	0.030915	6.25
defense response to protozoan	42832	3.47653	0.030915	6.25
intrinsic apoptotic signaling pathway in response to oxidative stress	8631	3.47653	0.030915	6.25
behavioral response to pain	48266	3.47653	0.030915	6.25
innate immune response-activating signal transduction	2758	3.4714	0.031074	1.41844
oxoacid metabolic process	43436	3.44062	0.032045	0.544662
long-chain fatty-acyl-CoA biosynthetic process	35338	3.41685	0.032816	5.88235
negative regulation of innate immune response	45824	3.41685	0.032816	5.88235
carbohydrate phosphorylation	46835	3.41685	0.032816	5.88235
positive regulation of CD4-positive, alpha-beta T cell differentiation	43372	3.41685	0.032816	5.88235
inflammatory response	6954	3.40994	0.033043	0.833333
activation of innate immune response	2218	3.38264	0.033958	1.35135
organic acid metabolic process	6082	3.37247	0.034305	0.534759
generation of precursor metabolites and energy	6091	3.36124	0.034692	0.817439
glycogen catabolic process	5980	3.36064	0.034713	5.55556
fatty-acyl-CoA biosynthetic process	46949	3.36064	0.034713	5.55556
transmission of nerve impulse	19226	3.36064	0.034713	5.55556
semaphorin-plexin signaling pathway	71526	3.36064	0.034713	5.55556
energy reserve metabolic process	6112	3.346	0.035225	1.3245
response to protozoan	1562	3.30752	0.036607	5.26316
negative regulation of alpha-beta T cell activation	46636	3.30752	0.036607	5.26316
positive regulation of CD4-positive, alpha-beta T cell activation	2000516	3.25718	0.038497	5
regulation of T-helper 1 type immune response	2825	3.25718	0.038497	5
positive regulation of interleukin-8 production	32757	3.25718	0.038497	5
CD4-positive, alpha-beta T cell differentiation	43367	3.25718	0.038497	5
positive regulation of erythrocyte differentiation	45648	3.20933	0.040384	4.7619
sister chromatid cohesion	7062	3.20933	0.040384	4.7619
positive regulation of intracellular signal transduction	1902533	3.20863	0.040412	0.5997
positive regulation of catalytic activity	43085	3.20364	0.040614	0.510725
defense response to bacterium	42742	3.19604	0.040924	1.21951
regulation of protein serine/threonine kinase activity	71900	3.17699	0.041711	0.759494
positive regulation of growth	45927	3.17414	0.04183	1.20482
immune effector process	2252	3.1707	0.041974	0.757576
regulation of T-helper cell differentiation	45622	3.16376	0.042266	4.54545
CD4-positive, alpha-beta T cell activation	35710	3.16376	0.042266	4.54545
positive regulation of signal transduction	9967	3.13029	0.043705	0.500501
long-chain fatty-acyl-CoA metabolic process	35336	3.12026	0.044146	4.34783
thioester biosynthetic process	35384	3.12026	0.044146	4.34783
acyl-CoA biosynthetic process	71616	3.12026	0.044146	4.34783
leukotriene biosynthetic process	19370	3.12026	0.044146	4.34783
regulation of type 2 immune response	2828	3.12026	0.044146	4.34783
regulation of macrophage activation	43030	3.12026	0.044146	4.34783
negative regulation of T cell differentiation	45581	3.12026	0.044146	4.34783
cartilage condensation	1502	3.12026	0.044146	4.34783
cellular response to vascular endothelial growth factor stimulus	35924	3.12026	0.044146	4.34783
positive regulation of blood vessel endothelial cell migration	43536	3.12026	0.044146	4.34783
anterograde axon cargo transport	8089	3.12026	0.044146	4.34783
regulation of T cell receptor signaling pathway	50856	3.07864	0.046022	4.16667
negative regulation of protein kinase B signaling	51898	3.07864	0.046022	4.16667
vascular endothelial growth factor receptor signaling pathway	48010	3.07864	0.046022	4.16667
behavioral fear response	1662	3.07864	0.046022	4.16667
behavioral defense response	2209	3.07864	0.046022	4.16667
regulation of proteolysis	30162	3.07263	0.046299	0.728155
positive regulation of innate immune response	45089	3.05873	0.046947	1.12994
regulation of cysteine-type endopeptidase activity involved in apoptotic process	43281	3.04864	0.047423	1.1236
maintenance of protein localization in organelle	72595	3.03877	0.047894	4
cellular response to interleukin-4	71353	3.03877	0.047894	4
osteoclast differentiation	30316	3.03877	0.047894	4
regulation of myoblast differentiation	45661	3.03877	0.047894	4
phosphorylation	16310	3.03425	0.048111	0.566572
phosphorus metabolic process	6793	3.02529	0.048544	0.402994
fatty-acyl-CoA metabolic process	35337	3.00049	0.049763	3.84615
learning or memory	7611	2.99911	0.049831	1.0929
cellular process	9987	2.9989	0.049842	0.235543
Supplementary Table 6F. Neutrophils SOM profile 5+9
Function	GO ID	Enrichment Score	Enrichment p-value	% genes in group that are present
positive regulation of reactive oxygen species metabolic process	2000379	9.89928	5.02e-05	9.09091
regulation of reactive oxygen species metabolic process	2000377	7.91315	0.000366	4.6875
negative regulation of intracellular signal transduction	1902532	7.74687	0.000432	1.69492
biological_process	8150	7.37862	0.000624	0.263817
response to stress	6950	7.35489	0.000639	0.548374
chromosome segregation	7059	7.04764	0.000869	3.48837
regulation of actin filament polymerization	30833	6.69908	0.001232	3.09278
angiogenesis	1525	6.48671	0.001524	1.74672
regulation of lipid metabolic process	19216	6.48671	0.001524	1.74672
response to tumor necrosis factor	34612	6.47097	0.001548	2.85714
positive regulation of cell growth	30307	6.41683	0.001634	2.80374
cellular senescence	90398	6.3802	0.001695	7.14286
regulation of actin filament-based process	32970	6.33024	0.001782	1.67364
negative regulation of I-kappaB kinase/NF-kappaB signaling	43124	6.31012	0.001818	6.89655
regulation of actin polymerization or depolymerization	8064	6.28607	0.001862	2.67857
regulation of actin filament length	30832	6.26067	0.00191	2.65487
negative regulation of ERK1 and ERK2 cascade	70373	6.2425	0.001945	6.66667
negative regulation of MAPK cascade	43409	6.18587	0.002058	2.58621
immune system process	2376	6.16209	0.002108	0.613497
regulation of protein polymerization	32271	6.13715	0.002161	2.54237
positive regulation of apoptotic signaling pathway	2001235	6.06571	0.002321	2.47934
response to alcohol	97305	6.0241	0.00242	1.53846
regulation of filopodium assembly	51489	5.99363	0.002495	5.88235
B cell activation	42113	5.95074	0.002604	2.38095
DNA packaging	6323	5.93617	0.002642	5.71429
peptidyl-threonine phosphorylation	18107	5.93617	0.002642	5.71429
regulation of lipid kinase activity	43550	5.93617	0.002642	5.71429
innate immune response	45087	5.85306	0.002871	0.909091
negative regulation of viral genome replication	45071	5.7735	0.003109	5.26316
peptidyl-threonine modification	18210	5.72223	0.003272	5.12821
termination of signal transduction	23021	5.67232	0.00344	5
lymphocyte activation	46649	5.65639	0.003495	1.38889
regulation of transport	51049	5.64816	0.003524	0.676247
regulation of catabolic process	9894	5.60485	0.00368	0.864553
regulation of ERK1 and ERK2 cascade	70372	5.57416	0.003795	2.08333
positive regulation of hydrolase activity	51345	5.54041	0.003925	1.02881
regulation of nitric oxide biosynthetic process	45428	5.53001	0.003966	4.65116
metabolic process	8152	5.51999	0.004006	0.322388
nucleotide-binding domain, leucine rich repeat containing receptor signaling pathway	35872	5.48487	0.004149	4.54545
immune response-activating signal transduction	2757	5.45231	0.004286	1.31148
single-organism organelle organization	1902589	5.45011	0.004296	0.654664
regulation of cellular component size	32535	5.42285	0.004415	1.97368
response to wounding	9611	5.39476	0.00454	0.994036
regulation of MAPK cascade	43408	5.37801	0.004617	0.990099
natural killer cell activation	30101	5.35559	0.004722	4.25532
endothelial cell migration	43542	5.31441	0.00492	4.16667
regulation of cell growth	1558	5.30479	0.004968	1.25786
positive regulation of growth	45927	5.17784	0.00564	1.80723
cellular metabolic process	44237	5.12628	0.005939	0.327011
response to mechanical stimulus	9612	5.11197	0.006024	1.76471
regulation of viral genome replication	45069	5.08472	0.006191	3.7037
cellular response to stimulus	51716	5.07908	0.006226	0.381437
cellular component disassembly involved in execution phase of apoptosis	6921	5.04905	0.006415	3.63636
sperm chromatin condensation	35092	5.03016	0.006538	33.3333
pentose-phosphate shunt, oxidative branch	9051	5.03016	0.006538	33.3333
histone H4-K20 demethylation	35574	5.03016	0.006538	33.3333
histone H3-K27 demethylation	71557	5.03016	0.006538	33.3333
regulation of muscle filament sliding	32971	5.03016	0.006538	33.3333
regulation of renal output by angiotensin	2019	5.03016	0.006538	33.3333
positive regulation of ceramide biosynthetic process	2000304	5.03016	0.006538	33.3333
regulation of phospholipid transport	2001138	5.03016	0.006538	33.3333
negative regulation of filopodium assembly	51490	5.03016	0.006538	33.3333
positive regulation of sphingolipid biosynthetic process	90154	5.03016	0.006538	33.3333
contact inhibition	60242	5.03016	0.006538	33.3333
meiotic chromosome condensation	10032	5.03016	0.006538	33.3333
pyridine-containing compound metabolic process	72524	4.97971	0.006876	3.50877
positive regulation of signaling	23056	4.9766	0.006898	0.668577
cell activation	1775	4.96855	0.006953	0.897666
positive regulation of cell communication	10647	4.95623	0.007039	0.666032
response to osmotic stress	6970	4.94599	0.007112	3.44828
leukocyte activation	45321	4.92992	0.007227	1.12994
activation of immune response	2253	4.92992	0.007227	1.12994
cellular process	9987	4.88949	0.007525	0.276153
organelle organization	6996	4.88694	0.007544	0.514139
epithelial cell migration	10631	4.88035	0.007594	3.33333
aging	7568	4.83528	0.007944	1.59574
regulation of intracellular transport	32386	4.82411	0.008034	1.09589
negative regulation of signal transduction	9968	4.81908	0.008074	0.734394
cell aging	7569	4.81697	0.008091	3.22581
cellular process involved in reproduction in multicellular organism	22412	4.80636	0.008178	1.57895
regulation of cellular localization	60341	4.74485	0.008696	0.722892
natural killer cell degranulation	43320	4.74354	0.008708	25
pentose biosynthetic process	19322	4.74354	0.008708	25
oxidative stress-induced premature senescence	90403	4.74354	0.008708	25
smooth muscle adaptation	14805	4.74354	0.008708	25
cellular hypotonic response	71476	4.74354	0.008708	25
bradykinin catabolic process	10815	4.74354	0.008708	25
activation of Janus kinase activity	42976	4.74354	0.008708	25
vitamin B6 metabolic process	42816	4.74354	0.008708	25
aldehyde biosynthetic process	46184	4.74354	0.008708	25
negative regulation of viral process	48525	4.72582	0.008863	3.07692
cellular response to mechanical stimulus	71260	4.69642	0.009128	3.0303
regulation of carbohydrate biosynthetic process	43255	4.69642	0.009128	3.0303
negative regulation of MAP kinase activity	43407	4.66748	0.009396	2.98507
phosphate-containing compound metabolic process	6796	4.66453	0.009424	0.530973
positive regulation of response to stimulus	48584	4.63964	0.009661	0.571021
protein complex subunit organization	71822	4.60645	0.009987	0.62333
negative regulation of signaling	23057	4.59535	0.010099	0.700117
spindle organization	7051	4.58334	0.010221	2.85714
negative regulation of cell communication	10648	4.57911	0.010264	0.697674
intracellular signal transduction	35556	4.56202	0.010441	0.56338
immune effector process	2252	4.54494	0.010621	1.0101
regulation of cellular catabolic process	31329	4.5438	0.010633	0.809061
lymphocyte activation involved in immune response	2285	4.52933	0.010788	2.77778
multivesicular body sorting pathway	71985	4.52146	0.010873	20
positive regulation of skeletal muscle cell differentiation	2001016	4.52146	0.010873	20
purine nucleoside diphosphate catabolic process	9137	4.52146	0.010873	20
purine ribonucleoside diphosphate catabolic process	9181	4.52146	0.010873	20
histone H3-K36 demethylation	70544	4.52146	0.010873	20
myosin filament organization	31033	4.52146	0.010873	20
myosin filament assembly	31034	4.52146	0.010873	20
regulation of ceramide biosynthetic process	2000303	4.52146	0.010873	20
positive regulation of cellular amide metabolic process	34250	4.52146	0.010873	20
regulation of phospholipid catabolic process	60696	4.52146	0.010873	20
regulation of sphingolipid biosynthetic process	90153	4.52146	0.010873	20
peripheral nervous system axon regeneration	14012	4.52146	0.010873	20
hypotonic response	6971	4.52146	0.010873	20
phosphorus metabolic process	6793	4.51072	0.010991	0.518135
regulation of lipid transport	32368	4.47689	0.011369	2.7027
cell death	8219	4.45705	0.011597	0.679502
death	16265	4.43625	0.01184	0.676437
defense response	6952	4.43379	0.011869	0.602929
cellular process involved in reproduction	48610	4.42719	0.011948	0.97561
regulation of protein complex assembly	43254	4.42145	0.012017	1.36986
cellular response to abiotic stimulus	71214	4.42145	0.012017	1.36986
cellular component organization	16043	4.41605	0.012082	0.389914
positive regulation of immune system process	2684	4.41571	0.012086	0.783699
response to organic cyclic compound	14070	4.40318	0.012238	0.78125
regulation of anatomical structure size	90066	4.39704	0.012314	1.35747
immune response-regulating signaling pathway	2764	4.39443	0.012346	0.966184
regulation of actin cytoskeleton organization	32956	4.37288	0.012615	1.34529
regulation of cell projection assembly	60491	4.3521	0.01288	2.53165
cellular component organization or biogenesis	71840	4.34022	0.013034	0.386698
regulation of blood volume by renin-angiotensin	2016	4.3402	0.013034	16.6667
negative regulation of platelet aggregation	90331	4.3402	0.013034	16.6667
positive regulation of necrotic cell death	10940	4.3402	0.013034	16.6667
positive regulation of mitochondrial depolarization	51901	4.3402	0.013034	16.6667
regulation of glycogen catabolic process	5981	4.3402	0.013034	16.6667
response to cobalt ion	32025	4.3402	0.013034	16.6667
regulation of inositol trisphosphate biosynthetic process	32960	4.3402	0.013034	16.6667
immune response-regulating cell surface receptor signaling pathway involved in phagocytosis	2433	4.30452	0.013507	2.46914
Fc-gamma receptor signaling pathway involved in phagocytosis	38096	4.30452	0.013507	2.46914
regulation of intracellular signal transduction	1902531	4.29857	0.013588	0.587248
Fc receptor mediated stimulatory signaling pathway	2431	4.2812	0.013826	2.43902
Fc-gamma receptor signaling pathway	38094	4.2812	0.013826	2.43902
apoptotic process	6915	4.2805	0.013836	0.757576
regulation of cellular component biogenesis	44087	4.27484	0.013914	0.932401
positive regulation of cellular process	48522	4.26156	0.0141	0.395704
cellular response to tumor necrosis factor	71356	4.23544	0.014473	2.38095
interaction with host	51701	4.213	0.014802	2.35294
cellular protein complex assembly	43623	4.21029	0.014842	1.26582
positive regulation of immune response	50778	4.20547	0.014914	0.913242
regulation of endothelial cell proliferation	1936	4.19084	0.015134	2.32558
regulation of type B pancreatic cell development	2000074	4.18712	0.01519	14.2857
stress-induced premature senescence	90400	4.18712	0.01519	14.2857
ribonucleoside diphosphate catabolic process	9191	4.18712	0.01519	14.2857
histone H3-K9 demethylation	33169	4.18712	0.01519	14.2857
parathyroid gland development	60017	4.18712	0.01519	14.2857
positive regulation of superoxide anion generation	32930	4.18712	0.01519	14.2857
regulation of glial cell apoptotic process	34350	4.18712	0.01519	14.2857
negative regulation of glial cell apoptotic process	34351	4.18712	0.01519	14.2857
positive regulation of glial cell proliferation	60252	4.18712	0.01519	14.2857
opioid receptor signaling pathway	38003	4.18712	0.01519	14.2857
