## Supplemental tables for "Monocyte, Neutrophil and Whole Blood Transcriptome Dynamics Following Ischemic Stroke" (part 2 of 3)

### Sheet: S6 (continued)
Supplementary Table 6. GO terms for biological processes enriched in the SOM profiles from figure 6
glial cell proliferation	14009	4.18712	0.01519	14.2857
positive regulation of biological process	48518	4.1554	0.01568	0.378884
programmed cell death	12501	4.15088	0.015751	0.733138
DNA conformation change	71103	4.12596	0.016148	2.24719
regulation of kinase activity	43549	4.12216	0.016209	0.727802
cofactor metabolic process	51186	4.11143	0.016384	1.21951
regulation of cellular process	50794	4.10509	0.016489	0.305474
response to metal ion	10038	4.1007	0.016561	1.21457
nucleoside diphosphate catabolic process	9134	4.05465	0.017342	12.5
hydrogen peroxide biosynthetic process	50665	4.05465	0.017342	12.5
negative regulation of homotypic cell-cell adhesion	34111	4.05465	0.017342	12.5
hepatocyte apoptotic process	97284	4.05465	0.017342	12.5
asymmetric cell division	8356	4.05465	0.017342	12.5
mature B cell differentiation involved in immune response	2313	4.05465	0.017342	12.5
signal complex assembly	7172	4.05465	0.017342	12.5
meiotic chromosome segregation	45132	4.05465	0.017342	12.5
coagulation	50817	4.01435	0.018055	0.862069
blood coagulation	7596	4.01435	0.018055	0.862069
negative regulation of response to stimulus	48585	4.00321	0.018257	0.614754
positive regulation of catalytic activity	43085	3.98954	0.018508	0.61287
regulation of transferase activity	51338	3.98794	0.018538	0.703235
negative regulation of multi-organism process	43901	3.98327	0.018625	2.08333
hemostasis	7599	3.97909	0.018703	0.852878
regulation of MAP kinase activity	43405	3.97569	0.018766	1.1583
regulation of neurogenesis	50767	3.95816	0.019098	0.847458
germ cell migration	8354	3.93793	0.019489	11.1111
regulation of cellular amide metabolic process	34248	3.93793	0.019489	11.1111
response to manganese ion	10042	3.93793	0.019489	11.1111
negative regulation of glial cell proliferation	60253	3.93793	0.019489	11.1111
regulation of macrophage chemotaxis	10758	3.93793	0.019489	11.1111
regulation of establishment of cell polarity	2000114	3.93793	0.019489	11.1111
stress fiber assembly	43149	3.93793	0.019489	11.1111
cellular nitrogen compound metabolic process	34641	3.90657	0.020109	0.358664
macromolecular complex subunit organization	43933	3.90522	0.020137	0.543057
positive regulation of signal transduction	9967	3.89985	0.020245	0.600601
response to glucose	9749	3.88803	0.020486	1.9802
response to oxidative stress	6979	3.88622	0.020523	1.1194
regulation of localization	32879	3.87332	0.020789	0.498132
positive regulation of lipid metabolic process	45834	3.86959	0.020867	1.96078
organic substance metabolic process	71704	3.83889	0.021517	0.304491
immune response	6955	3.8385	0.021526	0.5923
purine nucleoside diphosphate metabolic process	9135	3.83363	0.021631	10
purine ribonucleoside diphosphate metabolic process	9179	3.83363	0.021631	10
regulation of superoxide anion generation	32928	3.83363	0.021631	10
positive regulation of cellular amine metabolic process	33240	3.83363	0.021631	10
peptide catabolic process	43171	3.83363	0.021631	10
mature B cell differentiation	2335	3.83363	0.021631	10
activation of Rac GTPase activity	32863	3.83363	0.021631	10
cell activation involved in immune response	2263	3.81542	0.022029	1.90476
leukocyte activation involved in immune response	2366	3.81542	0.022029	1.90476
response to ethanol	45471	3.81542	0.022029	1.90476
response to hexose	9746	3.79773	0.022422	1.88679
negative regulation of cell differentiation	45596	3.79632	0.022453	0.806452
negative regulation of phosphorylation	42326	3.76293	0.023216	1.06762
protein phosphorylation	6468	3.75093	0.023496	0.795229
negative regulation of protein serine/threonine kinase activity	71901	3.74574	0.023618	1.83486
positive regulation of SMAD protein import into nucleus	60391	3.73938	0.023769	9.09091
regulation of systemic arterial blood pressure by renin-angiotensin	3081	3.73938	0.023769	9.09091
regulation of platelet aggregation	90330	3.73938	0.023769	9.09091
negative regulation of nitric oxide biosynthetic process	45019	3.73938	0.023769	9.09091
neural tube formation	1841	3.73938	0.023769	9.09091
positive regulation of macrophage differentiation	45651	3.73938	0.023769	9.09091
regulation of inositol phosphate biosynthetic process	10919	3.73938	0.023769	9.09091
positive regulation of protein ubiquitination involved in ubiquitin-dependent protein catabolic process	2000060	3.73938	0.023769	9.09091
regulation of lipid biosynthetic process	46890	3.72876	0.024023	1.81818
response to monosaccharide	34284	3.71194	0.02443	1.8018
signal transduction	7165	3.69539	0.024838	0.369783
gland development	48732	3.69528	0.024841	1.78571
pentose-phosphate shunt	6098	3.65343	0.025902	8.33333
regulation of skeletal muscle cell differentiation	2001014	3.65343	0.025902	8.33333
modulation by symbiont of host cellular process	44068	3.65343	0.025902	8.33333
positive regulation of systemic arterial blood pressure	3084	3.65343	0.025902	8.33333
cellular response to gamma radiation	71480	3.65343	0.025902	8.33333
regulation of establishment or maintenance of cell polarity	32878	3.65343	0.025902	8.33333
kinetochore organization	51383	3.65343	0.025902	8.33333
regulation of nervous system development	51960	3.63158	0.026474	0.766284
positive regulation of cellular biosynthetic process	31328	3.62883	0.026547	0.513196
regulation of cellular carbohydrate metabolic process	10675	3.61435	0.026934	1.7094
regulation of protein binding	43393	3.58303	0.027791	1.68067
response to cytokine	34097	3.57693	0.027962	0.753296
NADPH regeneration	6740	3.57445	0.028031	7.69231
regulation of cellular senescence	2000772	3.57445	0.028031	7.69231
ribonucleoside diphosphate metabolic process	9185	3.57445	0.028031	7.69231
pathway-restricted SMAD protein phosphorylation	60389	3.57445	0.028031	7.69231
positive regulation of protein dephosphorylation	35307	3.57445	0.028031	7.69231
regulation of mitochondrial depolarization	51900	3.57445	0.028031	7.69231
cellular response to zinc ion	71294	3.57445	0.028031	7.69231
mitotic chromosome condensation	7076	3.57445	0.028031	7.69231
positive regulation of developmental process	51094	3.57033	0.028147	0.630517
toll-like receptor signaling pathway	2224	3.55228	0.028659	1.65289
positive regulation of biosynthetic process	9891	3.55191	0.02867	0.505051
regulation of phosphorylation	42325	3.52089	0.029573	0.550459
cofactor biosynthetic process	51188	3.50717	0.029982	1.6129
regulation of carbohydrate metabolic process	6109	3.50717	0.029982	1.6129
pentose metabolic process	19321	3.5014	0.030155	7.14286
positive regulation of circadian rhythm	42753	3.5014	0.030155	7.14286
regulation of SMAD protein import into nucleus	60390	3.5014	0.030155	7.14286
superoxide anion generation	42554	3.5014	0.030155	7.14286
positive regulation of dephosphorylation	35306	3.5014	0.030155	7.14286
regulation of superoxide metabolic process	90322	3.5014	0.030155	7.14286
regulation of necrotic cell death	10939	3.5014	0.030155	7.14286
axon regeneration	31103	3.5014	0.030155	7.14286
macrophage differentiation	30225	3.5014	0.030155	7.14286
negative regulation of potassium ion transport	43267	3.5014	0.030155	7.14286
ameboidal cell migration	1667	3.4924	0.030428	1.6
regulation of growth	40008	3.46528	0.031264	0.727273
negative regulation of chondrocyte differentiation	32331	3.43347	0.032275	6.66667
cytochrome complex assembly	17004	3.43347	0.032275	6.66667
immunoglobulin mediated immune response	16064	3.43347	0.032275	6.66667
regulation of glial cell proliferation	60251	3.43347	0.032275	6.66667
axon development	61564	3.43347	0.032275	6.66667
glial cell migration	8347	3.43347	0.032275	6.66667
regulation of thymocyte apoptotic process	70243	3.43347	0.032275	6.66667
oocyte maturation	1556	3.43347	0.032275	6.66667
regulation of lymphocyte chemotaxis	1901623	3.43347	0.032275	6.66667
positive regulation of nitric-oxide synthase activity	51000	3.43347	0.032275	6.66667
regulation of biological quality	65008	3.41873	0.032754	0.410846
negative regulation of cell proliferation	8285	3.41408	0.032907	0.715564
neuron projection development	31175	3.39251	0.033624	1.51515
regulation of cytoskeleton organization	51493	3.38261	0.033959	0.920245
response to carbohydrate	9743	3.37872	0.034091	1.50376
glucose catabolic process	6007	3.36999	0.03439	6.25
pharyngeal system development	60037	3.36999	0.03439	6.25
respiratory burst	45730	3.36999	0.03439	6.25
behavioral response to pain	48266	3.36999	0.03439	6.25
negative regulation of bone mineralization	30502	3.36999	0.03439	6.25
regulation of biological process	50789	3.3538	0.034951	0.289419
negative regulation of phosphorus metabolic process	10563	3.35184	0.03502	0.909091
negative regulation of phosphate metabolic process	45936	3.35184	0.03502	0.909091
regulation of body fluid levels	50878	3.34742	0.035175	0.700525
cellular response to acid	71229	3.33801	0.035508	1.47059
biological regulation	65007	3.33564	0.035592	0.285213
regulation of cell projection organization	31344	3.32905	0.035827	0.900901
regulation of viral process	50792	3.31142	0.036464	1.44928
pattern recognition receptor signaling pathway	2221	3.31142	0.036464	1.44928
melanosome transport	32402	3.31042	0.036501	5.88235
positive regulation of viral genome replication	45070	3.31042	0.036501	5.88235
histone lysine demethylation	70076	3.31042	0.036501	5.88235
regulation of protein dephosphorylation	35304	3.31042	0.036501	5.88235
cellular response to osmotic stress	71470	3.31042	0.036501	5.88235
regulation of protein ubiquitination involved in ubiquitin-dependent protein catabolic process	2000058	3.31042	0.036501	5.88235
regulation of apoptotic signaling pathway	2001233	3.29904	0.036919	0.890208
positive regulation of transport	51050	3.29322	0.037134	0.688468
positive regulation of cell differentiation	45597	3.28787	0.037333	0.687285
protein complex assembly	6461	3.28661	0.03738	0.584112
positive regulation of neurogenesis	50769	3.28525	0.037431	1.42857
regulation of ion transport	43269	3.2842	0.037471	0.884956
cytoskeleton organization	7010	3.28253	0.037533	0.686106
positive regulation of cellular metabolic process	31325	3.28031	0.037617	0.420954
innate immune response-activating signal transduction	2758	3.27232	0.037918	1.41844
establishment of melanosome localization	32401	3.25432	0.038607	5.55556
pigment granule transport	51904	3.25432	0.038607	5.55556
regulation of hair cycle	42634	3.25432	0.038607	5.55556
blastocyst development	1824	3.25432	0.038607	5.55556
neutrophil activation	42119	3.25432	0.038607	5.55556
negative regulation of biomineral tissue development	70168	3.25432	0.038607	5.55556
intracellular protein transport	6886	3.25072	0.038746	0.679117
regulation of response to stress	80134	3.23577	0.03933	0.576037
response to endogenous stimulus	9719	3.22984	0.039564	0.513699
response to drug	42493	3.21152	0.040295	0.859599
response to stimulus	50896	3.20932	0.040384	0.313015
regulation of ion homeostasis	2000021	3.20916	0.040391	1.36986
regulation of cellular response to stress	80135	3.20439	0.040584	0.857143
establishment of pigment granule localization	51905	3.20132	0.040709	5.26316
histone demethylation	16577	3.20132	0.040709	5.26316
muscle hypertrophy	14896	3.20132	0.040709	5.26316
B cell mediated immunity	19724	3.20132	0.040709	5.26316
regulation of homotypic cell-cell adhesion	34110	3.20132	0.040709	5.26316
granulocyte activation	36230	3.20132	0.040709	5.26316
regulation of macrophage differentiation	45649	3.20132	0.040709	5.26316
positive regulation of lymphocyte migration	2000403	3.20132	0.040709	5.26316
regulation of cGMP biosynthetic process	30826	3.20132	0.040709	5.26316
response to inorganic substance	10035	3.19729	0.040873	0.854701
regulation of cell development	60284	3.18835	0.04124	0.665557
activation of innate immune response	2218	3.18457	0.041396	1.35135
cell proliferation	8283	3.17811	0.041664	0.66335
leukocyte degranulation	43299	3.15108	0.042806	5
negative regulation of TOR signaling	32007	3.15108	0.042806	5
response to cholesterol	70723	3.15108	0.042806	5
positive regulation of lipid catabolic process	50996	3.15108	0.042806	5
neuron projection regeneration	31102	3.15108	0.042806	5
heme biosynthetic process	6783	3.15108	0.042806	5
regulation of actin cytoskeleton reorganization	2000249	3.15108	0.042806	5
sprouting angiogenesis	2040	3.15108	0.042806	5
positive regulation of monooxygenase activity	32770	3.15108	0.042806	5
bone resorption	45453	3.15108	0.042806	5
focal adhesion assembly	48041	3.15108	0.042806	5
cell-substrate adherens junction assembly	7045	3.15108	0.042806	5
mitotic sister chromatid segregation	70	3.15108	0.042806	5
regulation of myeloid cell differentiation	45637	3.13647	0.043436	1.31579
inflammatory response	6954	3.13442	0.043525	0.833333
positive regulation of molecular function	44093	3.12866	0.043776	0.501253
nitrogen compound metabolic process	6807	3.11402	0.044422	0.328003
response to lipid	33993	3.11261	0.044485	0.649351
cellular component movement	6928	3.10478	0.044834	0.498339
natural killer cell activation involved in immune response	2323	3.10335	0.044899	4.7619
regulation of cell aging	90342	3.10335	0.044899	4.7619
pyridine-containing compound biosynthetic process	72525	3.10335	0.044899	4.7619
regulation of extrinsic apoptotic signaling pathway	2001236	3.10131	0.04499	1.29032
regulation of calcium ion transport	51924	3.10131	0.04499	1.29032
negative regulation of developmental process	51093	3.0879	0.045598	0.644122
regulation of cell differentiation	45595	3.08447	0.045754	0.495868
regulation of cellular component organization	51128	3.06912	0.046462	0.455433
cell migration	16477	3.05859	0.046954	0.637959
protein demethylation	6482	3.05789	0.046987	4.54545
protein dealkylation	8214	3.05789	0.046987	4.54545
mesenchymal cell differentiation	48762	3.05789	0.046987	4.54545
long-term synaptic potentiation	60291	3.05789	0.046987	4.54545
negative regulation of muscle cell apoptotic process	10656	3.05789	0.046987	4.54545
activation of Rho GTPase activity	32862	3.05789	0.046987	4.54545
regulation of purine nucleotide catabolic process	33121	3.05351	0.047193	0.806452
regulation of nucleotide catabolic process	30811	3.04691	0.047506	0.80429
regulation of nucleoside metabolic process	9118	3.04691	0.047506	0.80429
response to abiotic stimulus	9628	3.03781	0.04794	0.545256
regulation of symbiosis, encompassing mutualism through parasitism	43903	3.03323	0.04816	1.24224
heart development	7507	3.03323	0.04816	1.24224
circadian regulation of gene expression	32922	3.01449	0.049071	4.34783
protein import into nucleus, translocation	60	3.01449	0.049071	4.34783
response to sterol	36314	3.01449	0.049071	4.34783
positive regulation of filopodium assembly	51491	3.01449	0.049071	4.34783
regulation of systemic arterial blood pressure by hormone	1990	3.01449	0.049071	4.34783
regulation of systemic arterial blood pressure mediated by a chemical signal	3044	3.01449	0.049071	4.34783
endocrine process	50886	3.01449	0.049071	4.34783
negative regulation of insulin receptor signaling pathway	46627	3.01449	0.049071	4.34783
adrenal gland development	30325	3.01449	0.049071	4.34783
cell differentiation involved in embryonic placenta development	60706	3.01449	0.049071	4.34783
regulation of cGMP metabolic process	30823	3.01449	0.049071	4.34783
blood vessel endothelial cell migration	43534	3.01449	0.049071	4.34783
sister chromatid segregation	819	3.01449	0.049071	4.34783
positive regulation of GTPase activity	43547	3.01117	0.049234	1.22699
regulation of hydrolase activity	51336	3.00688	0.049446	0.540541
Supplementary Table 6G. Neutrophils SOM profile 8
Function	GO ID	Enrichment Score	Enrichment p-value	% genes in group that are present
dolichol-linked oligosaccharide biosynthetic process	6488	6.96336	0.000946	5.88235
gephyrin clustering	97116	5.51483	0.004027	33.3333
activation of Cdc42 GTPase activity	32864	5.51483	0.004027	33.3333
collagen catabolic process	30574	5.42447	0.004407	2.7027
collagen metabolic process	32963	5.27243	0.005131	2.5
multicellular organismal catabolic process	44243	5.27243	0.005131	2.5
cardiac atrium morphogenesis	3209	5.22779	0.005365	25
multicellular organismal macromolecule metabolic process	44259	5.13181	0.005906	2.32558
multicellular organismal metabolic process	44236	5.02222	0.00659	2.1978
vocal learning	42297	5.00529	0.006702	20
postsynaptic density protein 95 clustering	97119	5.00529	0.006702	20
imitative learning	98596	5.00529	0.006702	20
observational learning	98597	5.00529	0.006702	20
learned vocalization behavior or vocal learning	98598	5.00529	0.006702	20
ADP metabolic process	46031	5.00529	0.006702	20
purine nucleoside diphosphate catabolic process	9137	5.00529	0.006702	20
purine ribonucleoside diphosphate catabolic process	9181	5.00529	0.006702	20
protein N-linked glycosylation via asparagine	18279	4.91875	0.007308	2.08333
peptidyl-asparagine modification	18196	4.89873	0.007456	2.06186
postsynaptic membrane assembly	97104	4.82361	0.008038	16.6667
plasminogen activation	31639	4.82361	0.008038	16.6667
nucleobase-containing small molecule catabolic process	34656	4.82361	0.008038	16.6667
protein N-linked glycosylation	6487	4.76439	0.008528	1.92308
auditory behavior	31223	4.67011	0.009371	14.2857
ribonucleoside diphosphate catabolic process	9191	4.67011	0.009371	14.2857
oligopeptide transport	6857	4.53722	0.010703	12.5
postsynaptic membrane organization	1941	4.53722	0.010703	12.5
nucleoside diphosphate catabolic process	9134	4.53722	0.010703	12.5
positive regulation of Cdc42 GTPase activity	43089	4.42008	0.012033	11.1111
endothelial cell morphogenesis	1886	4.42008	0.012033	11.1111
lymph vessel development	1945	4.42008	0.012033	11.1111
venous blood vessel morphogenesis	48845	4.42008	0.012033	11.1111
sulfate transport	8272	4.42008	0.012033	11.1111
mechanosensory behavior	7638	4.31536	0.013362	10
activation of Rac GTPase activity	32863	4.31536	0.013362	10
pericardium development	60039	4.31536	0.013362	10
purine nucleoside diphosphate metabolic process	9135	4.31536	0.013362	10
purine ribonucleoside diphosphate metabolic process	9179	4.31536	0.013362	10
response to auditory stimulus	10996	4.2207	0.014688	9.09091
myotube differentiation	14902	4.2207	0.014688	9.09091
vocalization behavior	71625	4.13433	0.016013	8.33333
membrane assembly	71709	4.13433	0.016013	8.33333
hemidesmosome assembly	31581	4.13433	0.016013	8.33333
amyloid precursor protein catabolic process	42987	4.05492	0.017337	7.69231
ribonucleoside diphosphate metabolic process	9185	4.05492	0.017337	7.69231
protein targeting to membrane	6612	4.05391	0.017354	1.3245
small GTPase mediated signal transduction	7264	3.98571	0.018579	0.707547
mannosylation	97502	3.98146	0.018658	7.14286
neuron cell-cell adhesion	7158	3.91311	0.019978	6.66667
endocytic recycling	32456	3.91311	0.019978	6.66667
cell adhesion	7155	3.89033	0.020439	0.502513
biological adhesion	22610	3.87795	0.020693	0.500626
male meiosis I	7141	3.84922	0.021296	6.25
detection of chemical stimulus involved in sensory perception of bitter taste	1580	3.84922	0.021296	6.25
amyloid precursor protein metabolic process	42982	3.78923	0.022613	5.88235
cell junction organization	34330	3.75634	0.023369	1.12994
ventricular septum development	3281	3.73272	0.023928	5.55556
regulation of Cdc42 GTPase activity	43088	3.67929	0.025241	5.26316
male genitalia development	30539	3.67929	0.025241	5.26316
meiosis I	7127	3.58049	0.027862	4.7619
male meiosis	7140	3.58049	0.027862	4.7619
sulfur compound transport	72348	3.58049	0.027862	4.7619
activation of Rho GTPase activity	32862	3.53461	0.02917	4.54545
positive regulation of establishment of protein localization to plasma membrane	90004	3.53461	0.02917	4.54545
cartilage condensation	1502	3.49081	0.030476	4.34783
establishment of protein localization to membrane	90150	3.47563	0.030942	0.970874
post-translational protein modification	43687	3.45788	0.031497	0.961538
nucleoside diphosphate metabolic process	9132	3.44889	0.031781	4.16667
cardiac chamber morphogenesis	3206	3.40871	0.033084	4
cardiac septum development	3279	3.40871	0.033084	4
single organismal cell-cell adhesion	16337	3.33864	0.035485	0.900901
positive regulation of Rac GTPase activity	32855	3.26285	0.038279	3.44828
skin development	43588	3.26285	0.038279	3.44828
tissue development	9888	3.23261	0.039454	0.528169
detection of chemical stimulus involved in sensory perception of taste	50912	3.22959	0.039574	3.33333
activation of Ras GTPase activity	32856	3.22959	0.039574	3.33333
alpha-beta T cell differentiation	46632	3.19744	0.040867	3.22581
single organism cell adhesion	98602	3.15232	0.042753	0.813008
regulation of small GTPase mediated signal transduction	51056	3.10888	0.044651	0.793651
cholesterol biosynthetic process	6695	3.10699	0.044735	2.94118
epithelial cell morphogenesis	3382	3.10699	0.044735	2.94118
macromolecule glycosylation	43413	3.08055	0.045934	0.78125
protein glycosylation	6486	3.08055	0.045934	0.78125
single-organism cellular process	44763	3.04551	0.047572	0.188125
glycosylation	70085	3.03215	0.048212	0.760456
cell-substrate junction assembly	7044	3.02435	0.048589	2.7027
alpha-beta T cell activation	46631	3.02435	0.048589	2.7027
genitalia development	48806	3.02435	0.048589	2.7027
protein targeting	6605	3.01859	0.04887	0.754717
regulation of establishment of protein localization to plasma membrane	90003	2.99833	0.049871	2.63158
Supplementary Table 6H. Neutrophils SOM profile 10
Function	GO ID	Enrichment Score	Enrichment p-value	% genes in group that are present
cytokinetic process	32506	8.99496	0.000124	13.3333
leukocyte migration	50900	6.41188	0.001642	1.40845
integrin-mediated signaling pathway	7229	5.78714	0.003067	2.7027
minus-end-directed organelle transport along microtubule	72385	5.69693	0.003356	33.3333
cytokinesis, completion of separation	7109	5.69693	0.003356	33.3333
endocytosis	6897	5.63581	0.003568	1.07143
myeloid leukocyte differentiation	2573	5.60988	0.003662	2.46914
single-organism catabolic process	44712	5.50487	0.004067	0.503018
negative regulation of collagen biosynthetic process	32966	5.40978	0.004473	25
ribonucleoside catabolic process	42454	5.32397	0.004873	0.958466
nucleoside catabolic process	9164	5.21077	0.005457	0.920245
negative regulation of collagen metabolic process	10713	5.18716	0.005588	20
ciliary neurotrophic factor-mediated signaling pathway	70120	5.18716	0.005588	20
establishment of T cell polarity	1768	5.18716	0.005588	20
meiotic spindle organization	212	5.18716	0.005588	20
establishment of meiotic spindle localization	51295	5.18716	0.005588	20
regulation of keratinocyte migration	51547	5.18716	0.005588	20
positive regulation of keratinocyte migration	51549	5.18716	0.005588	20
fructose 2,6-bisphosphate metabolic process	6003	5.18716	0.005588	20
glycosyl compound catabolic process	1901658	5.15183	0.005789	0.900901
microtubule anchoring at microtubule organizing center	72393	5.00537	0.006702	16.6667
negative regulation of interleukin-8 production	32717	5.00537	0.006702	16.6667
negative regulation of multicellular organismal metabolic process	44252	5.00537	0.006702	16.6667
establishment of lymphocyte polarity	1767	5.00537	0.006702	16.6667
immune system process	2376	4.92895	0.007234	0.368098
positive regulation of activation of Janus kinase activity	10536	4.85176	0.007815	14.2857
positive regulation of apoptotic process	43065	4.83173	0.007973	0.802139
positive regulation of programmed cell death	43068	4.78814	0.008328	0.789474
cytidine metabolic process	46087	4.71876	0.008926	12.5
cytidine catabolic process	6216	4.71876	0.008926	12.5
cytidine deamination	9972	4.71876	0.008926	12.5
regulation of activation of Janus kinase activity	10533	4.71876	0.008926	12.5
interleukin-6-mediated signaling pathway	70102	4.71876	0.008926	12.5
regulation of receptor binding	1900120	4.71876	0.008926	12.5
cellular component movement	6928	4.69601	0.009132	0.415282
positive regulation of cell death	10942	4.62104	0.009843	0.742574
pyrimidine nucleoside salvage	43097	4.60151	0.010037	11.1111
pyrimidine ribonucleoside catabolic process	46133	4.60151	0.010037	11.1111
neutrophil mediated immunity	2446	4.60151	0.010037	11.1111
establishment of organelle localization	51656	4.52259	0.010861	1.40845
pyrimidine-containing compound salvage	8655	4.49667	0.011146	10
myeloid cell differentiation	30099	4.44354	0.011754	1.35135
myeloid leukocyte mediated immunity	2444	4.40189	0.012254	9.09091
regulation of translation in response to stress	43555	4.40189	0.012254	9.09091
fructose metabolic process	6000	4.40189	0.012254	9.09091
response to hydroperoxide	33194	4.40189	0.012254	9.09091
positive regulation of cell adhesion	45785	4.39269	0.012367	1.31579
ribonucleoside metabolic process	9119	4.35959	0.012784	0.674157
carbohydrate derivative catabolic process	1901136	4.31765	0.013331	0.663717
nucleoside metabolic process	9116	4.23591	0.014467	0.643777
nucleoside salvage	43174	4.16233	0.015571	7.14286
platelet formation	30220	4.16233	0.015571	7.14286
macrophage differentiation	30225	4.16233	0.015571	7.14286
glycosyl compound metabolic process	1901657	4.13479	0.016006	0.619835
cellular response to interleukin-6	71354	4.09387	0.016675	6.66667
monocyte chemotaxis	2548	3.96977	0.018878	5.88235
monocyte differentiation	30224	3.96977	0.018878	5.88235
myoblast fusion	7520	3.96977	0.018878	5.88235
carbohydrate phosphorylation	46835	3.96977	0.018878	5.88235
cell cycle process	22402	3.96283	0.019009	0.424178
carbohydrate derivative metabolic process	1901135	3.94527	0.019346	0.421941
syncytium formation by plasma membrane fusion	768	3.91314	0.019978	5.55556
negative regulation of cation channel activity	2001258	3.91314	0.019978	5.55556
response to interleukin-6	70741	3.8596	0.021076	5.26316
pyrimidine nucleoside catabolic process	46135	3.76058	0.02327	4.7619
membrane protein ectodomain proteolysis	6509	3.76058	0.02327	4.7619
syncytium formation	6949	3.76058	0.02327	4.7619
blood vessel endothelial cell migration	43534	3.67067	0.025459	4.34783
establishment of spindle localization	51293	3.67067	0.025459	4.34783
microtubule cytoskeleton organization	226	3.64655	0.026081	0.884956
cytoskeleton organization	7010	3.6459	0.026098	0.51458
organ or tissue specific immune response	2251	3.62864	0.026552	4.16667
defense response to Gram-negative bacterium	50829	3.58835	0.027644	4
organonitrogen compound catabolic process	1901565	3.56732	0.028231	0.499168
leukocyte differentiation	2521	3.55861	0.028478	0.843882
microtubule anchoring	34453	3.54966	0.028734	3.84615
regulation of collagen biosynthetic process	32965	3.54966	0.028734	3.84615
negative regulation of ion transmembrane transporter activity	32413	3.54966	0.028734	3.84615
positive regulation of tyrosine phosphorylation of Stat3 protein	42517	3.51245	0.029824	3.7037
cell migration	16477	3.45855	0.031475	0.478469
regulation of small GTPase mediated signal transduction	51056	3.44559	0.031886	0.793651
regulation of collagen metabolic process	10712	3.44205	0.031999	3.44828
nitric oxide metabolic process	46209	3.44205	0.031999	3.44828
positive regulation of cell activation	50867	3.42387	0.032586	0.784314
positive regulation of immune system process	2684	3.41411	0.032906	0.470219
membrane protein proteolysis	33619	3.40868	0.033085	3.33333
nucleobase-containing compound catabolic process	34655	3.37449	0.034236	0.462963
pyrimidine nucleobase metabolic process	6206	3.3452	0.035253	3.125
positive regulation of chemokine production	32722	3.3452	0.035253	3.125
ferric iron transport	15682	3.3452	0.035253	3.125
transferrin transport	33572	3.3452	0.035253	3.125
trivalent inorganic cation transport	72512	3.3452	0.035253	3.125
positive regulation of cell migration	30335	3.3397	0.035448	0.749064
organelle transport along microtubule	72384	3.31496	0.036336	3.0303
pyrimidine-containing compound catabolic process	72529	3.31496	0.036336	3.0303
regulation of tyrosine phosphorylation of Stat3 protein	42516	3.31496	0.036336	3.0303
negative regulation of transporter activity	32410	3.31496	0.036336	3.0303
positive regulation of cell-matrix adhesion	1954	3.31496	0.036336	3.0303
neurotrophin TRK receptor signaling pathway	48011	3.31256	0.036423	0.738007
positive regulation of cell motility	2000147	3.29916	0.036914	0.732601
nucleobase-containing small molecule metabolic process	55086	3.28604	0.037402	0.447094
neurotrophin signaling pathway	38179	3.28586	0.037409	0.727273
cellular metabolic compound salvage	43094	3.28564	0.037417	2.94118
pyrimidine nucleoside biosynthetic process	46134	3.28564	0.037417	2.94118
positive regulation of cellular component movement	51272	3.25958	0.038405	0.716846
pyrimidine ribonucleoside metabolic process	46131	3.25718	0.038497	2.85714
embryo implantation	7566	3.25718	0.038497	2.85714
cell motility	48870	3.22295	0.039837	0.436047
cellular nitrogen compound catabolic process	44270	3.21201	0.040276	0.434153
heterocycle catabolic process	46700	3.20837	0.040422	0.433526
aromatic compound catabolic process	19439	3.20475	0.040569	0.4329
regulation of multicellular organismal metabolic process	44246	3.20267	0.040654	2.7027
termination of G-protein coupled receptor signaling pathway	38032	3.20267	0.040654	2.7027
regulation of nitric-oxide synthase activity	50999	3.20267	0.040654	2.7027
positive regulation of locomotion	40017	3.19566	0.040939	0.692042
ribonucleoside triphosphate catabolic process	9203	3.17696	0.041712	0.684932
purine ribonucleoside triphosphate catabolic process	9207	3.17696	0.041712	0.684932
purine nucleoside triphosphate catabolic process	9146	3.15847	0.042491	0.677966
endocrine pancreas development	31018	3.15108	0.042806	2.5641
positive regulation of interleukin-6 production	32755	3.15108	0.042806	2.5641
receptor internalization	31623	3.15108	0.042806	2.5641
nucleoside triphosphate catabolic process	9143	3.14019	0.043274	0.671141
pyrimidine-containing compound biosynthetic process	72528	3.12629	0.04388	2.5
acute-phase response	6953	3.12629	0.04388	2.5
termination of signal transduction	23021	3.12629	0.04388	2.5
signal transduction	7165	3.12308	0.044021	0.211305
purine ribonucleoside catabolic process	46130	3.10424	0.044859	0.657895
purine nucleoside catabolic process	6152	3.10424	0.044859	0.657895
catabolic process	9056	3.10313	0.044908	0.276855
immune response-activating signal transduction	2757	3.09832	0.045125	0.655738
regulation of apoptotic process	42981	3.08941	0.045529	0.323363
regulation of cell adhesion	30155	3.08655	0.045659	0.651466
regulation of DNA-templated transcription in response to stress	43620	3.07856	0.046025	2.38095
organic cyclic compound catabolic process	1901361	3.07817	0.046044	0.411523
regulation of programmed cell death	43067	3.05948	0.046912	0.320256
negative regulation of nucleotide metabolic process	45980	3.05556	0.047096	2.32558
actin cytoskeleton reorganization	31532	3.05556	0.047096	2.32558
regulation of cell growth	1558	3.02332	0.048639	0.628931
purine ribonucleotide catabolic process	9154	3.02332	0.048639	0.628931
ribonucleotide catabolic process	9261	3.0177	0.048914	0.626959
regulation of interleukin-8 production	32677	3.01116	0.049235	2.22222
positive regulation of smooth muscle cell proliferation	48661	3.01116	0.049235	2.22222
phagocytosis	6909	3.01116	0.049235	2.22222
glycolytic process	6096	3.01116	0.049235	2.22222
apoptotic signaling pathway	97190	3.0065	0.049464	0.623053
Supplementary Table 6I. Whole Blood SOM profile 4
Function	GO ID	Enrichment Score	Enrichment p-value	% genes in group that are present
negative regulation of DNA endoreduplication	32876	5.84391	0.002897	20
cell cycle checkpoint	75	5.76485	0.003136	1.36054
neutrophil degranulation	43312	5.66186	0.003476	16.6667
vesicle fusion with Golgi apparatus	48280	5.66186	0.003476	16.6667
mitotic sister chromatid cohesion	7064	5.50797	0.004054	14.2857
protein localization to kinetochore	34501	5.50797	0.004054	14.2857
cell cycle	7049	5.42548	0.004403	0.495868
regulation of DNA endoreduplication	32875	5.3747	0.004632	12.5
autophagic vacuole fusion	46	5.3747	0.004632	12.5
neutrophil activation involved in immune response	2283	5.25718	0.00521	11.1111
organelle membrane fusion	90174	5.15208	0.005787	10
acrosome assembly	1675	5.15208	0.005787	10
establishment of protein localization to membrane	90150	5.08794	0.006171	0.961538
negative regulation of DNA-dependent DNA replication	2000104	5.05704	0.006364	9.09091
attachment of spindle microtubules to kinetochore	8608	5.05704	0.006364	9.09091
nitrogen cycle metabolic process	71941	4.89051	0.007518	7.69231
regulation of DNA methylation	44030	4.89051	0.007518	7.69231
ribosomal small subunit biogenesis	42274	4.89051	0.007518	7.69231
microtubule cytoskeleton organization	226	4.86006	0.00775	0.854701
phagocytosis, engulfment	6911	4.81667	0.008094	7.14286
regulation of DNA metabolic process	51052	4.73257	0.008804	0.8
membrane invagination	10324	4.68366	0.009245	6.25
iron-sulfur cluster assembly	16226	4.68366	0.009245	6.25
metallo-sulfur cluster assembly	31163	4.68366	0.009245	6.25
neutrophil activation	42119	4.5126	0.01097	5.26316
mitotic sister chromatid segregation	70	4.46157	0.011544	5
granulocyte activation	36230	4.46157	0.011544	5
leukocyte degranulation	43299	4.46157	0.011544	5
sister chromatid cohesion	7062	4.41305	0.012118	4.7619
protein localization to chromosome	34502	4.36679	0.012692	4.54545
sister chromatid segregation	819	4.3226	0.013265	4.34783
Golgi to plasma membrane protein transport	43001	4.3226	0.013265	4.34783
regulation of protein targeting to membrane	90313	4.3226	0.013265	4.34783
CENP-A containing nucleosome assembly at centromere	34080	4.3226	0.013265	4.34783
cellular component organization	16043	4.27943	0.013851	0.152749
protein localization	8104	4.25419	0.014205	0.623053
chromatin remodeling at centromere	31055	4.23975	0.014411	4
cellular component organization or biogenesis	71840	4.23683	0.014453	0.151439
nuclear division	280	4.2132	0.014799	0.609756
macromolecule localization	33036	4.20165	0.014971	0.606061
mitotic spindle organization	7052	4.20079	0.014984	3.84615
microtubule anchoring	34453	4.12721	0.016128	3.57143
Golgi to plasma membrane transport	6893	4.09238	0.016699	3.44828
endosome to lysosome transport	8333	4.09238	0.016699	3.44828
organelle fission	48285	4.06863	0.017101	0.564972
regulation of DNA-dependent DNA replication	90329	4.05874	0.017271	3.33333
regulated secretory pathway	45055	4.02622	0.017842	3.22581
vesicle fusion	6906	4.02622	0.017842	3.22581
calcium ion-dependent exocytosis	17156	3.99473	0.018412	3.125
myeloid cell activation involved in immune response	2275	3.99473	0.018412	3.125
DNA replication-independent nucleosome organization	34724	3.99473	0.018412	3.125
histone exchange	43486	3.99473	0.018412	3.125
DNA replication-independent nucleosome assembly	6336	3.99473	0.018412	3.125
spindle assembly checkpoint	71173	3.96422	0.018983	3.0303
localization	51179	3.93987	0.019451	0.527704
negative regulation of DNA replication	8156	3.82446	0.02183	2.63158
sperm motility	30317	3.82446	0.02183	2.63158
mitotic cell cycle	278	3.80599	0.022237	0.4914
microtubule-based process	7017	3.78767	0.022648	0.486618
spindle checkpoint	31577	3.77369	0.022967	2.5
cellular process involved in reproduction	48610	3.72943	0.024007	0.471698
protein complex subunit organization	71822	3.69245	0.024911	0.262927
lysosomal transport	7041	3.67944	0.025237	2.27273
vacuolar transport	7034	3.63551	0.026371	2.17391
single fertilization	7338	3.53364	0.029198	1.96078
ER to Golgi vesicle-mediated transport	6888	3.51449	0.029763	1.92308
establishment of protein localization to plasma membrane	90002	3.51449	0.029763	1.92308
organelle fusion	48284	3.47727	0.030892	1.85185
ATP-dependent chromatin remodeling	43044	3.47727	0.030892	1.85185
single-organism organelle organization	1902589	3.45173	0.031691	0.239808
neuron-neuron synaptic transmission	7270	3.44143	0.032019	1.78571
chromatin assembly or disassembly	6333	3.42399	0.032582	1.75439
ribonucleoprotein complex biogenesis	22613	3.37349	0.03427	1.66667
macromolecular complex subunit organization	43933	3.33054	0.035774	0.228833
negative regulation of phosphatase activity	10923	3.31	0.036516	1.5625
single-organism membrane fusion	44801	3.27976	0.037637	1.51515
negative regulation of DNA metabolic process	51053	3.19432	0.040994	1.38889
spindle organization	7051	3.18079	0.041553	1.36986
cytoplasmic transport	16482	3.16729	0.042118	0.347826
cytoskeleton organization	7010	3.10517	0.044817	0.336134
intracellular protein transport	6886	3.09	0.045502	0.333333
post-Golgi vesicle-mediated transport	6892	3.0669	0.046566	1.21951
mRNA metabolic process	16071	3.06602	0.046607	0.328947
myeloid leukocyte activation	2274	3.05504	0.047121	1.20482
viral transcription	19083	3.04332	0.047676	1.19048
cellular component biogenesis	44085	3.02032	0.048786	1.16279
translational termination	6415	3.02032	0.048786	1.16279
chromosome segregation	7059	2.99785	0.049894	1.13636
mitotic cell cycle checkpoint	7093	2.98682	0.050448	1.1236
fertilization	9566	2.98682	0.050448	1.1236
membrane fusion	61025	2.9759	0.051001	1.11111
maintenance of protein location in cell	32507	2.95445	0.052107	1.08696
RNA processing	6396	2.94559	0.052571	0.307692
meiotic nuclear division	7126	2.93347	0.053212	1.06383
gene expression	10467	2.88326	0.055952	0.297177
stem cell maintenance	19827	2.86348	0.05707	0.990099
regulation of phosphatase activity	10921	2.86348	0.05707	0.990099
protein localization to organelle	33365	2.86348	0.05707	0.990099
maintenance of location in cell	51651	2.86348	0.05707	0.990099
signal transduction in response to DNA damage	42770	2.85389	0.05762	0.980392
translational elongation	6414	2.8444	0.058169	0.970874
cell activation involved in immune response	2263	2.82569	0.059268	0.952381
leukocyte activation involved in immune response	2366	2.82569	0.059268	0.952381
cellular protein complex disassembly	43624	2.81647	0.059817	0.943396
maintenance of protein location	45185	2.80735	0.060365	0.934579
SRP-dependent cotranslational protein targeting to membrane	6614	2.79831	0.060913	0.925926
protein targeting to ER	45047	2.78048	0.062009	0.909091
cotranslational protein targeting to membrane	6613	2.78048	0.062009	0.909091
establishment of protein localization to endoplasmic reticulum	72599	2.77169	0.062556	0.900901
chromosome organization	51276	2.77041	0.062636	0.27894
rRNA processing	6364	2.76299	0.063103	0.892857
regulation of DNA replication	6275	2.73734	0.064742	0.869565
chromatin remodeling	6338	2.73734	0.064742	0.869565
nuclear-transcribed mRNA catabolic process, nonsense-mediated decay	184	2.72062	0.065834	0.854701
rRNA metabolic process	16072	2.71237	0.066379	0.847458
viral life cycle	19058	2.71237	0.066379	0.847458
translational initiation	6413	2.69609	0.067469	0.833333
regulation of dephosphorylation	35303	2.67218	0.069101	0.813008
vesicle organization	16050	2.65658	0.070188	0.8
nucleosome assembly	6334	2.64887	0.070731	0.793651
protein complex disassembly	43241	2.64887	0.070731	0.793651
single-organism process	44699	2.62149	0.072695	0.08497
macromolecular complex disassembly	32984	2.59664	0.074524	0.75188
protein-DNA complex assembly	65004	2.54718	0.078302	0.714286
single organism reproductive process	44702	2.53644	0.079148	0.2442
maintenance of location	51235	2.50679	0.08153	0.684932
nucleosome organization	34728	2.4808	0.083676	0.666667
protein targeting to membrane	6612	2.46178	0.085283	0.653595
endosomal transport	16197	2.44315	0.086887	0.641026
cellular component assembly involved in morphogenesis	10927	2.43702	0.087421	0.636943
single-organism intracellular transport	1902582	2.41389	0.089466	0.227531
protein-DNA complex subunit organization	71824	2.39523	0.091151	0.609756
lipid transport	6869	2.36651	0.093808	0.591716
RNA splicing, via transesterification reactions with bulged adenosine as nucleophile	377	2.33866	0.096457	0.574713
mRNA splicing, via spliceosome	398	2.33866	0.096457	0.574713
negative regulation of mitotic cell cycle phase transition	1901991	2.32775	0.097515	0.568182
RNA splicing, via transesterification reactions	375	2.30105	0.100154	0.552486
nuclear-transcribed mRNA catabolic process	956	2.30105	0.100154	0.552486
organelle organization	6996	2.29927	0.100332	0.150754
negative regulation of cell cycle phase transition	1901988	2.2958	0.100681	0.549451
Golgi vesicle transport	48193	2.2958	0.100681	0.549451
transmembrane receptor protein serine/threonine kinase signaling pathway	7178	2.28539	0.101734	0.543478
reproductive process	22414	2.26306	0.104032	0.208333
cell cycle process	22402	2.256	0.104769	0.207469
mRNA catabolic process	6402	2.24988	0.105412	0.52356
cellular process involved in reproduction in multicellular organism	22412	2.22535	0.10803	0.510204
DNA recombination	6310	2.19676	0.111163	0.49505
negative regulation of cellular macromolecule biosynthetic process	2000113	2.18057	0.112977	0.198413
regulation of intracellular protein transport	33157	2.15105	0.116362	0.471698
ncRNA processing	34470	2.1466	0.116881	0.469484
RNA catabolic process	6401	2.1247	0.119469	0.458716
negative regulation of nucleobase-containing compound metabolic process	45934	2.12331	0.119635	0.191755
negative regulation of macromolecule biosynthetic process	10558	2.10104	0.122329	0.189215
negative regulation of nitrogen compound metabolic process	51172	2.09318	0.123295	0.188324
exocytosis	6887	2.09075	0.123595	0.442478
protein transport	15031	2.06061	0.127376	0.184672
negative regulation of cell cycle process	10948	2.05804	0.127704	0.42735
regulation of mitotic cell cycle phase transition	1901990	2.05804	0.127704	0.42735
cellular protein localization	34613	2.0382	0.130263	0.41841
organelle assembly	70925	2.0382	0.130263	0.41841
regulation of cell cycle phase transition	1901987	2.03039	0.131284	0.414938
negative regulation of cellular biosynthetic process	31327	2.0273	0.13169	0.180995
intracellular transport	46907	2.02581	0.131887	0.180832
mitosis	7067	2.02265	0.132305	0.411523
cellular macromolecule localization	70727	2.0188	0.132815	0.409836
negative regulation of biosynthetic process	9890	2.00212	0.135049	0.178253
establishment of protein localization	45184	1.98316	0.137634	0.176211
translation	6412	1.9417	0.14346	0.377358
protein targeting	6605	1.92087	0.146479	0.369004
establishment of protein localization to organelle	72594	1.89386	0.15049	0.358423
negative regulation of hydrolase activity	51346	1.88394	0.15199	0.35461
endocytosis	6897	1.87089	0.153986	0.34965
cellular localization	51641	1.84538	0.157965	0.340136
ncRNA metabolic process	34660	1.80549	0.164394	0.325733
RNA splicing	8380	1.80249	0.164887	0.324675
single-organism membrane organization	44802	1.77026	0.170289	0.31348
cellular component disassembly	22411	1.70926	0.180999	0.293255
regulation of protein transport	51223	1.67265	0.187749	0.28169
regulation of mitotic cell cycle	7346	1.6701	0.188229	0.280899
leukocyte activation	45321	1.66501	0.189189	0.27933
single-organism cellular process	44763	1.66021	0.190099	0.080414
regulation of intracellular transport	32386	1.64005	0.193971	0.271739
mRNA processing	6397	1.57168	0.207696	0.251889
developmental process involved in reproduction	3006	1.57168	0.207696	0.251889
secretion by cell	32940	1.56269	0.209572	0.249377
DNA repair	6281	1.55823	0.210509	0.248139
establishment of localization in cell	51649	1.55443	0.211309	0.13459
regulation of establishment of protein localization	70201	1.54064	0.214245	0.243309
cellular component assembly	22607	1.54007	0.214366	0.133333
response to radiation	9314	1.51917	0.218893	0.23753
negative regulation of macromolecule metabolic process	10605	1.50689	0.221598	0.130463
chromatin modification	16568	1.50034	0.223055	0.232558
synaptic transmission	7268	1.49827	0.223516	0.232019
negative regulation of cellular metabolic process	31324	1.48237	0.227099	0.12837
regulation of cell cycle process	10564	1.46396	0.231318	0.223214
regulation of protein localization	32880	1.40319	0.245811	0.208333
membrane organization	61024	1.39411	0.248053	0.206186
negative regulation of metabolic process	9892	1.37506	0.252825	0.119474
secretion	46903	1.36925	0.254298	0.200401
organic substance transport	71702	1.36715	0.254833	0.118835
negative regulation of cell differentiation	45596	1.35883	0.25696	0.19802
cellular macromolecular complex assembly	34622	1.35026	0.259172	0.196078
immune effector process	2252	1.34011	0.261818	0.193798
oxidation-reduction process	55114	1.33508	0.263138	0.192678
RNA metabolic process	16070	1.3284	0.264902	0.096432
chromatin organization	6325	1.28188	0.277516	0.181159
negative regulation of cellular process	48523	1.27089	0.280582	0.093633
cell projection organization	30030	1.26953	0.280963	0.178571
cell activation	1775	1.26648	0.281822	0.177936
viral process	16032	1.19815	0.301751	0.164204
symbiosis, encompassing mutualism through parasitism	44403	1.19815	0.301751	0.164204
multi-organism cellular process	44764	1.18988	0.304259	0.162602
negative regulation of developmental process	51093	1.16561	0.311732	0.157978
negative regulation of catalytic activity	43086	1.16561	0.311732	0.157978
cellular response to DNA damage stimulus	6974	1.146	0.317905	0.154321
nucleobase-containing compound catabolic process	34655	1.1307	0.322806	0.151515
negative regulation of apoptotic process	43066	1.12568	0.324433	0.150602
anatomical structure formation involved in morphogenesis	48646	1.12069	0.326056	0.149701
nitrogen compound metabolic process	6807	1.11805	0.326918	0.079793
negative regulation of programmed cell death	43069	1.1145	0.32808	0.148588
cellular macromolecule catabolic process	44265	1.10959	0.329695	0.14771
negative regulation of biological process	48519	1.10678	0.330622	0.085837
interspecies interaction between organisms	44419	1.10593	0.330904	0.147059
cell motility	48870	1.08084	0.339312	0.142653
cellular nitrogen compound catabolic process	44270	1.07616	0.340903	0.141844
heterocycle catabolic process	46700	1.07499	0.3413	0.141643
aromatic compound catabolic process	19439	1.07383	0.341697	0.141443
negative regulation of cell death	60548	1.07151	0.34249	0.141044
cell-cell signaling	7267	1.0692	0.343282	0.140647
DNA metabolic process	6259	1.04429	0.35194	0.136426
enzyme linked receptor protein signaling pathway	7167	1.04318	0.352331	0.13624
nucleic acid metabolic process	90304	1.04146	0.352939	0.082804
signaling	23052	1.03656	0.354673	0.135135
single organism signaling	44700	1.03656	0.354673	0.135135
organic cyclic compound catabolic process	1901361	1.03327	0.355841	0.13459
regulation of cell cycle	51726	1.00649	0.3655	0.130208
regulation of cellular process	50794	0.995399	0.369576	0.070151
locomotion	40011	0.970742	0.378802	0.124533
macromolecule catabolic process	9057	0.967768	0.37993	0.124069
negative regulation of molecular function	44092	0.966779	0.380306	0.123916
vesicle-mediated transport	16192	0.964806	0.381057	0.123609
regulation of cellular localization	60341	0.935935	0.392219	0.11919
cell communication	7154	0.92567	0.396266	0.117647
protein complex assembly	6461	0.906531	0.403923	0.114811
biosynthetic process	9058	0.894965	0.408622	0.076123
negative regulation of transcription, DNA-templated	45892	0.886225	0.412209	0.111857
negative regulation of RNA biosynthetic process	1902679	0.869946	0.418974	0.109529
RNA biosynthetic process	32774	0.864911	0.421089	0.082305
response to abiotic stimulus	9628	0.859055	0.423562	0.107991
regulation of hydrolase activity	51336	0.844293	0.429861	0.105932
negative regulation of RNA metabolic process	51253	0.842676	0.430557	0.105708
single-organism transport	44765	0.837634	0.432733	0.080515
regulation of biological process	50789	0.833723	0.434429	0.066519
single-organism metabolic process	44710	0.828896	0.436531	0.073153
negative regulation of gene expression	10629	0.814292	0.442953	0.101833
nucleobase-containing compound metabolic process	6139	0.793003	0.452484	0.071548
macromolecular complex assembly	65003	0.782116	0.457437	0.097561
nucleobase-containing compound biosynthetic process	34654	0.755404	0.469821	0.075216
heterocycle metabolic process	46483	0.727254	0.483234	0.068619
heterocycle biosynthetic process	18130	0.724095	0.484763	0.073233
aromatic compound biosynthetic process	19438	0.723246	0.485175	0.07318
cellular aromatic compound metabolic process	6725	0.721979	0.48579	0.068384
cellular macromolecule biosynthetic process	34645	0.711871	0.490725	0.072464
cellular nitrogen compound biosynthetic process	44271	0.701918	0.495634	0.071839
cellular response to stress	33554	0.69419	0.499479	0.086505
biological regulation	65007	0.685465	0.503856	0.063105
organic cyclic compound biosynthetic process	1901362	0.675282	0.509013	0.070175
regulation of transport	51049	0.667633	0.512921	0.083333
multi-organism process	51704	0.658887	0.517427	0.082305
cellular nitrogen compound metabolic process	34641	0.655848	0.519002	0.065445
regulation of cell differentiation	45595	0.653709	0.520113	0.081699
cellular component movement	6928	0.653136	0.520411	0.081633
organic cyclic compound metabolic process	1901360	0.645956	0.524161	0.065005
macromolecule biosynthetic process	9059	0.641003	0.526764	0.06805
regulation of apoptotic process	42981	0.632969	0.531013	0.079302
regulation of programmed cell death	43067	0.626424	0.5345	0.078555
regulation of cell death	10941	0.600067	0.548775	0.075586
transport	6810	0.562986	0.569506	0.063271
regulation of cellular metabolic process	31323	0.549719	0.577112	0.060717
establishment of localization	51234	0.540416	0.582506	0.0619
intracellular signal transduction	35556	0.537774	0.584047	0.068823
cellular catabolic process	44248	0.52629	0.590793	0.067613
regulation of cellular macromolecule biosynthetic process	2000112	0.507931	0.601739	0.059934
regulation of cellular component organization	51128	0.4956	0.609205	0.064433
regulation of phosphate metabolic process	19220	0.48165	0.617763	0.063012
regulation of phosphorus metabolic process	51174	0.476588	0.620898	0.0625
regulation of macromolecule biosynthetic process	10556	0.476526	0.620937	0.058038
regulation of localization	32879	0.464394	0.628516	0.061275
organic substance catabolic process	1901575	0.46327	0.629223	0.061162
metabolic process	8152	0.462055	0.629988	0.057267
regulation of developmental process	50793	0.441443	0.643108	0.058997
regulation of cellular biosynthetic process	31326	0.437653	0.64555	0.055695
regulation of biosynthetic process	9889	0.426474	0.652807	0.055021
regulation of catalytic activity	50790	0.424841	0.653874	0.057372
regulation of metabolic process	19222	0.421508	0.656057	0.054905
immune system process	2376	0.40734	0.665418	0.055679
biological_process	8150	0.39959	0.670595	0.058162
cellular biosynthetic process	44249	0.399001	0.67099	0.053362
catabolic process	9056	0.395612	0.673268	0.054555
regulation of nucleobase-containing compound metabolic process	19219	0.390378	0.676801	0.05284
single-organism developmental process	44767	0.375652	0.686841	0.051948
organic substance biosynthetic process	1901576	0.372552	0.688974	0.05176
regulation of nitrogen compound metabolic process	51171	0.370349	0.690493	0.051626
cellular macromolecule metabolic process	44260	0.3461	0.707442	0.05137
signal transduction	7165	0.339777	0.711929	0.049764
cellular process	9987	0.308147	0.734807	0.054585
regulation of molecular function	65009	0.3081	0.734842	0.046404
developmental process	32502	0.294112	0.745193	0.046948
transcription, DNA-templated	6351	0.285644	0.75153	0.044366
cell surface receptor signaling pathway	7166	0.264731	0.767412	0.042481
small molecule metabolic process	44281	0.255469	0.774553	0.041649
macromolecule metabolic process	43170	0.243928	0.783544	0.046296
regulation of biological quality	65008	0.241935	0.785107	0.040437
regulation of macromolecule metabolic process	60255	0.22917	0.795193	0.042827
cellular protein metabolic process	44267	0.223695	0.799559	0.038805
response to stress	6950	0.200005	0.818727	0.036684
regulation of primary metabolic process	80090	0.195648	0.822302	0.040609
cellular response to stimulus	51716	0.189379	0.827473	0.040185
single-multicellular organism process	44707	0.162766	0.84979	0.033322
regulation of transcription, DNA-templated	6355	0.15702	0.854687	0.032798
multicellular organismal process	32501	0.155034	0.856386	0.032616
regulation of RNA biosynthetic process	2001141	0.152845	0.858263	0.032415
regulation of RNA metabolic process	51252	0.143309	0.866486	0.031536
protein metabolic process	19538	0.135578	0.873211	0.030817
cellular metabolic process	44237	0.106331	0.899127	0.038183
primary metabolic process	44238	0.100206	0.904651	0.037745
regulation of gene expression	10468	0.085644	0.917921	0.025947
organic substance metabolic process	71704	0.083157	0.920207	0.036461
response to stimulus	50896	0.075785	0.927016	0.031432
Supplementary Table 6J. Whole Blood SOM profile 6+10
Function	GO ID	Enrichment Score	Enrichment p-value	% genes in group that are present
satellite cell differentiation	14816	6.26725	0.001897	33.3333
endocardial cushion to mesenchymal transition involved in heart valve formation	3199	6.26725	0.001897	33.3333
negative regulation of dendritic spine morphogenesis	61002	6.26725	0.001897	33.3333
notochord formation	14028	5.97986	0.002529	25
mitral valve morphogenesis	3183	5.97986	0.002529	25
endocardial cushion to mesenchymal transition	90500	5.97986	0.002529	25
cell-substrate adhesion	31589	5.9211	0.002682	1.6129
aortic valve morphogenesis	3180	5.75701	0.003161	20
negative regulation of dendritic spine development	61000	5.75701	0.003161	20
regulation of protein heterodimerization activity	43497	5.42112	0.004422	14.2857
embryonic retina morphogenesis in camera-type eye	60059	5.28787	0.005052	12.5
embryonic body morphogenesis	10172	5.17038	0.005682	11.1111
positive regulation of skeletal muscle tissue development	48643	5.06531	0.006312	10
regulation of transcription, DNA-templated	6355	5.0212	0.006597	0.196786
body morphogenesis	10171	4.97029	0.006941	9.09091
positive regulation of striated muscle tissue development	45844	4.97029	0.006941	9.09091
positive regulation of muscle organ development	48636	4.97029	0.006941	9.09091
regulation of RNA biosynthetic process	2001141	4.96182	0.007	0.194489
positive regulation of muscle tissue development	1901863	4.88357	0.00757	8.33333
regulation of RNA metabolic process	51252	4.82332	0.00804	0.189215
NAD biosynthetic process	9435	4.59704	0.010082	6.25
negative regulation of epithelial to mesenchymal transition	10719	4.59704	0.010082	6.25
regulation of cellular macromolecule biosynthetic process	2000112	4.56855	0.010373	0.179802
myoblast fusion	7520	4.53671	0.010709	5.88235
syncytium formation by plasma membrane fusion	768	4.47984	0.011335	5.55556
nicotinamide nucleotide biosynthetic process	19359	4.42606	0.011962	5.26316
pyridine nucleotide biosynthetic process	19363	4.42606	0.011962	5.26316
cardiac epithelial to mesenchymal transition	60317	4.42606	0.011962	5.26316
regulation of macromolecule biosynthetic process	10556	4.40965	0.012159	0.174115
regulation of dendritic spine morphogenesis	61001	4.37506	0.012587	5
cell adhesion	7155	4.33879	0.013052	0.367647
biological adhesion	22610	4.32885	0.013183	0.3663
syncytium formation	6949	4.32656	0.013213	4.7619
pyridine-containing compound biosynthetic process	72525	4.23617	0.014463	4.34783
regulation of cellular biosynthetic process	31326	4.20778	0.014879	0.167084
heart valve morphogenesis	3179	4.1939	0.015087	4.16667
lens development in camera-type eye	2088	4.15337	0.015711	4
regulation of biosynthetic process	9889	4.14856	0.015787	0.165062
negative regulation of cell morphogenesis involved in differentiation	10771	4.07699	0.016959	3.7037
NAD metabolic process	19674	4.04091	0.017582	3.57143
keratan sulfate biosynthetic process	18146	4.04091	0.017582	3.57143
nucleobase-containing compound biosynthetic process	34654	4.00869	0.018157	0.188041
ephrin receptor signaling pathway	48013	4.00611	0.018204	3.44828
cellular biosynthetic process	44249	4.00057	0.018305	0.160085
substrate adhesion-dependent cell spreading	34446	3.9725	0.018826	3.33333
regulation of nucleobase-containing compound metabolic process	19219	3.95335	0.01919	0.15852
positive regulation of neural precursor cell proliferation	2000179	3.94	0.019448	3.22581
regulation of dendritic spine development	60998	3.94	0.019448	3.22581
positive regulation of MAPK cascade	43410	3.91458	0.019949	0.569801
heterocycle biosynthetic process	18130	3.89944	0.020253	0.183083
aromatic compound biosynthetic process	19438	3.89646	0.020314	0.182949
keratan sulfate metabolic process	42339	3.87805	0.020691	3.0303
regulation of gene expression	10468	3.86688	0.020924	0.155682
organic substance biosynthetic process	1901576	3.85451	0.021184	0.15528
positive regulation of small GTPase mediated signal transduction	51057	3.84849	0.021312	2.94118
embryonic skeletal system development	48706	3.84849	0.021312	2.94118
regulation of cell adhesion mediated by integrin	33628	3.84849	0.021312	2.94118
regulation of nitrogen compound metabolic process	51171	3.84218	0.021447	0.154879
cellular nitrogen compound biosynthetic process	44271	3.82129	0.0219	0.179598
biosynthetic process	9058	3.76067	0.023268	0.152246
regulation of neuron differentiation	45664	3.74134	0.023722	0.519481
organic cyclic compound biosynthetic process	1901362	3.72656	0.024076	0.175439
cerebral cortex development	21987	3.6395	0.026266	2.38095
regulation of blood vessel endothelial cell migration	43535	3.61625	0.026883	2.32558
macromolecule biosynthetic process	9059	3.60312	0.027239	0.170126
regulation of epithelial to mesenchymal transition	10717	3.57137	0.028117	2.22222
epithelial to mesenchymal transition	1837	3.52847	0.02935	2.12766
pyridine nucleotide metabolic process	19362	3.42881	0.032425	1.92308
nicotinamide nucleotide metabolic process	46496	3.42881	0.032425	1.92308
regulation of dendrite morphogenesis	48814	3.41005	0.033039	1.88679
regulation of neural precursor cell proliferation	2000177	3.39165	0.033653	1.85185
regulation of neurogenesis	50767	3.35614	0.03487	0.421941
O-glycan processing	16266	3.35586	0.034879	1.78571
smoothened signaling pathway	7224	3.32135	0.036104	1.72414
regulation of skeletal muscle tissue development	48641	3.30455	0.036716	1.69492
stem cell differentiation	48863	3.30455	0.036716	1.69492
positive regulation of muscle cell differentiation	51149	3.28803	0.037327	1.66667
pyridine-containing compound metabolic process	72524	3.28803	0.037327	1.66667
cell fate specification	1708	3.27179	0.037939	1.63934
oxidoreduction coenzyme metabolic process	6733	3.22464	0.03977	1.5625
regulation of MAPK cascade	43408	3.21864	0.04001	0.391389
regulation of nervous system development	51960	3.16252	0.042319	0.379507
transcription, DNA-templated	6351	3.10154	0.04498	0.177462
organonitrogen compound biosynthetic process	1901566	3.0525	0.047241	0.357143
negative regulation of transcription from RNA polymerase II promoter	122	3.02057	0.048773	0.350877
positive regulation of neuron differentiation	45666	3.01841	0.048879	1.26582
Supplementary Table 6K. Whole Blood SOM profile 12
Function	GO ID	Enrichment Score	Enrichment p-value	% genes in group that are present
clathrin complex	71439	7.36544	0.000633	25
cytoskeletal adaptor activity	8093	5.91921	0.002687	5.88235
filopodium assembly	46847	5.61725	0.003635	4.34783
cell-cell contact zone	44291	5.04012	0.006473	2.43902
SH3 domain binding	17124	3.98707	0.018554	0.847458
protein binding, bridging	30674	3.89852	0.020272	0.775194
binding, bridging	60090	3.81021	0.022144	0.70922
cell projection assembly	30031	3.54631	0.028831	0.543478
regulation of actin cytoskeleton organization	32956	3.35172	0.035024	0.446429
regulation of actin filament-based process	32970	3.28357	0.037494	0.416667
phospholipid binding	5543	3.10722	0.044725	0.348432
cell-cell junction	5911	3.09021	0.045492	0.342466
Supplementary Table 6L. Whole Blood SOM profile 15+16
Function	GO ID	Enrichment Score	Enrichment p-value	% genes in group that are present
mRNA destabilization	61157	5.67707	0.003424	20
Sertoli cell proliferation	60011	5.67707	0.003424	20
intracellular mRNA localization	8298	5.49506	0.004107	16.6667
RNA destabilization	50779	5.20802	0.005473	12.5
RNA localization	6403	5.20802	0.005473	12.5
microtubule-based movement	7018	5.15431	0.005774	1.18343
axoneme assembly	35082	4.98551	0.006836	10
protein localization to Golgi apparatus	34067	4.98551	0.006836	10
cell proliferation	8283	4.88219	0.00758	0.488599
activation of protein kinase A activity	34199	4.45709	0.011596	5.88235
cellular macromolecule localization	70727	4.4469	0.011715	0.819672
cellular response to peptide	1901653	4.2824	0.01381	0.75188
cellular localization	51641	4.09267	0.016695	0.680272
cilium movement	3341	4.07395	0.01701	4
autophagic vacuole assembly	45	4.07395	0.01701	4
regulation of transcription involved in G1/S transition of mitotic cell cycle	83	4.03505	0.017685	3.84615
long-term memory	7616	3.99763	0.018359	3.7037
release of sequestered calcium ion into cytosol	51209	3.89322	0.02038	3.33333
negative regulation of sequestering of calcium ion	51283	3.89322	0.02038	3.33333
macromolecule localization	33036	3.87516	0.020751	0.606061
regulation of sequestering of calcium ion	51282	3.86074	0.021052	3.22581
ferric iron transport	15682	3.82931	0.021725	3.125
transferrin transport	33572	3.82931	0.021725	3.125
trivalent inorganic cation transport	72512	3.82931	0.021725	3.125
microtubule bundle formation	1578	3.76931	0.023068	2.94118
cellular response to glucagon stimulus	71377	3.74064	0.023739	2.85714
signal transduction in absence of ligand	38034	3.65935	0.025749	2.63158
extrinsic apoptotic signaling pathway in absence of ligand	97192	3.65935	0.025749	2.63158
response to peptide	1901652	3.6564	0.025825	0.539084
localization	51179	3.61676	0.02687	0.527704
water transport	6833	3.60869	0.027087	2.5
calcium ion transport into cytosol	60402	3.58431	0.027756	2.43902
protein K48-linked ubiquitination	70936	3.58431	0.027756	2.43902
cytosolic calcium ion transport	60401	3.56053	0.028424	2.38095
protein autoubiquitination	51865	3.56053	0.028424	2.38095
cellular response to organonitrogen compound	71417	3.54951	0.028739	0.508906
response to glucagon	33762	3.51464	0.029759	2.27273
regulation of mRNA stability	43488	3.49248	0.030425	2.22222
fluid transport	42044	3.49248	0.030425	2.22222
microtubule-based process	7017	3.46677	0.031218	0.486618
cellular response to nitrogen compound	1901699	3.43565	0.032205	0.478469
regulation of RNA stability	43487	3.42889	0.032423	2.08333
adenylate cyclase-activating G-protein coupled receptor signaling pathway	7189	3.42889	0.032423	2.08333
iron ion transport	6826	3.35011	0.03508	1.92308
adenylate cyclase-inhibiting G-protein coupled receptor signaling pathway	7193	3.2428	0.039054	1.72414
activation of phospholipase C activity	7202	3.22602	0.039715	1.69492
vacuole organization	7033	3.22602	0.039715	1.69492
cellular iron ion homeostasis	6879	3.13107	0.043671	1.53846
positive regulation of phospholipase C activity	10863	3.11611	0.044329	1.51515
regulation of phospholipase C activity	1900274	3.10139	0.044987	1.49254
negative regulation of intrinsic apoptotic signaling pathway	2001243	3.08689	0.045644	1.47059
epithelial cell proliferation	50673	3.00422	0.049577	1.35135

### Sheet: S7
Supplementary Table 7: Subject demographics and relevant clinical characteristics in the time bins analyzed after regrouping per IS etiology.
			Cardioembolic		Large Vessel		Small Vessel
		VRFC	0-24 h	24+ h	0-24 h	24+ h	0-24 h	24+ h
Monocytes	Subjects	12	6	7	6	3	5	8
	Age, years (mean ±SD)	62.08±6.70	73.17±13.73*	66.71±13.25	62.33±7.53	68.33±8.50	66.40±10.38	57.50±9.35
	Time since event, h (mean ±SD)	nil	15.62±3.95	42.33±16.11	16.44±6.11	35.83±19.46	14.83±6.56	37.16±10.84
	NIHSS at admission (mean ±SD)	0±0	6.50±7.42	4.71±5.74	4.33±4.46	0±0	3.80±4.15	2.12±1.55*
	NIHSS at blood draw (mean ±SD)	1.6±3.57	4.50±6.35	2.86±5.46	2.67±2.80	0.58±0.25	1.60±2.61	1.25±1.04
	Sex (male; female) (n)	6; 6	4; 2	3; 4	4; 2	2; 1	1; 3	3; 4
	Diabetes (n)	6	1	1	2	1	0	0*
	Hyperlipidemia (n)	10	2	2*	2	3	2	4
	Hypertension (n)	9	5	5	5	3	3	6
Neutrophils	Subjects	12	6	7	6	3	4	7
	Age, years (mean ±SD)	64.67±11.34	76.17±13.73*	66.71±13.25	62.33±7.53	68.33±8.50	66.25±11.98	57.00±9.98
	Time since event, h (mean ±SD)	nil	15.62±3.95	42.33±16.11	16.44±6.11	35.83±19.46	16.94±5.27	35.85±11.01
	NIHSS at admission (mean ±SD)	0±0	6.50±7.42	4.71±5.74	4.33±4.46	0±0	2.25±2.63	2.29±1.60
	NIHSS at blood draw (mean ±SD)	2.25±3.86	4.50±6.35	2.86±5.46	2.67±2.80	0±0	2.00±2.83	1.29±1.11
	Sex (male; female) (n)	6; 6	4; 2	3; 4	4; 2	1; 2	1; 3	3; 4
	Diabetes (n)	6	1	1	2	1	0	0*
	Hyperlipidemia (n)	10	2	2*	2	3	2	4
	Hypertension (n)	9	5	5	5	3	3	6
Whole Blood	Subjects	18	7	8	6	3	5	8
	Age, years (mean ±SD)	64.83±9.40	76.29±12.54	66.00±12.43	59.20±14.29	68.33±8.50	66.40±10.38	60.25±7.54
	Time since event, h (mean ±SD)	nil	15.27±3.73	48.52±23.02	16.44±6.11	35.83±19.46	14.83±6.56	37.22±10.76
	NIHSS at admission (mean ±SD)	0±0	5.71±7.09	4.63±5.32	4.33±4.46	0±0	3.80±4.15	2.13±1.55
	NIHSS at blood draw (mean ±SD)	1.8±3.49	4.50±6.35	2.75±5.06	2.67±2.80	0±0	1.60±2.61	1.50±0.93
	Sex (male; female) (n)	10; 8	5; 2	3; 5	4; 2	1; 2	2; 3	3; 5
	Diabetes (n)	7	2	1	2	1	0	2
	Hyperlipidemia (n)	14	3	3	2	3	2	4
	Hypertension (n)	11	6	6	5	3	3	7
	*: significant difference vs. VRFC (p-value < 0.05, Fisher's exact probability test- categorical variables, Student's t test- continuous variables)
	NIHSS scale range is from 0-43. Less than half of VRFC had NIHSS assessed. For the rest of the time points 80-100% of patients had NIHSS data.

### Sheet: S8
Supplementary Table 8. Differentially expressed genes (DEGs) significant to time point (TP) p-value < 0.02 on the contrasts IS TP-IS etiology vs. VRFC (TP0)
Supplementary Table 8A. Monocytes Cardioembolic Stroke 0 to 24 h vs. VRFC
Gene ID	Gene Name	p-value(Cardioembolic Stroke 0 to 24 h vs. VRFC)	Fold-Change(Cardioembolic Stroke 0 to 24 h vs. VRFC)	Change description
ENSG00000163870.14	TPRA1	0.000261444	-1.61824	Cardioembolic 0 to 24 h down vs VRFC
ENSG00000235106.9	LINC00094	0.00208353	-2.09161	Cardioembolic 0 to 24 h h down vs. VRFC
ENSG00000172927.7	MYEOV	0.00216909	-6561.28	Cardioembolic 0 to 24 h down vs. VRFC
ENSG00000099337.4	KCNK6	0.00804357	-1.50489	Cardioembolic 0 to 24 h down vs. VRFC
ENSG00000205670.10	SMIM11A	0.0102477	-1.91788	Cardioembolic 0 to 24 h down vs. VRFC
ENSG00000167850.3	CD300C	0.00273291	-1.72601	Cardioembolic 0 to 24 h down vs. VRFC
ENSG00000105767.2	CADM4	0.00651573	-3.06972	Cardioembolic 0 to 24 h down vs. VRFC
ENSG00000275109.1	MIR6504	0.0130635	-218.878	Cardioembolic 0 to 24 h down vs. VRFC
ENSG00000137877.9	SPTBN5	0.00433678	-5.01722	Cardioembolic 0 to 24 h down vs. VRFC
ENSG00000164494.11	PDSS2	0.0109903	-1.41752	Cardioembolic 0 to 24 h down vs. VRFC
ENSG00000164088.17	PPM1M	0.0140269	-1.34316	Cardioembolic 0 to 24 h down vs. VRFC
ENSG00000116151.13	MORN1	0.000674761	-2.81351	Cardioembolic 0 to 24 h down vs. VRFC
ENSG00000230844.2	ZNF674-AS1	0.0187299	-2.08536	Cardioembolic 0 to 24 h down vs. VRFC
ENSG00000088448.14	ANKRD10	0.0164294	-1.30898	Cardioembolic 0 to 24 h down vs. VRFC
ENSG00000114302.15	PRKAR2A	0.0146147	-1.23745	Cardioembolic 0 to 24 h down vs. VRFC
ENSG00000111817.16	DSE	0.0130077	-1.43454	Cardioembolic 0 to 24 h down vs. VRFC
ENSG00000106305.9	AIMP2	0.000365787	-2.14319	Cardioembolic 0 to 24 h down vs. VRFC
ENSG00000248275.1	TRIM52-AS1	0.000972917	-2.97507	Cardioembolic 0 to 24 h down vs. VRFC
ENSG00000141098.12	GFOD2	0.0144452	-1.50244	Cardioembolic 0 to 24 h down vs. VRFC
ENSG00000131037.14	EPS8L1	0.00583211	-29.21	Cardioembolic 0 to 24 h down vs. VRFC
ENSG00000167100.14	SAMD14	0.0165935	-17.8991	Cardioembolic 0 to 24 h down vs. VRFC
ENSG00000106366.8	SERPINE1	0.0149525	-266.766	Cardioembolic 0 to 24 h down vs. VRFC
ENSG00000088053.11	GP6	0.0164202	-24.7673	Cardioembolic 0 to 24 h down vs. VRFC
ENSG00000112234.8	FBXL4	0.0129764	-1.38749	Cardioembolic 0 to 24 h down vs. VRFC
ENSG00000108405.3	P2RX1	0.0104156	-1.63619	Cardioembolic 0 to 24 h down vs. VRFC
ENSG00000171307.18	ZDHHC16	0.00386424	-1.52692	Cardioembolic 0 to 24 h down vs. VRFC
ENSG00000206417.8	H1FX-AS1	0.00202218	-3.54473	Cardioembolic 0 to 24 h down vs. VRFC
ENSG00000221855.1	TAS2R41	0.00275746	-2304.08	Cardioembolic 0 to 24 h down vs. VRFC
ENSG00000141505.11	ASGR1	0.00748982	-1.7611	Cardioembolic 0 to 24 h down vs. VRFC
ENSG00000132514.13	CLEC10A	0.00258895	-2.43536	Cardioembolic 0 to 24 h down vs. VRFC
ENSG00000140939.14	NOL3	0.0101923	-1.96604	Cardioembolic 0 to 24 h down vs. VRFC
ENSG00000259953.1	RP11-4O1.2	0.00702025	-1.44266	Cardioembolic 0 to 24 h down vs. VRFC
ENSG00000183397.5	C19orf71	0.0122368	-129.356	Cardioembolic 0 to 24 h down vs. VRFC
ENSG00000062582.13	MRPS24	0.00788552	-222.672	Cardioembolic 0 to 24 h down vs. VRFC
ENSG00000183508.4	FAM46C	0.00513605	-48.4204	Cardioembolic 0 to 24 h down vs. VRFC
ENSG00000119689.14	DLST	0.00274508	-1.26888	Cardioembolic 0 to 24 h down vs. VRFC
ENSG00000100116.16	GCAT	0.0133811	-125.854	Cardioembolic 0 to 24 h down vs. VRFC
ENSG00000103184.11	SEC14L5	0.0126832	-762.318	Cardioembolic 0 to 24 h down vs. VRFC
ENSG00000155729.12	KCTD18	0.0187884	-1.37575	Cardioembolic 0 to 24 h down vs. VRFC
ENSG00000085872.14	CHERP	0.00215036	-1.32584	Cardioembolic 0 to 24 h down vs. VRFC
ENSG00000116096.5	SPR	0.0140666	-23.6313	Cardioembolic 0 to 24 h down vs. VRFC
ENSG00000073417.14	PDE8A	0.0187096	-1.30314	Cardioembolic 0 to 24 h down vs. VRFC
ENSG00000199331.1	Y_RNA	0.00138213	-27497	Cardioembolic 0 to 24 h down vs. VRFC
ENSG00000145555.14	MYO10	0.00503578	-2.59044	Cardioembolic 0 to 24 h down vs. VRFC
ENSG00000119673.14	ACOT2	0.000810464	-209.66	Cardioembolic 0 to 24 h down vs. VRFC
ENSG00000261519.3	RP11-403P17.4	0.00168933	-19700.2	Cardioembolic 0 to 24 h down vs. VRFC
ENSG00000005889.15	ZFX	0.0017341	-1.53	Cardioembolic 0 to 24 h down vs. VRFC
ENSG00000105993.14	DNAJB6	0.0177569	-1.26454	Cardioembolic 0 to 24 h down vs. VRFC
ENSG00000106327.12	TFR2	0.012427	-229.334	Cardioembolic 0 to 24 h down vs. VRFC
ENSG00000162148.10	PPP1R32	0.0109667	-2.48318	Cardioembolic 0 to 24 h down vs. VRFC
ENSG00000175556.16	LONRF3	0.0185968	-1.58724	Cardioembolic 0 to 24 h down vs. VRFC
ENSG00000150672.16	DLG2	0.00109244	-8795.62	Cardioembolic 0 to 24 h down vs. VRFC
ENSG00000147050.14	KDM6A	0.0049425	-1.48886	Cardioembolic 0 to 24 h down vs. VRFC
ENSG00000184470.20	TXNRD2	0.0140771	-1.36081	Cardioembolic 0 to 24 h down vs. VRFC
ENSG00000100678.18	SLC8A3	0.0153394	-2119.5	Cardioembolic 0 to 24 h down vs. VRFC
ENSG00000278983.1	RP11-426J5.3	0.0126044	-3.27441	Cardioembolic 0 to 24 h down vs. VRFC
ENSG00000205517.12	RGL3	0.00716685	-151.192	Cardioembolic 0 to 24 h down vs. VRFC
ENSG00000210127.1	MT-TA	0.0031953	-5.02014	Cardioembolic 0 to 24 h down vs. VRFC
ENSG00000023909.9	GCLM	0.0143778	-2.25145	Cardioembolic 0 to 24 h down vs. VRFC
ENSG00000116991.10	SIPA1L2	0.00461707	-1.67565	Cardioembolic 0 to 24 h down vs. VRFC
ENSG00000072501.17	SMC1A	0.019908	-1.27253	Cardioembolic 0 to 24 h down vs. VRFC
ENSG00000126012.11	KDM5C	0.00889659	-1.46342	Cardioembolic 0 to 24 h down vs. VRFC
ENSG00000072310.16	SREBF1	0.0185946	-1.4478	Cardioembolic 0 to 24 h down vs. VRFC
ENSG00000235272.1	FAM103A2P	0.0135309	-3.03485	Cardioembolic 0 to 24 h down vs. VRFC
ENSG00000171611.9	PTCRA	0.0107142	-103.612	Cardioembolic 0 to 24 h down vs. VRFC
ENSG00000087157.18	PGS1	0.00891498	-1.45398	Cardioembolic 0 to 24 h down vs. VRFC
ENSG00000154146.12	NRGN	0.00641465	-1.88423	Cardioembolic 0 to 24 h down vs. VRFC
ENSG00000093010.12	COMT	0.0164332	-1.27581	Cardioembolic 0 to 24 h down vs. VRFC
ENSG00000068354.15	TBC1D25	0.0162928	-1.39722	Cardioembolic 0 to 24 h down vs. VRFC
ENSG00000123983.13	ACSL3	0.00379302	-1.42769	Cardioembolic 0 to 24 h down vs. VRFC
ENSG00000148908.14	RGS10	0.0174875	-1.45769	Cardioembolic 0 to 24 h down vs. VRFC
ENSG00000106341.10	PPP1R17	0.00844453	-805.277	Cardioembolic 0 to 24 h down vs. VRFC
ENSG00000260060.1	RP11-388M20.1	0.00178326	-4.43868	Cardioembolic 0 to 24 h down vs. VRFC
ENSG00000141002.18	TCF25	0.00622393	-1.36773	Cardioembolic 0 to 24 h down vs. VRFC
ENSG00000281961.1	AF067845.3	0.00251438	-277.737	Cardioembolic 0 to 24 h down vs. VRFC
ENSG00000177674.15	AGTRAP	0.0185355	-1.33848	Cardioembolic 0 to 24 h down vs. VRFC
ENSG00000214941.7	ZSWIM7	0.0128552	-1.51518	Cardioembolic 0 to 24 h down vs. VRFC
ENSG00000048162.20	NOP16	0.0119994	-1.54583	Cardioembolic 0 to 24 h down vs. VRFC
ENSG00000100243.20	CYB5R3	0.00928503	-1.30788	Cardioembolic 0 to 24 h down vs. VRFC
ENSG00000198715.11	GLMP	0.0149938	-1.69669	Cardioembolic 0 to 24 h down vs. VRFC
ENSG00000110013.12	SIAE	0.0035496	-2.02819	Cardioembolic 0 to 24 h down vs. VRFC
ENSG00000130005.11	GAMT	0.00861833	-8217.49	Cardioembolic 0 to 24 h down vs. VRFC
ENSG00000197461.13	PDGFA	0.0119441	-6.82579	Cardioembolic 0 to 24 h down vs. VRFC
ENSG00000140479.16	PCSK6	0.000337869	-2961.63	Cardioembolic 0 to 24 h down vs. VRFC
ENSG00000162104.9	ADCY9	0.0114805	-1.33627	Cardioembolic 0 to 24 h down vs. VRFC
ENSG00000166816.13	LDHD	0.00858764	-2.80944	Cardioembolic 0 to 24 h down vs. VRFC
ENSG00000126522.16	ASL	0.0142588	-1.58613	Cardioembolic 0 to 24 h down vs. VRFC
ENSG00000197415.11	VEPH1	0.00103995	-7206.44	Cardioembolic 0 to 24 h down vs. VRFC
ENSG00000173542.8	MOB1B	0.014395	-1.33645	Cardioembolic 0 to 24 h down vs. VRFC
ENSG00000156795.6	WDYHV1	0.0166466	-2.53534	Cardioembolic 0 to 24 h down vs. VRFC
ENSG00000225187.1	AC073283.7	0.00995312	-2.06127	Cardioembolic 0 to 24 h down vs. VRFC
ENSG00000197774.12	EME2	0.00328225	-1.65024	Cardioembolic 0 to 24 h down vs. VRFC
ENSG00000153046.17	CDYL	0.0118616	-1.30628	Cardioembolic 0 to 24 h down vs. VRFC
ENSG00000164265.8	SCGB3A2	0.00500067	-25679.3	Cardioembolic 0 to 24 h down vs. VRFC
ENSG00000212176.1	RNA5SP207	0.010085	-234.284	Cardioembolic 0 to 24 h down vs. VRFC
ENSG00000061676.14	NCKAP1	0.000729138	-331.483	Cardioembolic 0 to 24 h down vs. VRFC
ENSG00000272829.1	XXbac-B135H6.18	0.00532892	-4001.5	Cardioembolic 0 to 24 h down vs. VRFC
ENSG00000147526.19	TACC1	0.0186368	-1.22907	Cardioembolic 0 to 24 h down vs. VRFC
ENSG00000085733.15	CTTN	0.0132631	-36.7929	Cardioembolic 0 to 24 h down vs. VRFC
ENSG00000205277.9	MUC12	0.00591326	-12575.1	Cardioembolic 0 to 24 h down vs. VRFC
ENSG00000177359.17	OVOS2	0.0190212	-1464.54	Cardioembolic 0 to 24 h down vs. VRFC
ENSG00000100802.14	C14orf93	0.00709165	-1.66643	Cardioembolic 0 to 24 h down vs. VRFC
ENSG00000229807.10	XIST	0.016549	-26.7142	Cardioembolic 0 to 24 h down vs. VRFC
ENSG00000167680.15	SEMA6B	0.00520393	-4.71148	Cardioembolic 0 to 24 h down vs. VRFC
ENSG00000182732.16	RGS6	0.0052335	-285.749	Cardioembolic 0 to 24 h down vs. VRFC
ENSG00000135838.13	NPL	0.00648819	-1.46656	Cardioembolic 0 to 24 h down vs. VRFC
ENSG00000238142.1	RP11-108M9.4	0.00439631	-4.24616	Cardioembolic 0 to 24 h down vs. VRFC
ENSG00000197530.12	MIB2	0.00674139	-1.67217	Cardioembolic 0 to 24 h down vs. VRFC
ENSG00000051382.8	PIK3CB	0.0160141	-1.2353	Cardioembolic 0 to 24 h down vs. VRFC
ENSG00000228201.1	AL022341.3	0.00210784	-739.945	Cardioembolic 0 to 24 h down vs. VRFC
ENSG00000140526.17	ABHD2	0.0120967	-1.33367	Cardioembolic 0 to 24 h down vs. VRFC
ENSG00000119686.9	FLVCR2	0.0190492	-1.54176	Cardioembolic 0 to 24 h down vs. VRFC
ENSG00000237721.1	AF064858.11	0.0168784	-3195.95	Cardioembolic 0 to 24 h down vs. VRFC
ENSG00000159625.14	DRC7	0.00597219	-2724.95	Cardioembolic 0 to 24 h down vs. VRFC
ENSG00000253586.1	RP11-723D22.2	0.012019	-2.94399	Cardioembolic 0 to 24 h down vs. VRFC
ENSG00000005961.17	ITGA2B	0.00108499	-9.84697	Cardioembolic 0 to 24 h down vs. VRFC
ENSG00000174177.12	CTU2	0.0123911	-2.23255	Cardioembolic 0 to 24 h down vs. VRFC
ENSG00000133805.15	AMPD3	0.0189037	-1.50727	Cardioembolic 0 to 24 h down vs. VRFC
ENSG00000185630.18	PBX1	0.00980998	-9.00293	Cardioembolic 0 to 24 h down vs. VRFC
ENSG00000142002.16	DPP9	0.0163878	-1.2908	Cardioembolic 0 to 24 h down vs. VRFC
ENSG00000166091.19	CMTM5	0.00408319	-1953.32	Cardioembolic 0 to 24 h down vs. VRFC
ENSG00000273311.1	DGCR11	0.00549572	-2.08805	Cardioembolic 0 to 24 h down vs. VRFC
ENSG00000002822.15	MAD1L1	0.0111916	-1.53651	Cardioembolic 0 to 24 h down vs. VRFC
ENSG00000163092.19	XIRP2	0.0136137	-4763.23	Cardioembolic 0 to 24 h down vs. VRFC
ENSG00000177380.13	PPFIA3	0.00483452	-7799.29	Cardioembolic 0 to 24 h down vs. VRFC
ENSG00000022267.16	FHL1	0.0142168	-7.3015	Cardioembolic 0 to 24 h down vs. VRFC
ENSG00000198380.12	GFPT1	0.0144838	-1.38285	Cardioembolic 0 to 24 h down vs. VRFC
ENSG00000160014.16	CALM3	0.0140925	-1.31774	Cardioembolic 0 to 24 h down vs. VRFC
ENSG00000125967.16	NECAB3	0.00542566	-2.01356	Cardioembolic 0 to 24 h down vs. VRFC
ENSG00000272086.1	CTD-2186M15.3	0.00224997	-4.1723	Cardioembolic 0 to 24 h down vs. VRFC
ENSG00000134824.13	FADS2	0.0130839	-2.70224	Cardioembolic 0 to 24 h down vs. VRFC
ENSG00000211592.8	IGKC	0.0118508	-163.273	Cardioembolic 0 to 24 h down vs. VRFC
ENSG00000167460.14	TPM4	0.0106245	-1.35686	Cardioembolic 0 to 24 h down vs. VRFC
ENSG00000138722.9	MMRN1	0.0183032	-5.57965	Cardioembolic 0 to 24 h down vs. VRFC
ENSG00000263345.1	RP1-59D14.5	0.0182817	-2.3575	Cardioembolic 0 to 24 h down vs. VRFC
ENSG00000178562.17	CD28	0.0139509	-298.591	Cardioembolic 0 to 24 h down vs. VRFC
ENSG00000271503.5	CCL5	0.0138789	-4.6672	Cardioembolic 0 to 24 h down vs. VRFC
ENSG00000149564.11	ESAM	0.00314576	-6.52018	Cardioembolic 0 to 24 h down vs. VRFC
ENSG00000174799.10	CEP135	0.00869977	-1.41615	Cardioembolic 0 to 24 h down vs. VRFC
ENSG00000162722.8	TRIM58	0.00671713	-4.76935	Cardioembolic 0 to 24 h down vs. VRFC
ENSG00000080823.21	MOK	0.0129731	-198.266	Cardioembolic 0 to 24 h down vs. VRFC
ENSG00000243544.3	RN7SL172P	0.019455	-2.66737	Cardioembolic 0 to 24 h down vs. VRFC
ENSG00000200816.1	SNORA38	0.0168461	-2.15675	Cardioembolic 0 to 24 h down vs. VRFC
ENSG00000188107.14	EYS	0.0170947	-591.816	Cardioembolic 0 to 24 h down vs. VRFC
ENSG00000158856.17	DMTN	0.0026118	-9.29553	Cardioembolic 0 to 24 h down vs. VRFC
ENSG00000183044.11	ABAT	0.00918054	-1.57226	Cardioembolic 0 to 24 h down vs. VRFC
ENSG00000104976.11	SNAPC2	0.0118082	-1.75226	Cardioembolic 0 to 24 h down vs. VRFC
ENSG00000205544.3	TMEM256	0.0109569	-91.4074	Cardioembolic 0 to 24 h down vs. VRFC
ENSG00000075151.20	EIF4G3	0.000131563	-1.45852	Cardioembolic 0 to 24 h down vs. VRFC
ENSG00000160145.15	KALRN	0.0127675	-2603.6	Cardioembolic 0 to 24 h down vs. VRFC
ENSG00000264456.1	RP11-848P1.2	0.0107304	-1.95051	Cardioembolic 0 to 24 h down vs. VRFC
ENSG00000108846.15	ABCC3	0.0085517	-2.50051	Cardioembolic 0 to 24 h down vs. VRFC
ENSG00000272839.1	RP11-452C13.1	0.00130868	-3.53093	Cardioembolic 0 to 24 h down vs. VRFC
ENSG00000187010.19	RHD	0.0138586	-11649.7	Cardioembolic 0 to 24 h down vs. VRFC
ENSG00000173674.10	EIF1AX	0.0173806	-1.5236	Cardioembolic 0 to 24 h down vs. VRFC
ENSG00000267519.4	MIR24-2	0.00502023	-2.9496	Cardioembolic 0 to 24 h down vs. VRFC
ENSG00000129480.12	DTD2	0.0187812	-1.88025	Cardioembolic 0 to 24 h down vs. VRFC
ENSG00000234912.10	SNHG20	0.0138601	-1.99815	Cardioembolic 0 to 24 h down vs. VRFC
ENSG00000101605.12	MYOM1	0.00260534	-2.96021	Cardioembolic 0 to 24 h down vs. VRFC
ENSG00000110619.16	CARS	0.0132103	-1.31841	Cardioembolic 0 to 24 h down vs. VRFC
ENSG00000042753.11	AP2S1	0.0161054	-1.44014	Cardioembolic 0 to 24 h down vs. VRFC
ENSG00000058091.16	CDK14	0.0139074	-1.48765	Cardioembolic 0 to 24 h down vs. VRFC
ENSG00000213172.3	RP1-228H13.2	0.00750999	-3.10498	Cardioembolic 0 to 24 h down vs. VRFC
ENSG00000279554.1	CTA-113A6.2	0.0168349	-2.14819	Cardioembolic 0 to 24 h down vs. VRFC
ENSG00000248323.5	LUCAT1	0.0158255	-2.95389	Cardioembolic 0 to 24 h down vs. VRFC
ENSG00000146858.7	ZC3HAV1L	0.00569813	-1820.9	Cardioembolic 0 to 24 h down vs. VRFC
ENSG00000130164.12	LDLR	0.0167015	-2.24499	Cardioembolic 0 to 24 h down vs. VRFC
ENSG00000185245.7	GP1BA	0.0019364	-10.3298	Cardioembolic 0 to 24 h down vs. VRFC
ENSG00000180953.11	ST20	0.0153916	-2.29036	Cardioembolic 0 to 24 h down vs. VRFC
ENSG00000272993.1	RP11-196G18.24	0.0179053	-3.11108	Cardioembolic 0 to 24 h down vs. VRFC
ENSG00000253559.1	OSGEPL1-AS1	0.00199345	-12466.5	Cardioembolic 0 to 24 h down vs. VRFC
ENSG00000138594.13	TMOD3	0.00167568	-1.27135	Cardioembolic 0 to 24 h down vs. VRFC
ENSG00000146376.10	ARHGAP18	0.00618013	-1.66905	Cardioembolic 0 to 24 h down vs. VRFC
ENSG00000141854.8	MIR1199	0.000472883	-63.9071	Cardioembolic 0 to 24 h down vs. VRFC
ENSG00000166963.12	MAP1A	0.00174385	-7.71348	Cardioembolic 0 to 24 h down vs. VRFC
ENSG00000165702.13	GFI1B	0.0193021	-5.88969	Cardioembolic 0 to 24 h down vs. VRFC
ENSG00000267458.1	CTC-425F1.4	0.00562492	-4464.35	Cardioembolic 0 to 24 h down vs. VRFC
ENSG00000119632.3	IFI27L2	0.010099	-1.90521	Cardioembolic 0 to 24 h down vs. VRFC
ENSG00000106868.16	SUSD1	0.00422207	-1.44915	Cardioembolic 0 to 24 h down vs. VRFC
ENSG00000182253.14	SYNM	0.0180594	-104.091	Cardioembolic 0 to 24 h down vs. VRFC
ENSG00000139567.12	ACVRL1	0.0192169	-2.33692	Cardioembolic 0 to 24 h down vs. VRFC
ENSG00000157570.11	TSPAN18	0.000911967	-103.549	Cardioembolic 0 to 24 h down vs. VRFC
ENSG00000133317.14	LGALS12	0.00522235	-3.14986	Cardioembolic 0 to 24 h down vs. VRFC
ENSG00000187583.10	PLEKHN1	0.0130041	-2.23496	Cardioembolic 0 to 24 h down vs. VRFC
ENSG00000270060.1	RP11-390K5.6	0.00851823	-3.38985	Cardioembolic 0 to 24 h down vs. VRFC
ENSG00000178033.5	FAM26E	0.0198829	-2832.99	Cardioembolic 0 to 24 h down vs. VRFC
ENSG00000169704.4	GP9	0.000308693	-134.608	Cardioembolic 0 to 24 h down vs. VRFC
ENSG00000151693.9	ASAP2	0.00302571	-2.17181	Cardioembolic 0 to 24 h down vs. VRFC
ENSG00000109272.3	PF4V1	0.00158915	-86.0021	Cardioembolic 0 to 24 h down vs. VRFC
ENSG00000236304.1	AP001189.4	0.00662012	-6.56702	Cardioembolic 0 to 24 h down vs. VRFC
ENSG00000088826.17	SMOX	0.0149779	-3.34783	Cardioembolic 0 to 24 h down vs. VRFC
ENSG00000160233.7	LRRC3	0.000948368	-2.9216	Cardioembolic 0 to 24 h down vs. VRFC
ENSG00000230732.4	AC127904.2	0.0187617	-2.65018	Cardioembolic 0 to 24 h down vs. VRFC
ENSG00000166086.12	JAM3	0.00334518	-70.0875	Cardioembolic 0 to 24 h down vs. VRFC
ENSG00000184060.10	ADAP2	0.0192302	-1.46213	Cardioembolic 0 to 24 h down vs. VRFC
ENSG00000240233.3	RN7SL587P	0.0129481	-2.66849	Cardioembolic 0 to 24 h down vs. VRFC
ENSG00000217783.2	LDHAL6FP	0.00708557	-346.988	Cardioembolic 0 to 24 h down vs. VRFC
ENSG00000135378.3	PRRG4	0.0110331	-1.58584	Cardioembolic 0 to 24 h down vs. VRFC
ENSG00000130703.15	OSBPL2	0.00392354	-1.34333	Cardioembolic 0 to 24 h down vs. VRFC
ENSG00000177868.11	SVBP	0.00682607	-1.7052	Cardioembolic 0 to 24 h down vs. VRFC
ENSG00000005249.12	PRKAR2B	0.0174059	-2.63568	Cardioembolic 0 to 24 h down vs. VRFC
ENSG00000174175.16	SELP	0.00936912	-4.80619	Cardioembolic 0 to 24 h down vs. VRFC
ENSG00000115310.17	RTN4	0.0109759	-1.24287	Cardioembolic 0 to 24 h down vs. VRFC
ENSG00000250091.2	DNAH10OS	0.00732496	-2.67672	Cardioembolic 0 to 24 h down vs. VRFC
ENSG00000185347.17	C14orf80	0.000549882	-4.22517	Cardioembolic 0 to 24 h down vs. VRFC
ENSG00000260912.1	RP11-363E7.4	0.00868597	-280.538	Cardioembolic 0 to 24 h down vs. VRFC
ENSG00000158246.7	FAM46B	0.0194412	-3740.58	Cardioembolic 0 to 24 h down vs. VRFC
ENSG00000187800.13	PEAR1	0.000518203	-15.3716	Cardioembolic 0 to 24 h down vs. VRFC
ENSG00000243273.1	RP11-166N6.2	0.00887288	-2728.1	Cardioembolic 0 to 24 h down vs. VRFC
ENSG00000283676.1	MIR5087	0.00833456	-211.716	Cardioembolic 0 to 24 h down vs. VRFC
ENSG00000229622.1	MTND5P2	0.0152163	-1.98806	Cardioembolic 0 to 24 h down vs. VRFC
ENSG00000239282.7	GATSL3	0.0195222	-2.9889	Cardioembolic 0 to 24 h down vs. VRFC
ENSG00000124713.5	GNMT	0.0117641	-3.16654	Cardioembolic 0 to 24 h down vs. VRFC
ENSG00000064601.16	CTSA	0.00217742	-1.52959	Cardioembolic 0 to 24 h down vs. VRFC
ENSG00000186193.8	SAPCD2	0.00392369	-6.16617	Cardioembolic 0 to 24 h down vs. VRFC
ENSG00000163737.3	PF4	0.0183027	-5.47215	Cardioembolic 0 to 24 h down vs. VRFC
ENSG00000123405.13	NFE2	0.013051	-1.41039	Cardioembolic 0 to 24 h down vs. VRFC
ENSG00000163735.6	CXCL5	0.00986318	-7.01254	Cardioembolic 0 to 24 h down vs. VRFC
ENSG00000272669.1	RP3-508I15.21	0.0184084	-3.01592	Cardioembolic 0 to 24 h down vs. VRFC
ENSG00000255031.5	RP11-802E16.3	0.00858373	-1.6971	Cardioembolic 0 to 24 h down vs. VRFC
ENSG00000169247.11	SH3TC2	0.00170714	-8971.15	Cardioembolic 0 to 24 h down vs. VRFC
ENSG00000101162.3	TUBB1	0.00758755	-5.93689	Cardioembolic 0 to 24 h down vs. VRFC
ENSG00000177324.13	BEND2	0.00782324	-104.791	Cardioembolic 0 to 24 h down vs. VRFC
ENSG00000151715.7	TMEM45B	0.00210293	-7702.27	Cardioembolic 0 to 24 h down vs. VRFC
ENSG00000160161.9	CILP2	0.000744874	-148205	Cardioembolic 0 to 24 h down vs. VRFC
ENSG00000180979.9	LRRC57	0.0189314	-1.39906	Cardioembolic 0 to 24 h down vs. VRFC
ENSG00000105325.13	FZR1	0.0185036	-1.33257	Cardioembolic 0 to 24 h down vs. VRFC
ENSG00000128266.8	GNAZ	0.00495396	-7.71428	Cardioembolic 0 to 24 h down vs. VRFC
ENSG00000266297.1	MIR744	0.00203311	-16280.9	Cardioembolic 0 to 24 h down vs. VRFC
ENSG00000173207.12	CKS1B	0.00385479	-32.4731	Cardioembolic 0 to 24 h down vs. VRFC
ENSG00000136573.12	BLK	0.0159966	-5080.73	Cardioembolic 0 to 24 h down vs. VRFC
ENSG00000003436.14	TFPI	0.019902	-137.202	Cardioembolic 0 to 24 h down vs. VRFC
ENSG00000163736.3	PPBP	0.0144977	-4.79552	Cardioembolic 0 to 24 h down vs. VRFC
ENSG00000272627.1	RP11-354E23.5	0.00777961	-663.482	Cardioembolic 0 to 24 h down vs. VRFC
ENSG00000260997.1	RP4-647J21.1	0.0195952	-1.62119	Cardioembolic 0 to 24 h down vs. VRFC
ENSG00000179348.11	GATA2	0.000761077	-257.865	Cardioembolic 0 to 24 h down vs. VRFC
ENSG00000104859.14	CLASRP	0.00983329	-1.44612	Cardioembolic 0 to 24 h down vs. VRFC
ENSG00000233087.7	WTH3DI	0.00645937	-3.66021	Cardioembolic 0 to 24 h down vs. VRFC
ENSG00000029534.19	ANK1	0.00805956	-5.27188	Cardioembolic 0 to 24 h down vs. VRFC
ENSG00000238045.9	AC009133.12	0.0128101	-3.34765	Cardioembolic 0 to 24 h down vs. VRFC
ENSG00000184702.17	SEPT5	0.000918191	-103.785	Cardioembolic 0 to 24 h down vs. VRFC
ENSG00000166165.12	CKB	0.018198	-4.68946	Cardioembolic 0 to 24 h down vs. VRFC
ENSG00000197355.10	UAP1L1	0.0121183	-2.3189	Cardioembolic 0 to 24 h down vs. VRFC
ENSG00000253230.7	LINC00599	0.0192832	-7197.74	Cardioembolic 0 to 24 h down vs. VRFC
ENSG00000213722.8	DDAH2	0.00519618	-1.63567	Cardioembolic 0 to 24 h down vs. VRFC
ENSG00000197568.13	HHLA3	0.017414	-19.1615	Cardioembolic 0 to 24 h down vs. VRFC
ENSG00000266998.1	RP11-936I5.1	0.0171676	-177.897	Cardioembolic 0 to 24 h down vs. VRFC
ENSG00000125744.11	RTN2	0.00274488	-2.42552	Cardioembolic 0 to 24 h down vs. VRFC
ENSG00000120885.20	CLU	0.0199526	-4.77283	Cardioembolic 0 to 24 h down vs. VRFC
ENSG00000197879.14	MYO1C	0.000276926	-1.66724	Cardioembolic 0 to 24 h down vs. VRFC
ENSG00000258017.1	RP11-386G11.10	0.000655253	-4.72321	Cardioembolic 0 to 24 h down vs. VRFC
ENSG00000061918.12	GUCY1B3	0.00482807	-4.80668	Cardioembolic 0 to 24 h down vs. VRFC
ENSG00000138772.12	ANXA3	0.0186347	-77.3104	Cardioembolic 0 to 24 h down vs. VRFC
ENSG00000170522.9	ELOVL6	0.0182394	-1036.46	Cardioembolic 0 to 24 h down vs. VRFC
ENSG00000113140.10	SPARC	0.0125519	-4.33826	Cardioembolic 0 to 24 h down vs. VRFC
ENSG00000206675.1	RNU6-32P	0.0170205	-167.055	Cardioembolic 0 to 24 h down vs. VRFC
ENSG00000283602.1	AC011380.8	0.00657469	-1.84354	Cardioembolic 0 to 24 h down vs. VRFC
ENSG00000236444.4	UBE2L5P	0.00639532	-614.817	Cardioembolic 0 to 24 h down vs. VRFC
ENSG00000274525.1	CTC-338M12.13	0.0066021	-3.20921	Cardioembolic 0 to 24 h down vs. VRFC
ENSG00000108395.13	TRIM37	0.0112539	-1.48806	Cardioembolic 0 to 24 h down vs. VRFC
ENSG00000132965.9	ALOX5AP	0.0176237	-1.88228	Cardioembolic 0 to 24 h down vs. VRFC
ENSG00000172164.13	SNTB1	0.017491	-1.30032	Cardioembolic 0 to 24 h down vs. VRFC
ENSG00000101335.9	MYL9	0.00141644	-11.2779	Cardioembolic 0 to 24 h down vs. VRFC
ENSG00000069509.5	FUNDC1	0.015823	-3.03577	Cardioembolic 0 to 24 h down vs. VRFC
ENSG00000204420.8	C6orf25	0.00283513	-7.95214	Cardioembolic 0 to 24 h down vs. VRFC
ENSG00000259207.7	ITGB3	0.00567135	-7.75543	Cardioembolic 0 to 24 h down vs. VRFC
ENSG00000052749.13	RRP12	0.0136316	-1.63454	Cardioembolic 0 to 24 h down vs. VRFC
ENSG00000167470.12	MIDN	0.0112808	-1.63459	Cardioembolic 0 to 24 h down vs. VRFC
ENSG00000204632.11	HLA-G	0.00902421	1.92076	Cardioembolic 0 to 24 h up vs. VRFC
ENSG00000163517.14	HDAC11	0.0195752	1.7899	Cardioembolic 0 to 24 h up vs. VRFC
ENSG00000172331.11	BPGM	0.0194305	1.67192	Cardioembolic 0 to 24 h up vs. VRFC
ENSG00000100095.18	SEZ6L	0.00571102	2.65801	Cardioembolic 0 to 24 h up vs. VRFC
ENSG00000114374.12	USP9Y	0.0196484	23.1095	Cardioembolic 0 to 24 h up vs. VRFC
ENSG00000130368.5	MAS1	0.0172746	1860.24	Cardioembolic 0 to 24 h up vs. VRFC
ENSG00000187952.9	HS6ST1P1	0.00349063	2.80441	Cardioembolic 0 to 24 h up vs. VRFC
ENSG00000166881.9	NEMP1	0.0108094	1.52876	Cardioembolic 0 to 24 h up vs. VRFC
ENSG00000236088.9	COX10-AS1	0.0121712	2.01581	Cardioembolic 0 to 24 h up vs. VRFC
ENSG00000067048.16	DDX3Y	0.018415	26.9521	Cardioembolic 0 to 24 h up vs. VRFC
ENSG00000224903.1	AC005534.8	0.0109263	2.66847	Cardioembolic 0 to 24 h up vs. VRFC
ENSG00000226015.2	CCT8P1	0.0128342	2.1085	Cardioembolic 0 to 24 h up vs. VRFC
ENSG00000273221.1	RP5-1180E21.5	0.00598003	3.00739	Cardioembolic 0 to 24 h up vs. VRFC
ENSG00000143167.11	GPA33	0.00906719	326.765	Cardioembolic 0 to 24 h up vs. VRFC
ENSG00000131002.11	TXLNGY	0.0117566	36.7974	Cardioembolic 0 to 24 h up vs. VRFC
ENSG00000125686.11	MED1	0.0143668	1.21768	Cardioembolic 0 to 24 h up vs. VRFC
ENSG00000232677.6	LINC00665	0.00213105	5.28185	Cardioembolic 0 to 24 h up vs. VRFC
ENSG00000245205.3	EEF1A1P4	0.0191005	1.54595	Cardioembolic 0 to 24 h up vs. VRFC
ENSG00000182162.10_PAR_Y	P2RY8	0.0130607	1.32561	Cardioembolic 0 to 24 h up vs. VRFC
ENSG00000096654.15	ZNF184	0.00499276	1.68675	Cardioembolic 0 to 24 h up vs. VRFC
ENSG00000185304.13	RGPD2	0.0163078	6.0645	Cardioembolic 0 to 24 h up vs. VRFC
ENSG00000196358.10	NTNG2	0.0140739	1.82995	Cardioembolic 0 to 24 h up vs. VRFC
ENSG00000076248.10	UNG	0.0141922	3.06758	Cardioembolic 0 to 24 h up vs. VRFC
ENSG00000121089.4	NACA3P	0.00214385	2.27034	Cardioembolic 0 to 24 h up vs. VRFC
ENSG00000186792.16	HYAL3	0.016957	2.5116	Cardioembolic 0 to 24 h up vs. VRFC
ENSG00000166896.7	ATP23	0.01602	3.42734	Cardioembolic 0 to 24 h up vs. VRFC
ENSG00000149474.13	KAT14	0.0120572	1.51518	Cardioembolic 0 to 24 h up vs. VRFC
ENSG00000115365.11	LANCL1	0.0176848	1.74739	Cardioembolic 0 to 24 h up vs. VRFC
ENSG00000232869.2	TRBV29-1	0.00731621	196.249	Cardioembolic 0 to 24 h up vs. VRFC
ENSG00000099810.18	MTAP	0.00505755	1.41999	Cardioembolic 0 to 24 h up vs. VRFC
ENSG00000102796.10	DHRS12	0.0155294	1.85287	Cardioembolic 0 to 24 h up vs. VRFC
ENSG00000152409.8	JMY	0.0138936	1.45871	Cardioembolic 0 to 24 h up vs. VRFC
ENSG00000178464.6	CTD-2192J16.15	0.01827	1.69932	Cardioembolic 0 to 24 h up vs. VRFC
ENSG00000171497.4	PPID	0.0129401	1.39148	Cardioembolic 0 to 24 h up vs. VRFC
ENSG00000204272.12	LINC01420	0.00793596	1.52596	Cardioembolic 0 to 24 h up vs. VRFC
ENSG00000253669.3	KB-1732A1.1	0.0100833	2.58191	Cardioembolic 0 to 24 h up vs. VRFC
ENSG00000126457.21	PRMT1	0.00571637	1.48281	Cardioembolic 0 to 24 h up vs. VRFC
ENSG00000197928.10	ZNF677	0.00716231	3.48286	Cardioembolic 0 to 24 h up vs. VRFC
ENSG00000175322.11	ZNF519	0.00565765	2.74287	Cardioembolic 0 to 24 h up vs. VRFC
ENSG00000119514.6	GALNT12	0.00992173	4417.94	Cardioembolic 0 to 24 h up vs. VRFC
ENSG00000168795.4	ZBTB5	0.00185287	1.83493	Cardioembolic 0 to 24 h up vs. VRFC
Supplementary Table 8B. Monocytes Cardioembolic Stroke 24+ h vs. VRFC
Gene ID	Gene Name	p-value(Cardioembolic Stroke 24+ h vs. VRFC)	Fold-Change(Cardioembolic Stroke 24+ h vs. VRFC)	Change description
ENSG00000111667.13	USP5	0.171278	-1.19041	Cardioembolic 24+ h down vs. VRFC
ENSG00000128309.16	MPST	0.0130514	-1.66335	Cardioembolic 24+ h down vs. VRFC
ENSG00000173950.15	XXYLT1	0.257423	-1.1911	Cardioembolic 24+ h down vs. VRFC
ENSG00000172927.7	MYEOV	0.864287	1.9577	Cardioembolic 24+ h up vs. VRFC
ENSG00000165795.22	NDRG2	0.0225401	-4.93881	Cardioembolic 24+ h down vs. VRFC
ENSG00000169032.9	MAP2K1	0.00574452	-1.5138	Cardioembolic 24+ h down vs. VRFC
ENSG00000088766.11	CRLS1	0.0454079	-1.43241	Cardioembolic 24+ h down vs. VRFC
ENSG00000140839.11	CLEC18B	0.117403	26.1188	Cardioembolic 24+ h up vs. VRFC
ENSG00000264739.1	RP11-138I1.2	0.178552	18.1314	Cardioembolic 24+ h up vs. VRFC
ENSG00000137831.14	UACA	0.0343114	-1.89488	Cardioembolic 24+ h down vs. VRFC
ENSG00000215414.4	PSMA6P1	0.192754	-2.10559	Cardioembolic 24+ h down vs. VRFC
ENSG00000138303.17	ASCC1	0.0389567	-1.53254	Cardioembolic 24+ h down vs. VRFC
ENSG00000147138.1	GPR174	0.119791	173.318	Cardioembolic 24+ h up vs. VRFC
ENSG00000159461.14	AMFR	0.0103586	-1.54193	Cardioembolic 24+ h down vs. VRFC
ENSG00000256973.1	RP11-359J14.2	0.0442585	3.20154	Cardioembolic 24+ h up vs. VRFC
ENSG00000198931.10	APRT	0.0636413	-1.32764	Cardioembolic 24+ h down vs. VRFC
ENSG00000221838.9	AP4M1	0.000822419	-3.46331	Cardioembolic 24+ h down vs. VRFC
ENSG00000217555.12	CKLF	0.00655783	-2.23285	Cardioembolic 24+ h down vs. VRFC
ENSG00000176108.9	CHMP6	0.172251	-1.31397	Cardioembolic 24+ h down vs. VRFC
ENSG00000096060.14	FKBP5	0.0233996	-2.05588	Cardioembolic 24+ h down vs. VRFC
ENSG00000070770.8	CSNK2A2	0.203082	-1.13988	Cardioembolic 24+ h down vs. VRFC
ENSG00000106144.19	CASP2	0.0338166	-1.40681	Cardioembolic 24+ h down vs. VRFC
ENSG00000062582.13	MRPS24	0.209495	36.6033	Cardioembolic 24+ h up vs. VRFC
ENSG00000150712.10	MTMR12	0.0069148	-1.48809	Cardioembolic 24+ h down vs. VRFC
ENSG00000183579.15	ZNRF3	0.0164044	-1536.2	Cardioembolic 24+ h down vs. VRFC
ENSG00000268240.1	RP11-678G14.4	0.32167	-110.024	Cardioembolic 24+ h down vs. VRFC
ENSG00000121807.5	CCR2	0.00387443	-2.0081	Cardioembolic 24+ h down vs. VRFC
ENSG00000279319.1	RP11-693M3.1	0.083462	35.6408	Cardioembolic 24+ h up vs. VRFC
ENSG00000180104.15	EXOC3	0.00233156	-1.61205	Cardioembolic 24+ h down vs. VRFC
ENSG00000159348.12	CYB5R1	0.00547466	-1.86949	Cardioembolic 24+ h down vs. VRFC
ENSG00000115446.11	UNC50	0.00786341	-1.67924	Cardioembolic 24+ h down vs. VRFC
ENSG00000125247.15	TMTC4	0.00304356	-1.91416	Cardioembolic 24+ h down vs. VRFC
ENSG00000184205.14	TSPYL2	0.0314787	3.85104	Cardioembolic 24+ h up vs. VRFC
ENSG00000119673.14	ACOT2	0.599449	-3.11432	Cardioembolic 24+ h down vs. VRFC
ENSG00000072415.8	MPP5	0.103262	1.56511	Cardioembolic 24+ h up vs. VRFC
ENSG00000164885.12	CDK5	0.011528	-2.07018	Cardioembolic 24+ h down vs. VRFC
ENSG00000072694.20	FCGR2B	0.000276078	-5.59673	Cardioembolic 24+ h down vs. VRFC
ENSG00000213614.9	HEXA	0.0310212	-1.44607	Cardioembolic 24+ h down vs. VRFC
ENSG00000177675.8	CD163L1	0.0031866	-7.92258	Cardioembolic 24+ h down vs. VRFC
ENSG00000138698.14	RAP1GDS1	0.0162419	-1.4894	Cardioembolic 24+ h down vs. VRFC
ENSG00000131724.10	IL13RA1	0.0479157	-1.54732	Cardioembolic 24+ h down vs. VRFC
ENSG00000122025.14	FLT3	0.016665	-4.28038	Cardioembolic 24+ h down vs. VRFC
ENSG00000166401.14	SERPINB8	0.106567	-1.32644	Cardioembolic 24+ h down vs. VRFC
ENSG00000081791.8	KIAA0141	0.0675747	-1.27834	Cardioembolic 24+ h down vs. VRFC
ENSG00000083812.11	ZNF324	0.107349	1.31681	Cardioembolic 24+ h up vs. VRFC
ENSG00000102393.9	GLA	0.0115435	-1.84876	Cardioembolic 24+ h down vs. VRFC
ENSG00000132842.13	AP3B1	0.0071225	-1.42771	Cardioembolic 24+ h down vs. VRFC
ENSG00000106341.10	PPP1R17	0.984486	1.07138	Cardioembolic 24+ h up vs. VRFC
ENSG00000124243.17	BCAS4	0.0510631	13065.7	Cardioembolic 24+ h up vs. VRFC
ENSG00000010322.15	NISCH	0.00624282	-1.48974	Cardioembolic 24+ h down vs. VRFC
ENSG00000170653.18	ATF7	0.0234509	-1.36683	Cardioembolic 24+ h down vs. VRFC
ENSG00000099377.13	HSD3B7	0.00402911	-7.38196	Cardioembolic 24+ h down vs. VRFC
ENSG00000183723.12	CMTM4	0.0254633	-1.83166	Cardioembolic 24+ h down vs. VRFC
ENSG00000084754.10	HADHA	0.0488615	-1.27124	Cardioembolic 24+ h down vs. VRFC
ENSG00000153214.9	TMEM87B	0.0277625	-1.5005	Cardioembolic 24+ h down vs. VRFC
ENSG00000229859.9	PGA3	0.00715594	-3239.73	Cardioembolic 24+ h down vs. VRFC
ENSG00000120093.11	HOXB3	0.0267001	-157.453	Cardioembolic 24+ h down vs. VRFC
ENSG00000027697.13	IFNGR1	0.00938956	-1.88383	Cardioembolic 24+ h down vs. VRFC
ENSG00000181467.4	RAP2B	0.00448997	-1.57061	Cardioembolic 24+ h down vs. VRFC
ENSG00000085871.8	MGST2	0.0111663	-2.47441	Cardioembolic 24+ h down vs. VRFC
ENSG00000118518.15	RNF146	0.0168039	-1.71764	Cardioembolic 24+ h down vs. VRFC
ENSG00000230578.3	RP13-228J13.5	0.0373146	-3.70766	Cardioembolic 24+ h down vs. VRFC
ENSG00000122705.16	CLTA	0.010414	-1.55545	Cardioembolic 24+ h down vs. VRFC
ENSG00000188868.13	ZNF563	0.00666578	-2018.8	Cardioembolic 24+ h down vs. VRFC
ENSG00000132801.6	ZSWIM3	0.0156754	-2.77556	Cardioembolic 24+ h down vs. VRFC
ENSG00000198019.12	FCGR1B	0.0233738	-2.49761	Cardioembolic 24+ h down vs. VRFC
ENSG00000171847.10	FAM90A1	0.00365416	-48928.5	Cardioembolic 24+ h down vs. VRFC
ENSG00000215571.5	GRK6P1	0.107573	-430.391	Cardioembolic 24+ h down vs. VRFC
ENSG00000108262.15	GIT1	0.00472636	-1.52091	Cardioembolic 24+ h down vs. VRFC
ENSG00000064652.10	SNX24	0.0290034	-1.82844	Cardioembolic 24+ h down vs. VRFC
ENSG00000058804.11	NDC1	0.575317	1.15886	Cardioembolic 24+ h up vs. VRFC
ENSG00000134121.9	CHL1	0.0326501	20193	Cardioembolic 24+ h up vs. VRFC
ENSG00000212176.1	RNA5SP207	0.190117	51.1322	Cardioembolic 24+ h up vs. VRFC
ENSG00000122783.16	C7orf49	0.0235925	-1.54696	Cardioembolic 24+ h down vs. VRFC
ENSG00000226281.2	RP1-80N2.2	0.0077098	-137.674	Cardioembolic 24+ h down vs. VRFC
ENSG00000228863.8	RP11-404F10.2	0.397755	1.7887	Cardioembolic 24+ h up vs. VRFC
ENSG00000273464.1	RP11-313P22.1	0.0165163	-8.24219	Cardioembolic 24+ h down vs. VRFC
ENSG00000162688.16	AGL	0.0415193	2.05361	Cardioembolic 24+ h up vs. VRFC
ENSG00000028528.14	SNX1	0.000426311	-1.6779	Cardioembolic 24+ h down vs. VRFC
ENSG00000184209.14	SNRNP35	0.0105732	-1.88471	Cardioembolic 24+ h down vs. VRFC
ENSG00000168259.14	DNAJC7	0.016923	-1.38744	Cardioembolic 24+ h down vs. VRFC
ENSG00000031698.12	SARS	0.00510245	-1.51136	Cardioembolic 24+ h down vs. VRFC
ENSG00000125651.13	GTF2F1	0.00294356	-1.58967	Cardioembolic 24+ h down vs. VRFC
ENSG00000164574.15	GALNT10	0.00781946	-1.40868	Cardioembolic 24+ h down vs. VRFC
ENSG00000157191.19	NECAP2	0.0345262	-1.45235	Cardioembolic 24+ h down vs. VRFC
ENSG00000168758.10	SEMA4C	0.0260058	3.71112	Cardioembolic 24+ h up vs. VRFC
ENSG00000225439.2	BOLA3-AS1	0.0490095	11691.3	Cardioembolic 24+ h up vs. VRFC
ENSG00000162073.13	PAQR4	0.00328248	-2.20054	Cardioembolic 24+ h down vs. VRFC
ENSG00000232388.4	LINC00493	0.0021883	-3.38539	Cardioembolic 24+ h down vs. VRFC
ENSG00000175354.18	PTPN2	0.00499218	-1.55211	Cardioembolic 24+ h down vs. VRFC
ENSG00000125648.14	SLC25A23	0.0997451	-889.182	Cardioembolic 24+ h down vs. VRFC
ENSG00000164296.6	TIGD6	0.0350647	-2.92468	Cardioembolic 24+ h down vs. VRFC
ENSG00000163535.17	SGO2	0.0583865	2.01375	Cardioembolic 24+ h up vs. VRFC
ENSG00000223482.7	NUTM2A-AS1	0.0336644	-1.64252	Cardioembolic 24+ h down vs. VRFC
ENSG00000160957.12	RECQL4	0.171457	20.4812	Cardioembolic 24+ h up vs. VRFC
ENSG00000102890.14	ELMO3	0.00622986	-3.42527	Cardioembolic 24+ h down vs. VRFC
ENSG00000248503.2	RP5-1000K24.2	0.00463749	-6.85492	Cardioembolic 24+ h down vs. VRFC
ENSG00000273221.1	RP5-1180E21.5	0.000253151	9.42851	Cardioembolic 24+ h up vs. VRFC
ENSG00000180316.12	PNPLA1	0.294088	1.69602	Cardioembolic 24+ h up vs. VRFC
ENSG00000176896.8	TCEANC	0.00974685	2.43287	Cardioembolic 24+ h up vs. VRFC
ENSG00000117479.12	SLC19A2	0.260007	1.50469	Cardioembolic 24+ h up vs. VRFC
ENSG00000132763.14	MMACHC	0.0172597	-3.16568	Cardioembolic 24+ h down vs. VRFC
ENSG00000109762.15	SNX25	0.076187	3.26728	Cardioembolic 24+ h up vs. VRFC
ENSG00000117528.11	ABCD3	0.00334588	-1.72468	Cardioembolic 24+ h down vs. VRFC
ENSG00000277233.1	Metazoa_SRP	0.495605	10.1093	Cardioembolic 24+ h up vs. VRFC
ENSG00000176485.10	PLA2G16	0.0247557	-7.29117	Cardioembolic 24+ h down vs. VRFC
ENSG00000189014.7	FAM35DP	0.0105305	-3.80216	Cardioembolic 24+ h down vs. VRFC
ENSG00000165792.17	METTL17	0.0529291	-1.62063	Cardioembolic 24+ h down vs. VRFC
ENSG00000140497.16	SCAMP2	0.0693265	-1.27333	Cardioembolic 24+ h down vs. VRFC
ENSG00000130830.14	MPP1	0.0015781	-1.64829	Cardioembolic 24+ h down vs. VRFC
ENSG00000135363.11	LMO2	0.0103603	-1.91788	Cardioembolic 24+ h down vs. VRFC
ENSG00000250510.7	GPR162	0.000467185	-2.3537	Cardioembolic 24+ h down vs. VRFC
ENSG00000134061.5	CD180	0.00793297	-3.28884	Cardioembolic 24+ h down vs. VRFC
ENSG00000198682.12	PAPSS2	0.00234422	-4.22364	Cardioembolic 24+ h down vs. VRFC
ENSG00000174744.13	BRMS1	0.0087967	-1.60895	Cardioembolic 24+ h down vs. VRFC
ENSG00000163251.3	FZD5	0.0144823	-2.64569	Cardioembolic 24+ h down vs. VRFC
ENSG00000160408.14	ST6GALNAC6	0.0477939	1.78862	Cardioembolic 24+ h up vs. VRFC
ENSG00000145868.16	FBXO38	0.00191661	-1.53189	Cardioembolic 24+ h down vs. VRFC
ENSG00000211455.7	STK38L	0.0310041	-1.42757	Cardioembolic 24+ h down vs. VRFC
ENSG00000153989.7	NUS1	0.106444	-1.31913	Cardioembolic 24+ h down vs. VRFC
ENSG00000184009.9	ACTG1	0.0027019	-1.39011	Cardioembolic 24+ h down vs. VRFC
ENSG00000271849.1	CTC-332L22.1	0.0199022	-83880.1	Cardioembolic 24+ h down vs. VRFC
ENSG00000103248.18	MTHFSD	0.148614	-1.31753	Cardioembolic 24+ h down vs. VRFC
ENSG00000262587.2	RP11-266L9.4	0.116899	-617.951	Cardioembolic 24+ h down vs. VRFC
ENSG00000122591.11	FAM126A	0.0101296	-1.68672	Cardioembolic 24+ h down vs. VRFC
ENSG00000125741.4	OPA3	0.220493	-1.26337	Cardioembolic 24+ h down vs. VRFC
ENSG00000158092.6	NCK1	0.0612565	-1.41527	Cardioembolic 24+ h down vs. VRFC
ENSG00000130748.6	TMEM160	0.0365087	-1.86442	Cardioembolic 24+ h down vs. VRFC
ENSG00000138166.5	DUSP5	0.0520665	2.63916	Cardioembolic 24+ h up vs. VRFC
ENSG00000205476.8	CCDC85C	0.431044	12.9439	Cardioembolic 24+ h up vs. VRFC
ENSG00000137814.9	HAUS2	0.00107501	-2.69788	Cardioembolic 24+ h down vs. VRFC
ENSG00000183598.3	HIST2H3D	0.0639936	-2.74791	Cardioembolic 24+ h down vs. VRFC
ENSG00000077348.8	EXOSC5	0.126686	-1.65556	Cardioembolic 24+ h down vs. VRFC
ENSG00000115661.13	STK16	0.00337025	-1.8326	Cardioembolic 24+ h down vs. VRFC
ENSG00000204084.12	INPP5B	0.0913766	-1.36887	Cardioembolic 24+ h down vs. VRFC
ENSG00000218537.1	MIF-AS1	0.438347	19.0463	Cardioembolic 24+ h up vs. VRFC
ENSG00000273008.1	RP11-351D16.3	0.0551928	-2.75913	Cardioembolic 24+ h down vs. VRFC
ENSG00000112312.9	GMNN	0.0654185	-3.25736	Cardioembolic 24+ h down vs. VRFC
ENSG00000188107.14	EYS	0.592572	7.54842	Cardioembolic 24+ h up vs. VRFC
ENSG00000157107.13	FCHO2	0.0295695	-1.7509	Cardioembolic 24+ h down vs. VRFC
ENSG00000036257.12	CUL3	0.0158011	-1.36035	Cardioembolic 24+ h down vs. VRFC
ENSG00000119227.7	PIGZ	0.00342311	-6.34334	Cardioembolic 24+ h down vs. VRFC
ENSG00000169612.3	FAM103A1	0.0549645	-1.79365	Cardioembolic 24+ h down vs. VRFC
ENSG00000172794.19	RAB37	0.102355	1.58943	Cardioembolic 24+ h up vs. VRFC
ENSG00000105854.12	PON2	0.00862183	-2.93076	Cardioembolic 24+ h down vs. VRFC
ENSG00000257176.2	RP11-996F15.2	0.0310186	36.5107	Cardioembolic 24+ h up vs. VRFC
ENSG00000102882.11	MAPK3	0.00411493	-1.71191	Cardioembolic 24+ h down vs. VRFC
ENSG00000087258.13	GNAO1	0.00790771	-66634.1	Cardioembolic 24+ h down vs. VRFC
ENSG00000159596.6	TMEM69	0.151846	-1.28306	Cardioembolic 24+ h down vs. VRFC
ENSG00000089902.9	RCOR1	0.0123065	-1.41706	Cardioembolic 24+ h down vs. VRFC
ENSG00000128524.4	ATP6V1F	0.0581568	-1.38155	Cardioembolic 24+ h down vs. VRFC
ENSG00000013583.8	HEBP1	0.102493	-1.30231	Cardioembolic 24+ h down vs. VRFC
ENSG00000163116.9	STPG2	0.00186185	-1448450	Cardioembolic 24+ h down vs. VRFC
ENSG00000173113.6	TRMT112	0.0302232	-1.64826	Cardioembolic 24+ h down vs. VRFC
ENSG00000264456.1	RP11-848P1.2	0.000685969	-3.86728	Cardioembolic 24+ h down vs. VRFC
ENSG00000103507.13	BCKDK	0.00819221	-1.59491	Cardioembolic 24+ h down vs. VRFC
ENSG00000068001.13	HYAL2	0.0714427	-1.85018	Cardioembolic 24+ h down vs. VRFC
ENSG00000204681.10	GABBR1	0.0249632	-1.63765	Cardioembolic 24+ h down vs. VRFC
ENSG00000272812.1	RP5-855D21.3	0.000953054	-35741.5	Cardioembolic 24+ h down vs. VRFC
ENSG00000142751.14	GPN2	0.0363252	-1.46914	Cardioembolic 24+ h down vs. VRFC
ENSG00000185304.13	RGPD2	0.000899913	44.5462	Cardioembolic 24+ h up vs. VRFC
ENSG00000118655.4	DCLRE1B	0.160394	-1.28723	Cardioembolic 24+ h down vs. VRFC
ENSG00000124571.17	XPO5	0.0130377	-1.51854	Cardioembolic 24+ h down vs. VRFC
ENSG00000189042.13	ZNF567	0.350393	1.37126	Cardioembolic 24+ h up vs. VRFC
ENSG00000157349.16	DDX19B	0.0228698	-1.52388	Cardioembolic 24+ h down vs. VRFC
ENSG00000277496.1	RP11-93B14.9	0.0884153	2.485	Cardioembolic 24+ h up vs. VRFC
ENSG00000162433.14	AK4	0.00324403	-3.96383	Cardioembolic 24+ h down vs. VRFC
ENSG00000164576.11	SAP30L	0.00595767	-1.57612	Cardioembolic 24+ h down vs. VRFC
ENSG00000260778.4	MIR940	0.0255383	-70.4472	Cardioembolic 24+ h down vs. VRFC
ENSG00000238113.6	LINC01410	0.0057385	-2.40773	Cardioembolic 24+ h down vs. VRFC
ENSG00000150316.11	CWC15	0.0122693	-1.87238	Cardioembolic 24+ h down vs. VRFC
ENSG00000145354.9	CISD2	0.0392288	-2.03067	Cardioembolic 24+ h down vs. VRFC
ENSG00000201581.1	RN7SKP78	0.373729	1.66259	Cardioembolic 24+ h up vs. VRFC
ENSG00000110619.16	CARS	0.000474173	-1.81802	Cardioembolic 24+ h down vs. VRFC
ENSG00000110422.11	HIPK3	0.0281565	-1.35118	Cardioembolic 24+ h down vs. VRFC
ENSG00000108433.15	GOSR2	0.205086	-1.30438	Cardioembolic 24+ h down vs. VRFC
ENSG00000262877.4	RP11-1055B8.4	0.0268943	-2.30966	Cardioembolic 24+ h down vs. VRFC
ENSG00000268895.5	A1BG-AS1	0.0745425	2.03573	Cardioembolic 24+ h up vs. VRFC
ENSG00000168297.15	PXK	0.0111082	-1.62273	Cardioembolic 24+ h down vs. VRFC
ENSG00000138756.17	BMP2K	0.0154506	-1.50108	Cardioembolic 24+ h down vs. VRFC
ENSG00000126215.13	XRCC3	0.315048	1.4624	Cardioembolic 24+ h up vs. VRFC
ENSG00000128534.7	LSM8	0.171771	-1.42262	Cardioembolic 24+ h down vs. VRFC
ENSG00000196628.14	TCF4	0.0119186	-2.00363	Cardioembolic 24+ h down vs. VRFC
ENSG00000198879.11	SFMBT2	0.0927204	1.77115	Cardioembolic 24+ h up vs. VRFC
ENSG00000136842.13	TMOD1	0.0109944	-7659.04	Cardioembolic 24+ h down vs. VRFC
ENSG00000152580.8	IGSF10	0.00416008	-149778	Cardioembolic 24+ h down vs. VRFC
ENSG00000214293.8	APTR	0.021046	-168.624	Cardioembolic 24+ h down vs. VRFC
ENSG00000092964.17	DPYSL2	0.0228024	-1.51523	Cardioembolic 24+ h down vs. VRFC
ENSG00000271009.2	RP11-346C20.3	0.241385	-2.54121	Cardioembolic 24+ h down vs. VRFC
ENSG00000160785.13	SLC25A44	0.0107693	-1.36731	Cardioembolic 24+ h down vs. VRFC
ENSG00000172197.10	MBOAT1	0.0327336	-1.42651	Cardioembolic 24+ h down vs. VRFC
ENSG00000278993.1	RP3-424M6.4	0.00959311	-2681.74	Cardioembolic 24+ h down vs. VRFC
ENSG00000136514.2	RTP4	0.0777692	-2.39944	Cardioembolic 24+ h down vs. VRFC
ENSG00000108788.11	MLX	0.00830432	-1.463	Cardioembolic 24+ h down vs. VRFC
ENSG00000168214.20	RBPJ	0.0186788	-1.40003	Cardioembolic 24+ h down vs. VRFC
ENSG00000203797.9	DDO	0.0810227	-4.75178	Cardioembolic 24+ h down vs. VRFC
ENSG00000149196.15	HIKESHI	0.00118224	-2.18181	Cardioembolic 24+ h down vs. VRFC
ENSG00000170684.8	ZNF296	0.00143475	-4.26733	Cardioembolic 24+ h down vs. VRFC
ENSG00000236790.5	LINC00299	0.180088	73.0425	Cardioembolic 24+ h up vs. VRFC
ENSG00000119421.6	NDUFA8	0.0120797	-2.93317	Cardioembolic 24+ h down vs. VRFC
ENSG00000181350.11	LRRC75A	0.212446	1.7867	Cardioembolic 24+ h up vs. VRFC
ENSG00000105671.11	DDX49	0.201747	-1.31416	Cardioembolic 24+ h down vs. VRFC
ENSG00000276533.1	RP11-139H15.5	0.00365561	-2.50912	Cardioembolic 24+ h down vs. VRFC
ENSG00000276952.1	RP5-965G21.6	0.0272857	-6610.53	Cardioembolic 24+ h down vs. VRFC
ENSG00000113552.15	GNPDA1	0.0790216	-1.53941	Cardioembolic 24+ h down vs. VRFC
ENSG00000259448.2	RP11-16E12.1	0.0182378	-3.18528	Cardioembolic 24+ h down vs. VRFC
ENSG00000187778.13	MCRS1	0.283117	-1.17786	Cardioembolic 24+ h down vs. VRFC
ENSG00000213658.10	LAT	0.2813	29.0345	Cardioembolic 24+ h up vs. VRFC
ENSG00000107521.18	HPS1	0.10692	-1.18869	Cardioembolic 24+ h down vs. VRFC
ENSG00000077713.18	SLC25A43	0.0311521	-1.57982	Cardioembolic 24+ h down vs. VRFC
ENSG00000158813.17	EDA	0.0165965	35766.3	Cardioembolic 24+ h up vs. VRFC
ENSG00000100029.17	PES1	0.0139554	-1.38185	Cardioembolic 24+ h down vs. VRFC
ENSG00000172586.7	CHCHD1	0.00756573	-2.38771	Cardioembolic 24+ h down vs. VRFC
ENSG00000226415.1	TPI1P1	0.00159644	-4.35598	Cardioembolic 24+ h down vs. VRFC
ENSG00000225733.5	FGD5-AS1	0.0608292	-1.33896	Cardioembolic 24+ h down vs. VRFC
ENSG00000167565.12	SERTAD3	0.00122604	-2.25186	Cardioembolic 24+ h down vs. VRFC
ENSG00000184967.6	NOC4L	0.0649966	-1.65578	Cardioembolic 24+ h down vs. VRFC
ENSG00000248791.1	CTD-2165H16.3	0.0256436	-2.96515	Cardioembolic 24+ h down vs. VRFC
ENSG00000135437.9	RDH5	0.00484731	-525.774	Cardioembolic 24+ h down vs. VRFC
ENSG00000099917.17	MED15	0.17773	-1.18052	Cardioembolic 24+ h down vs. VRFC
ENSG00000171311.12	EXOSC1	0.0308535	-1.67323	Cardioembolic 24+ h down vs. VRFC
ENSG00000165521.15	EML5	0.0350735	33320	Cardioembolic 24+ h up vs. VRFC
ENSG00000151491.12	EPS8	0.0155421	-2.25098	Cardioembolic 24+ h down vs. VRFC
ENSG00000110079.16	MS4A4A	0.0294358	-3.41193	Cardioembolic 24+ h down vs. VRFC
ENSG00000187627.14	RGPD1	0.0193051	15.5792	Cardioembolic 24+ h up vs. VRFC
ENSG00000171067.10	C11orf24	0.00139629	-2.46069	Cardioembolic 24+ h down vs. VRFC
ENSG00000183155.4	RABIF	0.0223822	-1.57062	Cardioembolic 24+ h down vs. VRFC
ENSG00000198060.9	MARCH5	0.104105	-1.40985	Cardioembolic 24+ h down vs. VRFC
ENSG00000232077.1	LINC01031	0.261296	170.459	Cardioembolic 24+ h up vs. VRFC
ENSG00000135926.13	TMBIM1	0.0454084	-1.31879	Cardioembolic 24+ h down vs. VRFC
ENSG00000170365.9	SMAD1	0.0110912	-2.70386	Cardioembolic 24+ h down vs. VRFC
ENSG00000234337.4	RP11-297L17.6	0.00864518	-2.61143	Cardioembolic 24+ h down vs. VRFC
ENSG00000168216.10	LMBRD1	0.0291695	-1.50247	Cardioembolic 24+ h down vs. VRFC
ENSG00000132406.11	TMEM128	0.112982	-1.57004	Cardioembolic 24+ h down vs. VRFC
ENSG00000161381.13	PLXDC1	0.0800962	2354.83	Cardioembolic 24+ h up vs. VRFC
ENSG00000223387.6	RP11-408H1.3	0.201779	60.8111	Cardioembolic 24+ h up vs. VRFC
ENSG00000146476.10	ARMT1	0.0101983	-2.05868	Cardioembolic 24+ h down vs. VRFC
ENSG00000236213.1	AC006369.2	0.0271675	4126.88	Cardioembolic 24+ h up vs. VRFC
ENSG00000165526.8	RPUSD4	0.125354	-1.46716	Cardioembolic 24+ h down vs. VRFC
ENSG00000132470.13	ITGB4	0.109424	-377.76	Cardioembolic 24+ h down vs. VRFC
ENSG00000124593.14	PRICKLE4	0.000342618	-5.39882	Cardioembolic 24+ h down vs. VRFC
ENSG00000259984.1	RP11-335G20.7	0.000326143	-11.5028	Cardioembolic 24+ h down vs. VRFC
ENSG00000215014.4	RP5-832C2.5	0.0158753	-4.72624	Cardioembolic 24+ h down vs. VRFC
ENSG00000206052.10	DOK6	0.0508235	-18367.7	Cardioembolic 24+ h down vs. VRFC
ENSG00000241015.2	TPM3P9	0.291905	-1.36972	Cardioembolic 24+ h down vs. VRFC
ENSG00000103066.12	PLA2G15	0.00191508	-2.32255	Cardioembolic 24+ h down vs. VRFC
ENSG00000078124.11	ACER3	0.0267582	-1.56947	Cardioembolic 24+ h down vs. VRFC
ENSG00000091164.12	TXNL1	0.0344176	-1.52973	Cardioembolic 24+ h down vs. VRFC
ENSG00000102145.13	GATA1	0.0171887	-137548	Cardioembolic 24+ h down vs. VRFC
ENSG00000214837.8	LINC01347	0.00353829	-3.69394	Cardioembolic 24+ h down vs. VRFC
ENSG00000145103.12	ILDR1	0.0104244	310280	Cardioembolic 24+ h up vs. VRFC
ENSG00000225264.3	ZNRF2P2	0.05986	-3.13216	Cardioembolic 24+ h down vs. VRFC
ENSG00000169599.12	NFU1	0.00530445	-2.53913	Cardioembolic 24+ h down vs. VRFC
ENSG00000101940.17	WDR13	0.00932979	-1.60492	Cardioembolic 24+ h down vs. VRFC
ENSG00000162704.15	ARPC5	0.0095526	-1.51084	Cardioembolic 24+ h down vs. VRFC
ENSG00000068137.14	PLEKHH3	0.00657337	-8.01551	Cardioembolic 24+ h down vs. VRFC
ENSG00000263712.1	MIR4639	0.135623	191.019	Cardioembolic 24+ h up vs. VRFC
ENSG00000207493.1	SNORA46	0.113491	1282	Cardioembolic 24+ h up vs. VRFC
ENSG00000100764.13	PSMC1	0.0172014	-1.44626	Cardioembolic 24+ h down vs. VRFC
ENSG00000126247.10	CAPNS1	0.00287016	-1.50992	Cardioembolic 24+ h down vs. VRFC
ENSG00000128294.15	TPST2	0.00387623	-1.92913	Cardioembolic 24+ h down vs. VRFC
ENSG00000216895.9	AC009403.2	0.0290633	-71.2242	Cardioembolic 24+ h down vs. VRFC
ENSG00000102007.10	PLP2	0.00753774	-1.49388	Cardioembolic 24+ h down vs. VRFC
ENSG00000181817.5	LSM10	0.0153884	-1.66609	Cardioembolic 24+ h down vs. VRFC
ENSG00000197170.9	PSMD12	0.0625423	-1.30703	Cardioembolic 24+ h down vs. VRFC
ENSG00000171045.14	TSNARE1	0.170831	-1.46728	Cardioembolic 24+ h down vs. VRFC
ENSG00000115514.11	TXNDC9	0.00898868	-1.91687	Cardioembolic 24+ h down vs. VRFC
ENSG00000054983.16	GALC	0.0394744	-1.50819	Cardioembolic 24+ h down vs. VRFC
ENSG00000269246.1	CTC-246B18.10	0.00555334	-5590.86	Cardioembolic 24+ h down vs. VRFC
ENSG00000258526.5	RP11-111A21.1	0.107504	524.849	Cardioembolic 24+ h up vs. VRFC
ENSG00000099341.11	PSMD8	0.0146716	-1.46826	Cardioembolic 24+ h down vs. VRFC
ENSG00000148834.12	GSTO1	0.0138378	-1.67184	Cardioembolic 24+ h down vs. VRFC
ENSG00000145416.13	MARCH1	0.03697	-1.45726	Cardioembolic 24+ h down vs. VRFC
ENSG00000100028.11	SNRPD3	0.131068	-1.32179	Cardioembolic 24+ h down vs. VRFC
ENSG00000240849.10	TMEM189	0.307871	1.19749	Cardioembolic 24+ h up vs. VRFC
ENSG00000237424.1	FOXD2-AS1	0.0010983	-10.1067	Cardioembolic 24+ h down vs. VRFC
ENSG00000140931.19	CMTM3	0.0475327	-1.48762	Cardioembolic 24+ h down vs. VRFC
ENSG00000174903.15	RAB1B	0.000435863	-1.54387	Cardioembolic 24+ h down vs. VRFC
ENSG00000174028.6	FAM3C2	0.0132646	-6.03673	Cardioembolic 24+ h down vs. VRFC
ENSG00000155393.12	HEATR3	0.0165309	-2.01564	Cardioembolic 24+ h down vs. VRFC
ENSG00000131779.10	PEX11B	0.043383	-1.75831	Cardioembolic 24+ h down vs. VRFC
ENSG00000153495.10	TEX29	0.140469	402.2	Cardioembolic 24+ h up vs. VRFC
ENSG00000106400.11	ZNHIT1	0.000372298	-1.97637	Cardioembolic 24+ h down vs. VRFC
ENSG00000134248.13	LAMTOR5	0.035407	-1.60681	Cardioembolic 24+ h down vs. VRFC
ENSG00000260190.1	RP11-229P13.25	0.0116395	-92.6687	Cardioembolic 24+ h down vs. VRFC
ENSG00000134684.10	YARS	0.0546879	-1.39088	Cardioembolic 24+ h down vs. VRFC
ENSG00000261136.1	RP11-37C7.3	0.0223755	-73.4104	Cardioembolic 24+ h down vs. VRFC
ENSG00000134504.12	KCTD1	0.0363244	-3.63057	Cardioembolic 24+ h down vs. VRFC
ENSG00000160917.14	CPSF4	0.0108227	-1.84113	Cardioembolic 24+ h down vs. VRFC
ENSG00000134864.10	GGACT	0.0816755	-2.16383	Cardioembolic 24+ h down vs. VRFC
ENSG00000152804.10	HHEX	0.043691	-1.65378	Cardioembolic 24+ h down vs. VRFC
ENSG00000067560.10	RHOA	0.00951841	-1.5112	Cardioembolic 24+ h down vs. VRFC
ENSG00000279865.1	RP11-69M1.6	0.0270089	3.81196	Cardioembolic 24+ h up vs. VRFC
ENSG00000105700.10	KXD1	0.0782447	-1.23242	Cardioembolic 24+ h down vs. VRFC
ENSG00000234705.1	HMGA1P4	0.0263595	-316.709	Cardioembolic 24+ h down vs. VRFC
ENSG00000221990.4	EXOC3-AS1	0.00331525	-52346	Cardioembolic 24+ h down vs. VRFC
ENSG00000161643.12	SIGLEC16	0.0170838	-3.06749	Cardioembolic 24+ h down vs. VRFC
ENSG00000205352.10	PRR13	0.0619617	-1.51077	Cardioembolic 24+ h down vs. VRFC
ENSG00000099246.16	RAB18	0.0178297	-1.49108	Cardioembolic 24+ h down vs. VRFC
ENSG00000135093.12	USP30	0.00173277	-2.31915	Cardioembolic 24+ h down vs. VRFC
ENSG00000205133.11	TRIQK	0.0170033	-1.61042	Cardioembolic 24+ h down vs. VRFC
ENSG00000182718.16	ANXA2	0.00675057	-1.66455	Cardioembolic 24+ h down vs. VRFC
ENSG00000259494.1	MRPL46	0.213943	1.8794	Cardioembolic 24+ h up vs. VRFC
ENSG00000199627.1	RNU6-1010P	0.530024	12.5029	Cardioembolic 24+ h up vs. VRFC
ENSG00000148218.15	ALAD	0.030652	-1.50652	Cardioembolic 24+ h down vs. VRFC
ENSG00000157379.13	DHRS1	0.000211909	-4.22992	Cardioembolic 24+ h down vs. VRFC
ENSG00000199477.1	SNORA31	2.85292e-05	-150340	Cardioembolic 24+ h down vs. VRFC
ENSG00000204713.10	TRIM27	0.0493728	-1.37111	Cardioembolic 24+ h down vs. VRFC
ENSG00000166848.5	TERF2IP	0.0144521	-1.40352	Cardioembolic 24+ h down vs. VRFC
ENSG00000271347.1	RP11-701H24.7	0.0742675	798.343	Cardioembolic 24+ h up vs. VRFC
ENSG00000263590.2	RP11-403I13.7	0.0199968	2.23107	Cardioembolic 24+ h up vs. VRFC
ENSG00000065308.4	TRAM2	0.365864	-1.22713	Cardioembolic 24+ h down vs. VRFC
ENSG00000174099.10	MSRB3	0.0192323	-96.0386	Cardioembolic 24+ h down vs. VRFC
ENSG00000119013.8	NDUFB3	0.00831203	-2.14304	Cardioembolic 24+ h down vs. VRFC
ENSG00000229276.1	REV3L-IT1	0.474538	11.2121	Cardioembolic 24+ h up vs. VRFC
ENSG00000166797.10	FAM96A	0.00432304	-1.89747	Cardioembolic 24+ h down vs. VRFC
ENSG00000225434.2	LINC01504	0.0247008	-2.3228	Cardioembolic 24+ h down vs. VRFC
ENSG00000115204.14	MPV17	0.0789648	-1.31197	Cardioembolic 24+ h down vs. VRFC
ENSG00000125245.12	GPR18	0.0222413	-61.4521	Cardioembolic 24+ h down vs. VRFC
ENSG00000081189.14	MEF2C	0.117045	-1.28692	Cardioembolic 24+ h down vs. VRFC
ENSG00000196550.10	FAM72A	0.0826272	-2.42085	Cardioembolic 24+ h down vs. VRFC
ENSG00000149657.19	LSM14B	0.273032	-1.23465	Cardioembolic 24+ h down vs. VRFC
ENSG00000069509.5	FUNDC1	0.683544	1.30245	Cardioembolic 24+ h up vs. VRFC
ENSG00000037749.11	MFAP3	0.0181526	-2.02939	Cardioembolic 24+ h down vs. VRFC
ENSG00000143537.13	ADAM15	0.0856451	-1.39702	Cardioembolic 24+ h down vs. VRFC
ENSG00000206557.5	TRIM71	0.0411469	-5.2981	Cardioembolic 24+ h down vs. VRFC
ENSG00000154978.12	VOPP1	0.132402	1.31374	Cardioembolic 24+ h up vs. VRFC
ENSG00000280739.2	EIF1B-AS1	0.183852	2.00387	Cardioembolic 24+ h up vs. VRFC
ENSG00000228265.5	RALY-AS1	0.00163081	-17081.3	Cardioembolic 24+ h down vs. VRFC
ENSG00000244026.6	FAM86DP	0.00417475	-3.52964	Cardioembolic 24+ h down vs. VRFC
ENSG00000152556.15	PFKM	0.069733	1.91622	Cardioembolic 24+ h up vs. VRFC
ENSG00000136630.12	HLX	0.00158335	-2.26411	Cardioembolic 24+ h down vs. VRFC
ENSG00000273066.5	RP11-216L13.19	0.0147667	-88.5395	Cardioembolic 24+ h down vs. VRFC
Supplementary Table 8C. Monocytes Large Vessel Stroke 0 to 24 h vs. VRFC
Gene ID	Gene Name	p-value(Large Vessel Stroke 0 to 24 h vs. VRFC)	Fold-Change(Large Vessel Stroke 0 to 24 h vs. VRFC)	Change description
ENSG00000105552.14	BCAT2	0.00259423	-1.68869	Large Vessel 0 to 24 h down vs. VRFC
ENSG00000128626.11	MRPS12	0.0046634	-1.79481	Large Vessel 0 to 24 h down vs. VRFC
ENSG00000273855.1	RP11-133K1.12	0.0138095	-2.45436	Large Vessel 0 to 24 h down vs. VRFC
ENSG00000167645.16	YIF1B	0.00408261	-1.46991	Large Vessel 0 to 24 h down vs. VRFC
ENSG00000235043.3	TECRP1	0.00348917	-1038.25	Large Vessel 0 to 24 h down vs. VRFC
ENSG00000167850.3	CD300C	0.0049926	-1.64489	Large Vessel 0 to 24 h down vs. VRFC
ENSG00000105767.2	CADM4	0.0142827	-2.66657	Large Vessel 0 to 24 h down vs. VRFC
ENSG00000275109.1	MIR6504	0.00123532	-1209.4	Large Vessel 0 to 24 h down vs. VRFC
ENSG00000164494.11	PDSS2	0.000457032	-1.63597	Large Vessel 0 to 24 h down vs. VRFC
ENSG00000116151.13	MORN1	0.010704	-2.08373	Large Vessel 0 to 24 h down vs. VRFC
ENSG00000183780.12	SLC35F3	0.0119274	-226.131	Large Vessel 0 to 24 h down vs. VRFC
ENSG00000213337.8	ANKRD39	0.0169544	-2.74029	Large Vessel 0 to 24 h down vs. VRFC
ENSG00000130021.13	PUDP	0.0171371	-1.61995	Large Vessel 0 to 24 h down vs. VRFC
ENSG00000147804.9	SLC39A4	0.00928268	-2.16314	Large Vessel 0 to 24 h down vs. VRFC
ENSG00000204632.11	HLA-G	0.0117081	1.85161	Large Vessel 0 to 24 h up vs. VRFC
ENSG00000136870.10	ZNF189	0.0195189	-1.4754	Large Vessel 0 to 24 h down vs. VRFC
ENSG00000141098.12	GFOD2	0.0193722	-1.46276	Large Vessel 0 to 24 h down vs. VRFC
ENSG00000276564.1	CTA-276F8.1	0.0111994	-293.84	Large Vessel 0 to 24 h down vs. VRFC
ENSG00000130560.8	UBAC1	0.00292671	-1.39026	Large Vessel 0 to 24 h down vs. VRFC
ENSG00000088053.11	GP6	0.00211332	-62.9856	Large Vessel 0 to 24 h down vs. VRFC
ENSG00000265808.3	SEC22B	0.00992582	1.25572	Large Vessel 0 to 24 h up vs. VRFC
ENSG00000088305.18	DNMT3B	0.00592821	-23.9547	Large Vessel 0 to 24 h down vs. VRFC
ENSG00000118894.14	EEF2KMT	0.0194188	-1.82749	Large Vessel 0 to 24 h down vs. VRFC
ENSG00000213988.9	ZNF90	0.00753734	-26.1191	Large Vessel 0 to 24 h down vs. VRFC
ENSG00000243410.1	RP11-245J9.4	0.00633365	-511.791	Large Vessel 0 to 24 h down vs. VRFC
ENSG00000108405.3	P2RX1	0.0100991	-1.62448	Large Vessel 0 to 24 h down vs. VRFC
ENSG00000171307.18	ZDHHC16	0.0116891	-1.42924	Large Vessel 0 to 24 h down vs. VRFC
ENSG00000126243.8	LRFN3	0.0101471	-5766.02	Large Vessel 0 to 24 h down vs. VRFC
ENSG00000177383.4	MAGEF1	0.0161959	-1.91562	Large Vessel 0 to 24 h down vs. VRFC
ENSG00000070182.18	SPTB	0.000666117	-82.7111	Large Vessel 0 to 24 h down vs. VRFC
ENSG00000255046.1	RP11-297N6.4	0.00483625	-73.8618	Large Vessel 0 to 24 h down vs. VRFC
ENSG00000078246.16	TULP3	0.0108803	-1.52063	Large Vessel 0 to 24 h down vs. VRFC
ENSG00000231234.2	SKP1P1	0.00222492	-33.6218	Large Vessel 0 to 24 h down vs. VRFC
ENSG00000140939.14	NOL3	0.0155796	-1.86055	Large Vessel 0 to 24 h down vs. VRFC
ENSG00000266237.1	RP11-25D3.1	0.0131314	5389.52	Large Vessel 0 to 24 h up vs. VRFC
ENSG00000283384.1	RP11-153I24.5	0.0194048	-845.652	Large Vessel 0 to 24 h down vs. VRFC
ENSG00000280064.1	RP11-205M5.3	0.00214964	-1714.08	Large Vessel 0 to 24 h down vs. VRFC
ENSG00000124172.9	ATP5E	0.013653	-1.37389	Large Vessel 0 to 24 h down vs. VRFC
ENSG00000150712.10	MTMR12	0.0150233	-1.26745	Large Vessel 0 to 24 h down vs. VRFC
ENSG00000164604.12	GPR85	0.00965859	-1049.52	Large Vessel 0 to 24 h down vs. VRFC
ENSG00000275964.1	RP11-61K9.3	0.0181881	-2.84025	Large Vessel 0 to 24 h down vs. VRFC
ENSG00000085872.14	CHERP	0.00678576	-1.27174	Large Vessel 0 to 24 h down vs. VRFC
ENSG00000177830.17	CHID1	0.0111011	-1.48462	Large Vessel 0 to 24 h down vs. VRFC
ENSG00000244171.4	PBX2P1	0.000866519	-1.88277	Large Vessel 0 to 24 h down vs. VRFC
ENSG00000270000.1	RP3-449M8.9	9.18501e-05	-2929.76	Large Vessel 0 to 24 h down vs. VRFC
ENSG00000135622.12	SEMA4F	0.0168788	-2185.06	Large Vessel 0 to 24 h down vs. VRFC
ENSG00000175691.8	ZNF77	0.00251164	-35.2954	Large Vessel 0 to 24 h down vs. VRFC
ENSG00000125247.15	TMTC4	0.00992376	-1.45074	Large Vessel 0 to 24 h down vs. VRFC
ENSG00000145555.14	MYO10	0.000862576	-3.11362	Large Vessel 0 to 24 h down vs. VRFC
ENSG00000072506.12	HSD17B10	0.00108504	-1.9693	Large Vessel 0 to 24 h down vs. VRFC
ENSG00000225217.1	HSPA7	0.00206765	-3.19712	Large Vessel 0 to 24 h down vs. VRFC
ENSG00000153774.8	CFDP1	0.00964089	-1.38133	Large Vessel 0 to 24 h down vs. VRFC
ENSG00000247516.5	MIR4458HG	0.00312728	-2957.41	Large Vessel 0 to 24 h down vs. VRFC
ENSG00000148334.14	PTGES2	0.0166974	-1.51435	Large Vessel 0 to 24 h down vs. VRFC
ENSG00000264608.1	RP11-192H23.8	0.00382995	-39.109	Large Vessel 0 to 24 h down vs. VRFC
ENSG00000005889.15	ZFX	0.0066446	-1.42627	Large Vessel 0 to 24 h down vs. VRFC
ENSG00000106327.12	TFR2	0.0149044	-177.8	Large Vessel 0 to 24 h down vs. VRFC
ENSG00000270175.1	RP11-793H13.11	0.014959	2.1084	Large Vessel 0 to 24 h up vs. VRFC
ENSG00000072694.20	FCGR2B	0.0148154	-2.07857	Large Vessel 0 to 24 h down vs. VRFC
ENSG00000150672.16	DLG2	0.0143275	-637.346	Large Vessel 0 to 24 h down vs. VRFC
ENSG00000147050.14	KDM6A	0.0151157	-1.39462	Large Vessel 0 to 24 h down vs. VRFC
ENSG00000264773.1	MIR4420	0.00637126	-27.5384	Large Vessel 0 to 24 h down vs. VRFC
ENSG00000131398.13	KCNC3	0.0097724	-1.717	Large Vessel 0 to 24 h down vs. VRFC
ENSG00000050405.13	LIMA1	0.0158805	-20.955	Large Vessel 0 to 24 h down vs. VRFC
ENSG00000269825.1	CTD-3099C6.9	0.0128028	2.61813	Large Vessel 0 to 24 h up vs. VRFC
ENSG00000126012.11	KDM5C	0.0146097	-1.41403	Large Vessel 0 to 24 h down vs. VRFC
ENSG00000204248.10	COL11A2	0.0139202	-77.9811	Large Vessel 0 to 24 h down vs. VRFC
ENSG00000235272.1	FAM103A2P	0.00190553	-4.07468	Large Vessel 0 to 24 h down vs. VRFC
ENSG00000133678.13	TMEM254	0.0145811	-1.48971	Large Vessel 0 to 24 h down vs. VRFC
ENSG00000253982.1	CTD-2336O2.1	0.00679173	-1.99754	Large Vessel 0 to 24 h down vs. VRFC
ENSG00000196363.9	WDR5	0.0152771	-1.34275	Large Vessel 0 to 24 h down vs. VRFC
ENSG00000143774.16	GUK1	0.00500266	-1.33908	Large Vessel 0 to 24 h down vs. VRFC
ENSG00000073969.18	NSF	0.0168853	-1.30808	Large Vessel 0 to 24 h down vs. VRFC
ENSG00000123983.13	ACSL3	0.00423024	-1.41145	Large Vessel 0 to 24 h down vs. VRFC
ENSG00000148908.14	RGS10	0.0156683	-1.4571	Large Vessel 0 to 24 h down vs. VRFC
ENSG00000063176.15	SPHK2	0.00640197	-1.38499	Large Vessel 0 to 24 h down vs. VRFC
ENSG00000141002.18	TCF25	0.0155387	-1.30799	Large Vessel 0 to 24 h down vs. VRFC
ENSG00000281961.1	AF067845.3	0.003332	-208.853	Large Vessel 0 to 24 h down vs. VRFC
ENSG00000244682.7	FCGR2C	0.00159156	-3.28914	Large Vessel 0 to 24 h down vs. VRFC
ENSG00000048162.20	NOP16	0.01657	-1.50056	Large Vessel 0 to 24 h down vs. VRFC
ENSG00000091536.16	MYO15A	0.0196903	-3.10777	Large Vessel 0 to 24 h down vs. VRFC
ENSG00000174628.16	IQCK	0.00780121	-120.699	Large Vessel 0 to 24 h down vs. VRFC
ENSG00000100243.20	CYB5R3	0.0135299	-1.2824	Large Vessel 0 to 24 h down vs. VRFC
ENSG00000198715.11	GLMP	0.0196688	-1.64146	Large Vessel 0 to 24 h down vs. VRFC
ENSG00000197461.13	PDGFA	0.0127439	-6.45805	Large Vessel 0 to 24 h down vs. VRFC
ENSG00000140479.16	PCSK6	0.000596955	-1721.31	Large Vessel 0 to 24 h down vs. VRFC
ENSG00000114805.16	PLCH1	0.0107897	-3121.69	Large Vessel 0 to 24 h down vs. VRFC
ENSG00000153071.14	DAB2	0.00447243	-2.1399	Large Vessel 0 to 24 h down vs. VRFC
ENSG00000114374.12	USP9Y	0.0180016	22.8015	Large Vessel 0 to 24 h up vs. VRFC
ENSG00000126522.16	ASL	0.00229731	-1.77993	Large Vessel 0 to 24 h down vs. VRFC
ENSG00000110651.11	CD81	0.0159303	-1.80729	Large Vessel 0 to 24 h down vs. VRFC
ENSG00000197415.11	VEPH1	0.00790225	-961.897	Large Vessel 0 to 24 h down vs. VRFC
ENSG00000122705.16	CLTA	0.0128731	-1.33125	Large Vessel 0 to 24 h down vs. VRFC
ENSG00000233614.6	DDX11L10	0.0120073	-115.638	Large Vessel 0 to 24 h down vs. VRFC
ENSG00000173141.4	MRPL57	0.00293693	-1.71866	Large Vessel 0 to 24 h down vs. VRFC
ENSG00000135643.4	KCNMB4	0.0176513	-3.27871	Large Vessel 0 to 24 h down vs. VRFC
ENSG00000280071.3	CH507-9B2.3	0.00709343	-2.09015	Large Vessel 0 to 24 h down vs. VRFC
ENSG00000169919.16	GUSB	0.0141881	-1.34416	Large Vessel 0 to 24 h down vs. VRFC
ENSG00000187796.13	CARD9	0.0179656	-1.5464	Large Vessel 0 to 24 h down vs. VRFC
ENSG00000198105.12	ZNF248	0.0162264	1.9159	Large Vessel 0 to 24 h up vs. VRFC
ENSG00000108262.15	GIT1	0.0115467	-1.28126	Large Vessel 0 to 24 h down vs. VRFC
ENSG00000197774.12	EME2	0.0181022	-1.4716	Large Vessel 0 to 24 h down vs. VRFC
ENSG00000135441.7	BLOC1S1	0.0135388	-1.62369	Large Vessel 0 to 24 h down vs. VRFC
ENSG00000061676.14	NCKAP1	0.00231088	-156.764	Large Vessel 0 to 24 h down vs. VRFC
ENSG00000085733.15	CTTN	0.00897393	-42.527	Large Vessel 0 to 24 h down vs. VRFC
ENSG00000100802.14	C14orf93	0.00903376	-1.62289	Large Vessel 0 to 24 h down vs. VRFC
ENSG00000229807.10	XIST	0.019278	-23.1166	Large Vessel 0 to 24 h down vs. VRFC
ENSG00000140374.15	ETFA	0.00852939	-1.38235	Large Vessel 0 to 24 h down vs. VRFC
ENSG00000234358.1	AC003080.4	0.0175739	-219.902	Large Vessel 0 to 24 h down vs. VRFC
ENSG00000182732.16	RGS6	0.00535779	-252.256	Large Vessel 0 to 24 h down vs. VRFC
ENSG00000204227.4	RING1	0.0188269	-1.22643	Large Vessel 0 to 24 h down vs. VRFC
ENSG00000177879.14	AP3S1	0.00668434	-1.3738	Large Vessel 0 to 24 h down vs. VRFC
ENSG00000144893.12	MED12L	0.0147439	-2.56136	Large Vessel 0 to 24 h down vs. VRFC
ENSG00000067048.16	DDX3Y	0.014066	29.3018	Large Vessel 0 to 24 h up vs. VRFC
ENSG00000140403.12	DNAJA4	0.00754462	1.69247	Large Vessel 0 to 24 h up vs. VRFC
ENSG00000085063.14	CD59	0.0124713	-2.46796	Large Vessel 0 to 24 h down vs. VRFC
ENSG00000226015.2	CCT8P1	0.00178315	2.56747	Large Vessel 0 to 24 h up vs. VRFC
ENSG00000119686.9	FLVCR2	0.00741539	-1.63376	Large Vessel 0 to 24 h down vs. VRFC
ENSG00000163535.17	SGO2	0.0166706	1.82463	Large Vessel 0 to 24 h up vs. VRFC
ENSG00000120519.14	SLC10A7	0.0136555	-1.40332	Large Vessel 0 to 24 h down vs. VRFC
ENSG00000065534.18	MYLK	0.0161721	-5.51992	Large Vessel 0 to 24 h down vs. VRFC
ENSG00000183978.7	COA3	0.00343997	-1.7232	Large Vessel 0 to 24 h down vs. VRFC
ENSG00000005961.17	ITGA2B	0.0106647	-5.47864	Large Vessel 0 to 24 h down vs. VRFC
ENSG00000125257.13	ABCC4	0.019784	-1.90026	Large Vessel 0 to 24 h down vs. VRFC
ENSG00000136240.9	KDELR2	0.0187761	-1.33459	Large Vessel 0 to 24 h down vs. VRFC
ENSG00000231793.4	DOC2GP	0.0170986	-3221.26	Large Vessel 0 to 24 h down vs. VRFC
ENSG00000131002.11	TXLNGY	0.0119992	33.9751	Large Vessel 0 to 24 h up vs. VRFC
ENSG00000129824.15	RPS4Y1	0.0195717	36.214	Large Vessel 0 to 24 h up vs. VRFC
ENSG00000226268.3	RP11-61N20.3	0.00327527	-3304.9	Large Vessel 0 to 24 h down vs. VRFC
ENSG00000010327.10	STAB1	0.0172341	-1.67087	Large Vessel 0 to 24 h down vs. VRFC
ENSG00000214530.8	STARD10	0.00440166	1.93798	Large Vessel 0 to 24 h up vs. VRFC
ENSG00000260852.1	FBXL19-AS1	0.0178521	-2.14289	Large Vessel 0 to 24 h down vs. VRFC
ENSG00000163092.19	XIRP2	0.00336568	-23251.2	Large Vessel 0 to 24 h down vs. VRFC
ENSG00000177380.13	PPFIA3	0.0178822	-1427.64	Large Vessel 0 to 24 h down vs. VRFC
ENSG00000273018.5	CTD-2303H24.2	0.00573216	6.8959	Large Vessel 0 to 24 h up vs. VRFC
ENSG00000151366.12	NDUFC2	0.0102695	-1.7097	Large Vessel 0 to 24 h down vs. VRFC
ENSG00000074181.8	NOTCH3	0.00487588	-79.0746	Large Vessel 0 to 24 h down vs. VRFC
ENSG00000160014.16	CALM3	0.00733238	-1.34732	Large Vessel 0 to 24 h down vs. VRFC
ENSG00000127920.5	GNG11	0.0015056	-119.173	Large Vessel 0 to 24 h down vs. VRFC
ENSG00000127054.19	CPSF3L	0.0181207	-1.29436	Large Vessel 0 to 24 h down vs. VRFC
ENSG00000171772.15	SYCE1	0.0169662	2634.75	Large Vessel 0 to 24 h up vs. VRFC
ENSG00000167083.6	GNGT2	0.0188674	-2.22391	Large Vessel 0 to 24 h down vs. VRFC
ENSG00000167460.14	TPM4	0.00425049	-1.40357	Large Vessel 0 to 24 h down vs. VRFC
ENSG00000141696.12	P3H4	0.0190371	5517.38	Large Vessel 0 to 24 h up vs. VRFC
ENSG00000238000.1	RP11-274E7.2	0.00678316	-3.53574	Large Vessel 0 to 24 h down vs. VRFC
ENSG00000197024.8	ZNF398	0.0168929	1.32958	Large Vessel 0 to 24 h up vs. VRFC
ENSG00000096654.15	ZNF184	0.00232287	1.75417	Large Vessel 0 to 24 h up vs. VRFC
ENSG00000273061.1	CDC37L1-AS1	0.00763601	2521.12	Large Vessel 0 to 24 h up vs. VRFC
ENSG00000166451.13	CENPN	0.0193909	-2.6605	Large Vessel 0 to 24 h down vs. VRFC
ENSG00000158856.17	DMTN	0.0168709	-5.44322	Large Vessel 0 to 24 h down vs. VRFC
ENSG00000277007.1	RP11-392O17.2	0.0180713	-462.183	Large Vessel 0 to 24 h down vs. VRFC
ENSG00000259205.2	PRKXP1	0.00908338	-60.5037	Large Vessel 0 to 24 h down vs. VRFC
ENSG00000106636.7	YKT6	0.0146566	-1.33586	Large Vessel 0 to 24 h down vs. VRFC
ENSG00000104976.11	SNAPC2	0.00270799	-1.95063	Large Vessel 0 to 24 h down vs. VRFC
ENSG00000139187.9	KLRG1	0.0141289	-39.3953	Large Vessel 0 to 24 h down vs. VRFC
ENSG00000185049.13	NELFA	0.015272	-1.39585	Large Vessel 0 to 24 h down vs. VRFC
ENSG00000266967.6	AARSD1	0.00403604	-862.708	Large Vessel 0 to 24 h down vs. VRFC
ENSG00000279232.1	AC008522.1	0.0101521	-11197.7	Large Vessel 0 to 24 h down vs. VRFC
ENSG00000160145.15	KALRN	0.00349294	-9923.42	Large Vessel 0 to 24 h down vs. VRFC
ENSG00000264456.1	RP11-848P1.2	0.0187455	-1.8212	Large Vessel 0 to 24 h down vs. VRFC
ENSG00000103326.11	CAPN15	0.00944722	-1.45723	Large Vessel 0 to 24 h down vs. VRFC
ENSG00000142751.14	GPN2	0.00793928	-1.39465	Large Vessel 0 to 24 h down vs. VRFC
ENSG00000185304.13	RGPD2	0.0157416	5.92017	Large Vessel 0 to 24 h up vs. VRFC
ENSG00000175582.19	RAB6A	0.0112586	-1.27691	Large Vessel 0 to 24 h down vs. VRFC
ENSG00000162433.14	AK4	0.00970631	-2.22056	Large Vessel 0 to 24 h down vs. VRFC
ENSG00000173674.10	EIF1AX	0.00329221	-1.68462	Large Vessel 0 to 24 h down vs. VRFC
ENSG00000198753.11	PLXNB3	0.00578236	-21801	Large Vessel 0 to 24 h down vs. VRFC
ENSG00000154319.14	FAM167A	0.0140757	-110.404	Large Vessel 0 to 24 h down vs. VRFC
ENSG00000150316.11	CWC15	0.0154578	-1.4985	Large Vessel 0 to 24 h down vs. VRFC
ENSG00000260868.1	RP11-394I13.1	0.0119324	-2408.59	Large Vessel 0 to 24 h down vs. VRFC
ENSG00000146416.17	AIG1	0.00983885	-2.06907	Large Vessel 0 to 24 h down vs. VRFC
ENSG00000134285.10	FKBP11	0.0146988	-1.72819	Large Vessel 0 to 24 h down vs. VRFC
ENSG00000181666.17	HKR1	0.0196515	1.72206	Large Vessel 0 to 24 h up vs. VRFC
ENSG00000129480.12	DTD2	0.0101478	-1.97966	Large Vessel 0 to 24 h down vs. VRFC
ENSG00000071859.14	FAM50A	0.0195126	-1.29413	Large Vessel 0 to 24 h down vs. VRFC
ENSG00000131171.12	SH3BGRL	0.00881419	-1.37416	Large Vessel 0 to 24 h down vs. VRFC
ENSG00000167555.13	ZNF528	0.012594	2.01419	Large Vessel 0 to 24 h up vs. VRFC
ENSG00000247317.3	RP11-273G15.2	0.00582921	6055.21	Large Vessel 0 to 24 h up vs. VRFC
ENSG00000058091.16	CDK14	0.00131243	-1.69065	Large Vessel 0 to 24 h down vs. VRFC
ENSG00000165233.17	CARD19	0.00806494	-1.38837	Large Vessel 0 to 24 h down vs. VRFC
ENSG00000163453.11	IGFBP7	0.0164187	-1.70339	Large Vessel 0 to 24 h down vs. VRFC
ENSG00000269981.1	RP11-34P13.16	0.0187118	-3.22665	Large Vessel 0 to 24 h down vs. VRFC
ENSG00000128245.14	YWHAH	0.0175712	-1.28727	Large Vessel 0 to 24 h down vs. VRFC
ENSG00000198406.7	BZW1P2	0.00627844	-2.16087	Large Vessel 0 to 24 h down vs. VRFC
ENSG00000206113.9	CFAP99	0.0188501	-129.395	Large Vessel 0 to 24 h down vs. VRFC
ENSG00000121089.4	NACA3P	0.00520743	2.06159	Large Vessel 0 to 24 h up vs. VRFC
ENSG00000146376.10	ARHGAP18	0.0134052	-1.56719	Large Vessel 0 to 24 h down vs. VRFC
ENSG00000184500.14	PROS1	0.0171297	-4.94239	Large Vessel 0 to 24 h down vs. VRFC
ENSG00000166963.12	MAP1A	0.0125749	-4.74172	Large Vessel 0 to 24 h down vs. VRFC
ENSG00000143369.14	ECM1	0.0120673	-125.665	Large Vessel 0 to 24 h down vs. VRFC
ENSG00000170684.8	ZNF296	0.00399064	-2.3741	Large Vessel 0 to 24 h down vs. VRFC
ENSG00000183684.7	ALYREF	0.0165305	-1.46346	Large Vessel 0 to 24 h down vs. VRFC
ENSG00000172590.18	MRPL52	0.016272	-1.76101	Large Vessel 0 to 24 h down vs. VRFC
ENSG00000135090.13	TAOK3	0.0187625	-1.23705	Large Vessel 0 to 24 h down vs. VRFC
ENSG00000119632.3	IFI27L2	0.0114019	-1.86066	Large Vessel 0 to 24 h down vs. VRFC
ENSG00000123146.19	ADGRE5	0.015259	-1.37086	Large Vessel 0 to 24 h down vs. VRFC
ENSG00000127526.14	SLC35E1	0.00480656	-1.28083	Large Vessel 0 to 24 h down vs. VRFC
ENSG00000139567.12	ACVRL1	0.00395348	-2.84645	Large Vessel 0 to 24 h down vs. VRFC
ENSG00000260793.2	RP5-882C2.2	0.0146143	-1.76549	Large Vessel 0 to 24 h down vs. VRFC
ENSG00000169704.4	GP9	0.0067291	-31.9573	Large Vessel 0 to 24 h down vs. VRFC
ENSG00000151693.9	ASAP2	0.0014414	-2.28347	Large Vessel 0 to 24 h down vs. VRFC
ENSG00000175324.9	LSM1	0.0189293	-1.4805	Large Vessel 0 to 24 h down vs. VRFC
ENSG00000236304.1	AP001189.4	0.00927784	-5.8188	Large Vessel 0 to 24 h down vs. VRFC
ENSG00000274180.1	NATD1	0.0173193	1.45145	Large Vessel 0 to 24 h up vs. VRFC
ENSG00000230732.4	AC127904.2	0.0136711	-2.7376	Large Vessel 0 to 24 h down vs. VRFC
ENSG00000184060.10	ADAP2	0.0128471	-1.48895	Large Vessel 0 to 24 h down vs. VRFC
ENSG00000078487.17	ZCWPW1	0.01214	2.30146	Large Vessel 0 to 24 h up vs. VRFC
ENSG00000149218.4	ENDOD1	0.00940997	-2.36977	Large Vessel 0 to 24 h down vs. VRFC
ENSG00000184635.13	ZNF93	0.0196532	1.79818	Large Vessel 0 to 24 h up vs. VRFC
ENSG00000164663.14	USP49	0.0105941	-1.59527	Large Vessel 0 to 24 h down vs. VRFC
ENSG00000179950.13	PUF60	0.00413529	-1.3822	Large Vessel 0 to 24 h down vs. VRFC
ENSG00000007080.10	CCDC124	0.0028677	-1.53413	Large Vessel 0 to 24 h down vs. VRFC
ENSG00000185347.17	C14orf80	0.00726517	-2.88859	Large Vessel 0 to 24 h down vs. VRFC
ENSG00000137310.11	TCF19	0.00101471	-169.751	Large Vessel 0 to 24 h down vs. VRFC
ENSG00000124593.14	PRICKLE4	0.00158057	-2.6498	Large Vessel 0 to 24 h down vs. VRFC
ENSG00000187800.13	PEAR1	0.000361019	-15.9313	Large Vessel 0 to 24 h down vs. VRFC
ENSG00000152503.9	TRIM36	0.00415719	-3.81972	Large Vessel 0 to 24 h down vs. VRFC
ENSG00000102796.10	DHRS12	0.00159058	2.25569	Large Vessel 0 to 24 h up vs. VRFC
ENSG00000227456.7	LINC00310	0.013237	-118.221	Large Vessel 0 to 24 h down vs. VRFC
ENSG00000103066.12	PLA2G15	0.0123157	-1.55836	Large Vessel 0 to 24 h down vs. VRFC
ENSG00000213719.8	CLIC1	0.0147437	-1.38574	Large Vessel 0 to 24 h down vs. VRFC
ENSG00000106266.9	SNX8	0.014521	-1.44873	Large Vessel 0 to 24 h down vs. VRFC
ENSG00000186193.8	SAPCD2	0.0113604	-4.6857	Large Vessel 0 to 24 h down vs. VRFC
ENSG00000102145.13	GATA1	0.013142	-3886.32	Large Vessel 0 to 24 h down vs. VRFC
ENSG00000136143.14	SUCLA2	0.019368	-1.39069	Large Vessel 0 to 24 h down vs. VRFC
ENSG00000272669.1	RP3-508I15.21	0.0075123	-3.46314	Large Vessel 0 to 24 h down vs. VRFC
ENSG00000174791.10	RIN1	0.0121626	-1.82475	Large Vessel 0 to 24 h down vs. VRFC
ENSG00000232504.4	ST3GAL5-AS1	0.014547	-3.60546	Large Vessel 0 to 24 h down vs. VRFC
ENSG00000196182.10	STK40	0.0146009	-1.28159	Large Vessel 0 to 24 h down vs. VRFC
ENSG00000162066.14	AMDHD2	0.0191778	-1.62086	Large Vessel 0 to 24 h down vs. VRFC
ENSG00000181817.5	LSM10	0.00518953	-1.49099	Large Vessel 0 to 24 h down vs. VRFC
ENSG00000182853.11	VMO1	0.00569991	-22256.3	Large Vessel 0 to 24 h down vs. VRFC
ENSG00000160325.14	CACFD1	0.0114833	-2.3834	Large Vessel 0 to 24 h down vs. VRFC
ENSG00000188229.5	TUBB4B	0.0108943	-1.36154	Large Vessel 0 to 24 h down vs. VRFC
ENSG00000138759.17	FRAS1	0.00801369	-4790.24	Large Vessel 0 to 24 h down vs. VRFC
ENSG00000220412.1	RP11-95M15.2	0.0151988	1179.79	Large Vessel 0 to 24 h up vs. VRFC
ENSG00000180089.5	TMEM86B	0.0131608	-2.64111	Large Vessel 0 to 24 h down vs. VRFC
ENSG00000165949.12	IFI27	0.0144174	-166.789	Large Vessel 0 to 24 h down vs. VRFC
ENSG00000100982.11	PCIF1	0.0159281	1.21348	Large Vessel 0 to 24 h up vs. VRFC
ENSG00000116675.15	DNAJC6	0.0156562	-527.264	Large Vessel 0 to 24 h down vs. VRFC
ENSG00000272627.1	RP11-354E23.5	0.0112056	-422	Large Vessel 0 to 24 h down vs. VRFC
ENSG00000188343.12	FAM92A1	0.010497	-296.374	Large Vessel 0 to 24 h down vs. VRFC
ENSG00000188342.11	GTF2F2	0.00399293	-1.41182	Large Vessel 0 to 24 h down vs. VRFC
ENSG00000250111.3	AC107982.4	0.0135357	3.43305	Large Vessel 0 to 24 h up vs. VRFC
ENSG00000204839.8	MROH6	0.00182796	-1.94156	Large Vessel 0 to 24 h down vs. VRFC
ENSG00000196357.11	ZNF565	0.0122956	-3.01238	Large Vessel 0 to 24 h down vs. VRFC
ENSG00000158104.11	HPD	0.0109264	-4967.61	Large Vessel 0 to 24 h down vs. VRFC
ENSG00000180787.5	ZFP3	0.0119403	1.54298	Large Vessel 0 to 24 h up vs. VRFC
ENSG00000163590.13	PPM1L	0.00697878	-1.4403	Large Vessel 0 to 24 h down vs. VRFC
ENSG00000244486.8	SCARF2	0.0183665	-41.773	Large Vessel 0 to 24 h down vs. VRFC
ENSG00000197813.5	CTC-301O7.4	0.0026253	-109.841	Large Vessel 0 to 24 h down vs. VRFC
ENSG00000112232.8	KHDRBS2	0.01923	-3.14201	Large Vessel 0 to 24 h down vs. VRFC
ENSG00000119636.15	BBOF1	0.0169629	-6803.18	Large Vessel 0 to 24 h down vs. VRFC
ENSG00000239151.1	RNU7-195P	0.0177379	-75.1783	Large Vessel 0 to 24 h down vs. VRFC
ENSG00000213722.8	DDAH2	0.00342974	-1.6623	Large Vessel 0 to 24 h down vs. VRFC
ENSG00000120279.6	MYCT1	0.0115972	-1056.93	Large Vessel 0 to 24 h down vs. VRFC
ENSG00000233133.1	AC104451.2	0.0139859	-134.759	Large Vessel 0 to 24 h down vs. VRFC
ENSG00000189171.14	S100A13	0.0192211	-3.80422	Large Vessel 0 to 24 h down vs. VRFC
ENSG00000198554.11	WDHD1	0.0160571	2.68549	Large Vessel 0 to 24 h up vs. VRFC
ENSG00000125744.11	RTN2	0.000737484	-2.71047	Large Vessel 0 to 24 h down vs. VRFC
ENSG00000075142.13	SRI	0.0166147	-1.4819	Large Vessel 0 to 24 h down vs. VRFC
ENSG00000171150.7	SOCS5	0.0108576	1.43738	Large Vessel 0 to 24 h up vs. VRFC
ENSG00000258017.1	RP11-386G11.10	0.0139221	-2.87263	Large Vessel 0 to 24 h down vs. VRFC
ENSG00000257913.2	RP11-386G11.5	0.000750047	-1008.44	Large Vessel 0 to 24 h down vs. VRFC
ENSG00000170522.9	ELOVL6	0.0024084	-8021.05	Large Vessel 0 to 24 h down vs. VRFC
ENSG00000243836.5	WDR86-AS1	0.0066691	-6424.47	Large Vessel 0 to 24 h down vs. VRFC
ENSG00000235411.1	AC007041.2	0.0103327	-225.916	Large Vessel 0 to 24 h down vs. VRFC
ENSG00000155868.7	MED7	0.0110332	-1.75074	Large Vessel 0 to 24 h down vs. VRFC
ENSG00000121766.15	ZCCHC17	0.0125411	1.35303	Large Vessel 0 to 24 h up vs. VRFC
ENSG00000019169.10	MARCO	0.0130843	-2.88192	Large Vessel 0 to 24 h down vs. VRFC
ENSG00000101335.9	MYL9	0.00984649	-6.51098	Large Vessel 0 to 24 h down vs. VRFC
ENSG00000188177.13	ZC3H6	0.00511488	1.51133	Large Vessel 0 to 24 h up vs. VRFC
ENSG00000176209.11	SMIM19	0.0134358	-2.1303	Large Vessel 0 to 24 h down vs. VRFC
ENSG00000204420.8	C6orf25	0.00709604	-6.12468	Large Vessel 0 to 24 h down vs. VRFC
Supplementary Table 8D. Monocytes Large Vessel Stroke 24+ h vs. VRFC
Gene ID	Gene Name	p-value(Large Vessel Stroke 24+ h vs. VRFC)	Fold-Change(Large Vessel Stroke 24+ h vs. VRFC)	Change description
ENSG00000196151.10	WDSUB1	0.018953	-1.79385	Large Vessel 24+ h down vs. VRFC
ENSG00000163870.14	TPRA1	0.00479345	-1.6418	Large Vessel 24+ h down vs. VRFC
ENSG00000156299.13	TIAM1	0.00114013	-2.14176	Large Vessel 24+ h down vs. VRFC
ENSG00000171444.17	MCC	0.0149712	-50143.5	Large Vessel 24+ h down vs. VRFC
ENSG00000145386.9	CCNA2	0.00790003	-48290.8	Large Vessel 24+ h down vs. VRFC
ENSG00000175193.12	PARL	0.00278653	-1.54806	Large Vessel 24+ h down vs. VRFC
ENSG00000088766.11	CRLS1	0.00610512	-1.61245	Large Vessel 24+ h down vs. VRFC
ENSG00000266270.1	MIR5096	0.0125046	-1620.6	Large Vessel 24+ h down vs. VRFC
ENSG00000088448.14	ANKRD10	0.00212183	-1.63438	Large Vessel 24+ h down vs. VRFC
ENSG00000110911.14	SLC11A2	0.0167775	-1.4826	Large Vessel 24+ h down vs. VRFC
ENSG00000268205.1	CTC-444N24.11	0.012946	-2.02716	Large Vessel 24+ h down vs. VRFC
ENSG00000115486.11	GGCX	0.00081467	-2.01213	Large Vessel 24+ h down vs. VRFC
ENSG00000111817.16	DSE	0.00365701	-1.81391	Large Vessel 24+ h down vs. VRFC
ENSG00000236709.1	DAPK1-IT1	0.000459015	-6.05883	Large Vessel 24+ h down vs. VRFC
ENSG00000248275.1	TRIM52-AS1	0.00832377	-3.24027	Large Vessel 24+ h down vs. VRFC
ENSG00000132405.18	TBC1D14	0.00429818	-1.40858	Large Vessel 24+ h down vs. VRFC
ENSG00000225479.1	PLCB1-IT1	0.013763	-3.30212	Large Vessel 24+ h down vs. VRFC
ENSG00000204632.11	HLA-G	0.00834067	2.49825	Large Vessel 24+ h up vs. VRFC
ENSG00000136870.10	ZNF189	0.010232	-1.83983	Large Vessel 24+ h down vs. VRFC
ENSG00000221264.1	MIR1284	0.00893397	-7.23399	Large Vessel 24+ h down vs. VRFC
ENSG00000270154.1	RP11-419I17.2	0.00103522	-68644.4	Large Vessel 24+ h down vs. VRFC
ENSG00000161800.12	RACGAP1	0.0133344	-2.00882	Large Vessel 24+ h down vs. VRFC
ENSG00000196233.12	LCOR	0.0195847	-1.30426	Large Vessel 24+ h down vs. VRFC
ENSG00000225215.1	SMARCE1P1	0.011826	-4.72756	Large Vessel 24+ h down vs. VRFC
ENSG00000112234.8	FBXL4	0.0152051	-1.55728	Large Vessel 24+ h down vs. VRFC
ENSG00000063854.12	HAGH	0.00676979	-1.73231	Large Vessel 24+ h down vs. VRFC
ENSG00000108861.8	DUSP3	0.00230228	-1.68574	Large Vessel 24+ h down vs. VRFC
ENSG00000108405.3	P2RX1	0.0181834	-1.86861	Large Vessel 24+ h down vs. VRFC
ENSG00000206417.8	H1FX-AS1	0.00397994	-5.06669	Large Vessel 24+ h down vs. VRFC
ENSG00000279913.1	AP001962.3	0.0114714	-2.81224	Large Vessel 24+ h down vs. VRFC
ENSG00000175137.10	SH3BP5L	0.00746014	-1.51986	Large Vessel 24+ h down vs. VRFC
ENSG00000054282.15	SDCCAG8	0.0120831	-1.58949	Large Vessel 24+ h down vs. VRFC
ENSG00000221838.9	AP4M1	0.00891516	-2.43459	Large Vessel 24+ h down vs. VRFC
ENSG00000248727.5	CTC-236F12.4	0.00531744	-3.95566	Large Vessel 24+ h down vs. VRFC
ENSG00000162585.16	FAAP20	0.00101247	-1.98195	Large Vessel 24+ h down vs. VRFC
ENSG00000140939.14	NOL3	0.00167773	-3.23624	Large Vessel 24+ h down vs. VRFC
ENSG00000096060.14	FKBP5	0.0171646	-2.05325	Large Vessel 24+ h down vs. VRFC
ENSG00000248208.1	RP11-153M7.1	0.0126939	-8.63116	Large Vessel 24+ h down vs. VRFC
ENSG00000105829.11	BET1	0.0119496	-1.97036	Large Vessel 24+ h down vs. VRFC
ENSG00000216802.1	RP11-390P2.2	0.0135657	-39.719	Large Vessel 24+ h down vs. VRFC
ENSG00000283384.1	RP11-153I24.5	0.0185237	-14865.9	Large Vessel 24+ h down vs. VRFC
ENSG00000251023.1	RP11-549J18.1	0.00568673	-3.74385	Large Vessel 24+ h down vs. VRFC
ENSG00000273882.1	MIR8066	0.0111789	-1054.46	Large Vessel 24+ h down vs. VRFC
ENSG00000258057.5	BCDIN3D-AS1	0.00502252	-263334	Large Vessel 24+ h down vs. VRFC
ENSG00000013810.18	TACC3	0.00535143	-1.53888	Large Vessel 24+ h down vs. VRFC
ENSG00000165923.15	AGBL2	0.0197369	-4339.53	Large Vessel 24+ h down vs. VRFC
ENSG00000124222.22	STX16	0.0176198	-1.37236	Large Vessel 24+ h down vs. VRFC
ENSG00000100116.16	GCAT	0.0175492	-612.398	Large Vessel 24+ h down vs. VRFC
ENSG00000228327.3	RP11-206L10.2	0.00575399	-2.70511	Large Vessel 24+ h down vs. VRFC
ENSG00000103111.14	MON1B	0.00454179	-1.37211	Large Vessel 24+ h down vs. VRFC
ENSG00000204410.14	MSH5	0.0128082	-5.03496	Large Vessel 24+ h down vs. VRFC
ENSG00000138641.15	HERC3	0.0142908	-1.32355	Large Vessel 24+ h down vs. VRFC
ENSG00000104517.12	UBR5	0.0112739	-1.30624	Large Vessel 24+ h down vs. VRFC
ENSG00000135049.15	AGTPBP1	0.00363822	-1.53917	Large Vessel 24+ h down vs. VRFC
ENSG00000198496.10	NBR2	0.0149991	-2.77805	Large Vessel 24+ h down vs. VRFC
ENSG00000267637.1	RP11-619I22.1	0.000533042	-21.0222	Large Vessel 24+ h down vs. VRFC
ENSG00000137962.12	ARHGAP29	0.0198199	-3.0653	Large Vessel 24+ h down vs. VRFC
ENSG00000180104.15	EXOC3	0.00512805	-1.50815	Large Vessel 24+ h down vs. VRFC
ENSG00000167110.16	GOLGA2	0.00275298	-1.58108	Large Vessel 24+ h down vs. VRFC
ENSG00000159348.12	CYB5R1	0.0154069	-1.66407	Large Vessel 24+ h down vs. VRFC
ENSG00000164124.10	TMEM144	0.000362096	-3.09995	Large Vessel 24+ h down vs. VRFC
ENSG00000115446.11	UNC50	0.00774026	-1.63449	Large Vessel 24+ h down vs. VRFC
ENSG00000199331.1	Y_RNA	0.00251881	-587874	Large Vessel 24+ h down vs. VRFC
ENSG00000125247.15	TMTC4	0.0128146	-1.65892	Large Vessel 24+ h down vs. VRFC
ENSG00000136682.14	CBWD2	0.0156367	-1.73164	Large Vessel 24+ h down vs. VRFC
ENSG00000234545.7	FAM133B	0.0146275	-1.54514	Large Vessel 24+ h down vs. VRFC
ENSG00000151148.13	UBE3B	0.00618423	-1.30747	Large Vessel 24+ h down vs. VRFC
ENSG00000145555.14	MYO10	0.00115205	-4.76167	Large Vessel 24+ h down vs. VRFC
ENSG00000260565.6	CTD-2270P14.1	0.00243004	-1.76337	Large Vessel 24+ h down vs. VRFC
ENSG00000166377.19	ATP9B	0.0107253	-1.89207	Large Vessel 24+ h down vs. VRFC
ENSG00000143624.13	INTS3	0.0128118	-1.46829	Large Vessel 24+ h down vs. VRFC
ENSG00000179222.17	MAGED1	0.0177712	2.44607	Large Vessel 24+ h up vs. VRFC
ENSG00000221994.10	ZNF630	0.00367212	-4.06452	Large Vessel 24+ h down vs. VRFC
ENSG00000150764.13	DIXDC1	0.0147704	-4959.77	Large Vessel 24+ h down vs. VRFC
ENSG00000213240.8	RP11-458D21.5	0.00505111	-2.90205	Large Vessel 24+ h down vs. VRFC
ENSG00000153814.11	JAZF1	0.0115188	-1.75713	Large Vessel 24+ h down vs. VRFC
ENSG00000175155.8	YPEL2	0.000636202	-1.70136	Large Vessel 24+ h down vs. VRFC
ENSG00000261101.2	RP4-545K15.5	0.0081056	-4.21367	Large Vessel 24+ h down vs. VRFC
ENSG00000164885.12	CDK5	0.00857147	-2.05206	Large Vessel 24+ h down vs. VRFC
ENSG00000090376.9	IRAK3	0.0153256	-1.64136	Large Vessel 24+ h down vs. VRFC
ENSG00000106327.12	TFR2	0.00638572	-4008.32	Large Vessel 24+ h down vs. VRFC
ENSG00000185730.7	ZNF696	0.0171011	-2.9386	Large Vessel 24+ h down vs. VRFC
ENSG00000160294.10	MCM3AP	0.0100381	-1.45034	Large Vessel 24+ h down vs. VRFC
ENSG00000196236.12	XPNPEP3	0.0028798	-1.75652	Large Vessel 24+ h down vs. VRFC
ENSG00000205784.2	ARRDC5	0.00916336	-2.75545	Large Vessel 24+ h down vs. VRFC
ENSG00000237852.1	RP4-630A11.3	0.00768869	-11560.4	Large Vessel 24+ h down vs. VRFC
ENSG00000232533.1	AC093673.5	0.00787726	-2.2911	Large Vessel 24+ h down vs. VRFC
ENSG00000104381.12	GDAP1	0.00831428	-2.91041	Large Vessel 24+ h down vs. VRFC
ENSG00000177675.8	CD163L1	0.000201615	-12.9663	Large Vessel 24+ h down vs. VRFC
ENSG00000184470.20	TXNRD2	0.0144085	-1.53071	Large Vessel 24+ h down vs. VRFC
ENSG00000237484.5	AP000476.1	0.00052288	-13243.3	Large Vessel 24+ h down vs. VRFC
ENSG00000138698.14	RAP1GDS1	0.0174892	-1.45088	Large Vessel 24+ h down vs. VRFC
ENSG00000172331.11	BPGM	0.0125897	2.14964	Large Vessel 24+ h up vs. VRFC
ENSG00000132591.11	ERAL1	0.00941343	-1.58824	Large Vessel 24+ h down vs. VRFC
ENSG00000225808.1	DNAJC19P5	0.00712738	-4.85308	Large Vessel 24+ h down vs. VRFC
ENSG00000175066.15	GK5	0.0014393	-2.01435	Large Vessel 24+ h down vs. VRFC
ENSG00000267397.1	RP11-873E20.1	0.0113252	-5.2194	Large Vessel 24+ h down vs. VRFC
ENSG00000116991.10	SIPA1L2	0.000805957	-2.38003	Large Vessel 24+ h down vs. VRFC
ENSG00000269924.1	RP11-697N18.4	0.00968648	-3.20244	Large Vessel 24+ h down vs. VRFC
ENSG00000251442.5	LINC01094	0.00166239	-4.14508	Large Vessel 24+ h down vs. VRFC
ENSG00000167524.14	SGK494	0.00501607	-2.47346	Large Vessel 24+ h down vs. VRFC
ENSG00000253982.1	CTD-2336O2.1	0.0158774	-2.36839	Large Vessel 24+ h down vs. VRFC
ENSG00000145908.12	ZNF300	0.00446668	-4.25218	Large Vessel 24+ h down vs. VRFC
ENSG00000270077.1	KB-1958F4.1	0.0164867	-4.67217	Large Vessel 24+ h down vs. VRFC
ENSG00000179335.18	CLK3	0.0112874	-1.43956	Large Vessel 24+ h down vs. VRFC
ENSG00000087157.18	PGS1	0.000942305	-1.967	Large Vessel 24+ h down vs. VRFC
ENSG00000143774.16	GUK1	0.00797215	-1.47389	Large Vessel 24+ h down vs. VRFC
ENSG00000221184.1	MIR1254-1	0.0064294	-9.20987	Large Vessel 24+ h down vs. VRFC
ENSG00000093010.12	COMT	0.0166938	-1.4007	Large Vessel 24+ h down vs. VRFC
ENSG00000120029.12	C10orf76	0.0134027	-1.39772	Large Vessel 24+ h down vs. VRFC
ENSG00000183621.15	ZNF438	0.00537049	-1.85012	Large Vessel 24+ h down vs. VRFC
ENSG00000168591.15	TMUB2	0.0112184	-1.41643	Large Vessel 24+ h down vs. VRFC
ENSG00000123983.13	ACSL3	0.0049683	-1.61208	Large Vessel 24+ h down vs. VRFC
ENSG00000184887.13	BTBD6	0.0113132	-1.74184	Large Vessel 24+ h down vs. VRFC
ENSG00000148908.14	RGS10	0.0078325	-1.80579	Large Vessel 24+ h down vs. VRFC
ENSG00000010322.15	NISCH	0.00117037	-1.58028	Large Vessel 24+ h down vs. VRFC
ENSG00000141002.18	TCF25	0.00856846	-1.51535	Large Vessel 24+ h down vs. VRFC
ENSG00000170653.18	ATF7	0.0117384	-1.39316	Large Vessel 24+ h down vs. VRFC
ENSG00000161526.14	SAP30BP	0.0148666	-1.42417	Large Vessel 24+ h down vs. VRFC
ENSG00000079277.19	MKNK1	0.00142797	-1.74576	Large Vessel 24+ h down vs. VRFC
ENSG00000237772.1	AC092620.3	0.00241067	-6.23317	Large Vessel 24+ h down vs. VRFC
ENSG00000100243.20	CYB5R3	0.0065713	-1.47803	Large Vessel 24+ h down vs. VRFC
ENSG00000128872.9	TMOD2	0.0121345	-1.55635	Large Vessel 24+ h down vs. VRFC
ENSG00000188897.8	CTD-3088G3.8	0.00908651	-6.57504	Large Vessel 24+ h down vs. VRFC
ENSG00000126246.9	IGFLR1	0.00454855	-3.07665	Large Vessel 24+ h down vs. VRFC
ENSG00000170776.20	AKAP13	0.0176946	-1.37801	Large Vessel 24+ h down vs. VRFC
ENSG00000232807.2	RP11-536K7.3	0.00165795	-5.49101	Large Vessel 24+ h down vs. VRFC
ENSG00000100031.18	GGT1	0.0021888	-2.67741	Large Vessel 24+ h down vs. VRFC
ENSG00000158825.5	CDA	0.00714494	-1.83824	Large Vessel 24+ h down vs. VRFC
ENSG00000143970.16	ASXL2	0.0199802	-1.2904	Large Vessel 24+ h down vs. VRFC
ENSG00000250189.2	RP11-362F19.2	0.00431233	-3.02314	Large Vessel 24+ h down vs. VRFC
ENSG00000268350.7	FAM156A	0.00836688	-1.73039	Large Vessel 24+ h down vs. VRFC
ENSG00000153071.14	DAB2	0.0108813	-2.59218	Large Vessel 24+ h down vs. VRFC
ENSG00000163814.7	CDCP1	0.0154935	-5.75469	Large Vessel 24+ h down vs. VRFC
ENSG00000039650.10	PNKP	0.0187848	-1.66316	Large Vessel 24+ h down vs. VRFC
ENSG00000231889.7	TRAF3IP2-AS1	0.0118296	-2.42377	Large Vessel 24+ h down vs. VRFC
ENSG00000163406.10	SLC15A2	0.012115	-1.89303	Large Vessel 24+ h down vs. VRFC
ENSG00000197415.11	VEPH1	0.000716215	-353554	Large Vessel 24+ h down vs. VRFC
ENSG00000122705.16	CLTA	0.0051028	-1.5857	Large Vessel 24+ h down vs. VRFC
ENSG00000112062.10	MAPK14	0.0157391	-1.53705	Large Vessel 24+ h down vs. VRFC
ENSG00000134755.14	DSC2	0.00971388	-3.32996	Large Vessel 24+ h down vs. VRFC
ENSG00000159216.18	RUNX1	0.010977	-1.47055	Large Vessel 24+ h down vs. VRFC
ENSG00000135643.4	KCNMB4	0.00180762	-9.72587	Large Vessel 24+ h down vs. VRFC
ENSG00000230454.1	U73166.2	0.0029083	-3.26833	Large Vessel 24+ h down vs. VRFC
ENSG00000198019.12	FCGR1B	0.00577317	-2.92441	Large Vessel 24+ h down vs. VRFC
ENSG00000257495.5	KRT73-AS1	0.0136562	2951.96	Large Vessel 24+ h up vs. VRFC
ENSG00000260528.3	FAM157C	0.00462392	-4.01017	Large Vessel 24+ h down vs. VRFC
ENSG00000163625.15	WDFY3	0.0167905	-1.50189	Large Vessel 24+ h down vs. VRFC
ENSG00000198964.13	SGMS1	0.00916604	-1.49048	Large Vessel 24+ h down vs. VRFC
ENSG00000225187.1	AC073283.7	0.013491	-2.60626	Large Vessel 24+ h down vs. VRFC
ENSG00000197774.12	EME2	0.0152309	-1.75448	Large Vessel 24+ h down vs. VRFC
ENSG00000181404.15	WASH1	0.0125389	-2.86052	Large Vessel 24+ h down vs. VRFC
ENSG00000182109.7	RP11-69E11.4	0.0110226	-5.26512	Large Vessel 24+ h down vs. VRFC
ENSG00000160856.20	FCRL3	0.0100042	-3618.74	Large Vessel 24+ h down vs. VRFC
ENSG00000064652.10	SNX24	0.000492077	-2.61539	Large Vessel 24+ h down vs. VRFC
ENSG00000065989.15	PDE4A	0.014802	-1.71069	Large Vessel 24+ h down vs. VRFC
ENSG00000153046.17	CDYL	0.00272719	-1.56829	Large Vessel 24+ h down vs. VRFC
ENSG00000101290.13	CDS2	0.0127925	-1.46235	Large Vessel 24+ h down vs. VRFC
ENSG00000092929.11	UNC13D	0.0181974	-1.57304	Large Vessel 24+ h down vs. VRFC
ENSG00000280279.1	RP11-1228E12.1	0.0132502	-3.76313	Large Vessel 24+ h down vs. VRFC
ENSG00000163393.12	SLC22A15	0.0107949	-1.66791	Large Vessel 24+ h down vs. VRFC
ENSG00000167985.6	SDHAF2	0.000212438	-2.77664	Large Vessel 24+ h down vs. VRFC
ENSG00000130309.10	COLGALT1	0.0184513	-1.43178	Large Vessel 24+ h down vs. VRFC
ENSG00000205277.9	MUC12	0.0118623	-141659	Large Vessel 24+ h down vs. VRFC
ENSG00000100802.14	C14orf93	0.000910692	-2.45189	Large Vessel 24+ h down vs. VRFC
ENSG00000273464.1	RP11-313P22.1	0.00474716	-10.892	Large Vessel 24+ h down vs. VRFC
ENSG00000162688.16	AGL	0.00378529	2.70973	Large Vessel 24+ h up vs. VRFC
ENSG00000166881.9	NEMP1	0.0179416	1.72147	Large Vessel 24+ h up vs. VRFC
ENSG00000254985.1	RSF1-IT2	0.0133737	-4.96252	Large Vessel 24+ h down vs. VRFC
ENSG00000109466.13	KLHL2	0.00103947	-2.02373	Large Vessel 24+ h down vs. VRFC
ENSG00000266714.6	MYO15B	0.0191598	-1.95004	Large Vessel 24+ h down vs. VRFC
ENSG00000073150.13	PANX2	0.00263737	-4.96097	Large Vessel 24+ h down vs. VRFC
ENSG00000215424.9	MCM3AP-AS1	0.0190431	-1813.23	Large Vessel 24+ h down vs. VRFC
ENSG00000198399.14	ITSN2	0.0139952	-1.33298	Large Vessel 24+ h down vs. VRFC
ENSG00000084070.11	SMAP2	0.00866618	-1.70427	Large Vessel 24+ h down vs. VRFC
ENSG00000145012.12	LPP	0.00615412	-1.50248	Large Vessel 24+ h down vs. VRFC
ENSG00000205903.6	ZNF316	0.00203329	-1.71486	Large Vessel 24+ h down vs. VRFC
ENSG00000104714.13	ERICH1	0.00156072	-2.01416	Large Vessel 24+ h down vs. VRFC
ENSG00000028528.14	SNX1	0.012711	-1.39208	Large Vessel 24+ h down vs. VRFC
ENSG00000236088.9	COX10-AS1	0.014244	2.58231	Large Vessel 24+ h up vs. VRFC
ENSG00000256448.5	RP11-809N8.4	0.00379597	-3.53889	Large Vessel 24+ h down vs. VRFC
ENSG00000174233.11	ADCY6	0.0130561	-266.951	Large Vessel 24+ h down vs. VRFC
ENSG00000014216.15	CAPN1	0.0123629	-1.35389	Large Vessel 24+ h down vs. VRFC
ENSG00000135838.13	NPL	2.57478e-05	-2.42645	Large Vessel 24+ h down vs. VRFC
ENSG00000244731.7	C4A	0.00252129	-3.09926	Large Vessel 24+ h down vs. VRFC
ENSG00000226758.1	DISC1-IT1	0.00835401	-6.18945	Large Vessel 24+ h down vs. VRFC
ENSG00000051382.8	PIK3CB	0.000152738	-1.63336	Large Vessel 24+ h down vs. VRFC
ENSG00000280205.1	RP11-504I13.2	0.00551648	-4.49645	Large Vessel 24+ h down vs. VRFC
ENSG00000161944.16	ASGR2	0.00282765	-2.64978	Large Vessel 24+ h down vs. VRFC
ENSG00000239263.1	RBM43P1	0.00584109	-8.66113	Large Vessel 24+ h down vs. VRFC
ENSG00000164574.15	GALNT10	0.0191871	-1.3259	Large Vessel 24+ h down vs. VRFC
ENSG00000272949.1	RP11-514P8.8	0.01509	-4.92529	Large Vessel 24+ h down vs. VRFC
ENSG00000252456.1	RNA5SP434	0.0170939	-5.29092	Large Vessel 24+ h down vs. VRFC
ENSG00000215421.9	ZNF407	0.00714339	-1.43978	Large Vessel 24+ h down vs. VRFC
ENSG00000115221.10	ITGB6	0.000828169	-225.268	Large Vessel 24+ h down vs. VRFC
ENSG00000131558.14	EXOC4	0.00736042	-1.45625	Large Vessel 24+ h down vs. VRFC
ENSG00000166579.15	NDEL1	0.0188273	-1.56428	Large Vessel 24+ h down vs. VRFC
ENSG00000247624.6	CPEB2-AS1	0.00393383	-137.526	Large Vessel 24+ h down vs. VRFC
ENSG00000270574.1	RP11-171I2.2	0.00491836	-3.13422	Large Vessel 24+ h down vs. VRFC
ENSG00000178927.17	C17orf62	0.00414664	-1.57996	Large Vessel 24+ h down vs. VRFC
ENSG00000134851.12	TMEM165	0.0186633	-1.65764	Large Vessel 24+ h down vs. VRFC
ENSG00000061987.14	MON2	0.0152662	-1.37275	Large Vessel 24+ h down vs. VRFC
ENSG00000047056.14	WDR37	0.00798184	-1.59686	Large Vessel 24+ h down vs. VRFC
ENSG00000240890.2	RP11-65E22.2	0.00668176	-8.04153	Large Vessel 24+ h down vs. VRFC
ENSG00000242028.6	HYPK	0.0173246	-1.91813	Large Vessel 24+ h down vs. VRFC
ENSG00000282572.2	RP11-482G13.1	0.00910576	-3.89632	Large Vessel 24+ h down vs. VRFC
ENSG00000232065.1	LINC01063	0.0125405	-707.558	Large Vessel 24+ h down vs. VRFC
ENSG00000162073.13	PAQR4	0.0165534	-1.81374	Large Vessel 24+ h down vs. VRFC
ENSG00000230724.9	LINC01001	0.013508	-2.96264	Large Vessel 24+ h down vs. VRFC
ENSG00000172425.10	TTC36	0.0144493	-5.93757	Large Vessel 24+ h down vs. VRFC
ENSG00000136279.19	DBNL	0.0161399	-1.34529	Large Vessel 24+ h down vs. VRFC
ENSG00000265100.1	RP11-147L13.2	0.0141949	-2.93376	Large Vessel 24+ h down vs. VRFC
ENSG00000213197.3	AC012066.1	0.00111169	-31044.5	Large Vessel 24+ h down vs. VRFC
ENSG00000135720.12	DYNC1LI2	0.0152117	-1.43973	Large Vessel 24+ h down vs. VRFC
ENSG00000166002.6	SMCO4	0.00897038	-2.17656	Large Vessel 24+ h down vs. VRFC
ENSG00000175354.18	PTPN2	0.000398813	-1.7206	Large Vessel 24+ h down vs. VRFC
ENSG00000119686.9	FLVCR2	0.00133701	-2.34148	Large Vessel 24+ h down vs. VRFC
ENSG00000143452.15	HORMAD1	0.0016401	-3.47694	Large Vessel 24+ h down vs. VRFC
ENSG00000279400.1	CTD-2353F22.2	0.0049162	-1953.52	Large Vessel 24+ h down vs. VRFC
ENSG00000258472.8	RP11-192H23.4	0.0197811	-2.36128	Large Vessel 24+ h down vs. VRFC
ENSG00000175224.16	ATG13	0.0106833	-1.34449	Large Vessel 24+ h down vs. VRFC
ENSG00000233452.6	STXBP5-AS1	0.00743647	-4.41488	Large Vessel 24+ h down vs. VRFC
ENSG00000141497.13	ZMYND15	0.0167682	-3.19059	Large Vessel 24+ h down vs. VRFC
ENSG00000204310.11	AGPAT1	0.0182243	-1.51559	Large Vessel 24+ h down vs. VRFC
ENSG00000124788.17	ATXN1	0.0196766	-1.41411	Large Vessel 24+ h down vs. VRFC
ENSG00000236269.1	ENO1-IT1	0.00965212	-2.4292	Large Vessel 24+ h down vs. VRFC
ENSG00000237094.11	RP4-669L17.10	0.00855737	-3.06138	Large Vessel 24+ h down vs. VRFC
ENSG00000120519.14	SLC10A7	0.00145776	-1.89061	Large Vessel 24+ h down vs. VRFC
ENSG00000175806.14	MSRA	0.0146156	-1.58466	Large Vessel 24+ h down vs. VRFC
ENSG00000119906.11	SLF2	0.0125584	-1.43246	Large Vessel 24+ h down vs. VRFC
ENSG00000135365.15	PHF21A	0.00259937	-1.66474	Large Vessel 24+ h down vs. VRFC
ENSG00000117569.18	PTBP2	0.00439649	-1.88462	Large Vessel 24+ h down vs. VRFC
ENSG00000197622.12	CDC42SE1	0.000311296	-1.48949	Large Vessel 24+ h down vs. VRFC
ENSG00000273221.1	RP5-1180E21.5	0.00125963	6.23049	Large Vessel 24+ h up vs. VRFC
ENSG00000279544.1	AL133243.4	0.00156741	-3.69231	Large Vessel 24+ h down vs. VRFC
ENSG00000177335.10	C8orf31	0.0190636	-307.397	Large Vessel 24+ h down vs. VRFC
ENSG00000010295.19	IFFO1	0.0173152	-1.48706	Large Vessel 24+ h down vs. VRFC
ENSG00000145715.14	RASA1	0.0119005	-1.43937	Large Vessel 24+ h down vs. VRFC
ENSG00000130119.15	GNL3L	0.00353202	-1.57348	Large Vessel 24+ h down vs. VRFC
ENSG00000278156.1	TSC22D1-AS1	0.00556134	-535.152	Large Vessel 24+ h down vs. VRFC
ENSG00000221164.1	SNORA11	0.00707625	-575.353	Large Vessel 24+ h down vs. VRFC
ENSG00000174080.10	CTSF	0.00688275	-475.494	Large Vessel 24+ h down vs. VRFC
ENSG00000101236.16	RNF24	0.0116248	-1.69865	Large Vessel 24+ h down vs. VRFC
ENSG00000117528.11	ABCD3	0.00947411	-1.56778	Large Vessel 24+ h down vs. VRFC
ENSG00000139132.14	FGD4	0.0102084	-1.60974	Large Vessel 24+ h down vs. VRFC
ENSG00000092295.11	TGM1	0.00186482	-6.72299	Large Vessel 24+ h down vs. VRFC
ENSG00000133805.15	AMPD3	0.0181106	-1.77406	Large Vessel 24+ h down vs. VRFC
ENSG00000212125.2	TAS2R15P	0.00768055	-7.90168	Large Vessel 24+ h down vs. VRFC
ENSG00000172432.18	GTPBP2	0.0110571	-1.48155	Large Vessel 24+ h down vs. VRFC
ENSG00000250461.1	RP11-631M6.2	0.00685543	-4.84148	Large Vessel 24+ h down vs. VRFC
ENSG00000213204.8	RP3-382I10.7	0.00363587	-3.22753	Large Vessel 24+ h down vs. VRFC
ENSG00000277791.4	PSMB3	0.0126862	-1.57474	Large Vessel 24+ h down vs. VRFC
ENSG00000254484.1	CTA-797E19.1	0.00187849	-181.463	Large Vessel 24+ h down vs. VRFC
ENSG00000060138.12	YBX3	0.0130312	-1.58911	Large Vessel 24+ h down vs. VRFC
ENSG00000178404.9	CEP295NL	0.016982	-3.82012	Large Vessel 24+ h down vs. VRFC
ENSG00000067182.7	TNFRSF1A	0.011921	-1.5007	Large Vessel 24+ h down vs. VRFC
ENSG00000010327.10	STAB1	0.0159443	-2.08608	Large Vessel 24+ h down vs. VRFC
ENSG00000138185.17	ENTPD1	0.00935505	-1.6911	Large Vessel 24+ h down vs. VRFC
ENSG00000245532.6	NEAT1	0.000607743	-4.65513	Large Vessel 24+ h down vs. VRFC
ENSG00000265531.3	FCGR1CP	0.00113105	-3.98107	Large Vessel 24+ h down vs. VRFC
ENSG00000147394.18	ZNF185	0.0142678	-1.8282	Large Vessel 24+ h down vs. VRFC
ENSG00000225630.1	MTND2P28	0.0143644	1.6417	Large Vessel 24+ h up vs. VRFC
ENSG00000265625.1	RP11-68I3.11	0.000297831	-4.67697	Large Vessel 24+ h down vs. VRFC
ENSG00000130830.14	MPP1	0.00286993	-1.55639	Large Vessel 24+ h down vs. VRFC
ENSG00000255438.2	CTD-2653D5.1	2.24486e-05	-2333.16	Large Vessel 24+ h down vs. VRFC
ENSG00000225470.6	JPX	0.0136232	-1.9857	Large Vessel 24+ h down vs. VRFC
ENSG00000233416.1	AC012065.5	0.00621346	-438.006	Large Vessel 24+ h down vs. VRFC
ENSG00000106336.12	FBXO24	0.0054492	-88502.9	Large Vessel 24+ h down vs. VRFC
ENSG00000250510.7	GPR162	0.000604353	-2.20507	Large Vessel 24+ h down vs. VRFC
ENSG00000140262.17	TCF12	0.0154103	-1.43849	Large Vessel 24+ h down vs. VRFC
ENSG00000145819.15	ARHGAP26	0.0196151	-1.45315	Large Vessel 24+ h down vs. VRFC
ENSG00000207034.1	Y_RNA	0.00108741	-257.023	Large Vessel 24+ h down vs. VRFC
ENSG00000273311.1	DGCR11	0.0102289	-2.55207	Large Vessel 24+ h down vs. VRFC
ENSG00000167065.13	DUSP18	0.00378316	-1.81401	Large Vessel 24+ h down vs. VRFC
ENSG00000233013.8	FAM157B	0.00773423	-4.28374	Large Vessel 24+ h down vs. VRFC
ENSG00000118263.14	KLF7	0.0109617	-1.47094	Large Vessel 24+ h down vs. VRFC
ENSG00000080947.14	CROCCP3	0.000483158	-2.84737	Large Vessel 24+ h down vs. VRFC
ENSG00000279098.1	RP11-15B17.4	1.20979e-08	-30390	Large Vessel 24+ h down vs. VRFC
ENSG00000163251.3	FZD5	0.00180522	-3.34347	Large Vessel 24+ h down vs. VRFC
ENSG00000250771.2	RP11-153M7.3	0.00655125	-9.72131	Large Vessel 24+ h down vs. VRFC
ENSG00000169554.17	ZEB2	0.0087062	-1.77333	Large Vessel 24+ h down vs. VRFC
ENSG00000279727.1	RP11-640L9.1	0.00410138	-7.88976	Large Vessel 24+ h down vs. VRFC
ENSG00000130449.5	ZSWIM6	0.00271591	-1.62531	Large Vessel 24+ h down vs. VRFC
ENSG00000156052.10	GNAQ	0.0110849	-1.39983	Large Vessel 24+ h down vs. VRFC
ENSG00000257242.7	LINC01619	0.00310188	-2.27972	Large Vessel 24+ h down vs. VRFC
ENSG00000248429.5	RP11-597D13.9	0.00247188	-2.44441	Large Vessel 24+ h down vs. VRFC
ENSG00000173212.4	MAB21L3	0.00264419	-1644.79	Large Vessel 24+ h down vs. VRFC
ENSG00000145868.16	FBXO38	2.89966e-06	-1.94834	Large Vessel 24+ h down vs. VRFC
ENSG00000250073.2	RP11-677M14.3	0.00972496	-432296	Large Vessel 24+ h down vs. VRFC
ENSG00000151366.12	NDUFC2	0.0123878	-2.08999	Large Vessel 24+ h down vs. VRFC
ENSG00000074181.8	NOTCH3	0.000467287	-2774.99	Large Vessel 24+ h down vs. VRFC
ENSG00000144567.10	FAM134A	0.00797124	-1.4232	Large Vessel 24+ h down vs. VRFC
ENSG00000139722.6	VPS37B	0.0141135	-1.51091	Large Vessel 24+ h down vs. VRFC
ENSG00000237065.2	NANOGP4	0.00295906	-4.17954	Large Vessel 24+ h down vs. VRFC
ENSG00000254568.1	RP11-664I21.5	0.00114486	84675	Large Vessel 24+ h up vs. VRFC
ENSG00000255097.1	RP11-5L12.1	0.00758193	-820.509	Large Vessel 24+ h down vs. VRFC
ENSG00000102595.18	UGGT2	0.0174949	-1.8673	Large Vessel 24+ h down vs. VRFC
ENSG00000275332.1	CTD-2017F17.1	0.0174009	-2249	Large Vessel 24+ h down vs. VRFC
ENSG00000165861.13	ZFYVE1	0.00970688	-1.52117	Large Vessel 24+ h down vs. VRFC
ENSG00000231794.5	AC009542.2	0.00238417	-3600.49	Large Vessel 24+ h down vs. VRFC
ENSG00000127054.19	CPSF3L	0.0159258	-1.45176	Large Vessel 24+ h down vs. VRFC
ENSG00000232381.1	OR52U1P	0.00320849	-120.223	Large Vessel 24+ h down vs. VRFC
ENSG00000189227.5	C15orf61	0.0135792	-3.50841	Large Vessel 24+ h down vs. VRFC
ENSG00000184508.10	HDDC3	0.00312419	-3.58166	Large Vessel 24+ h down vs. VRFC
ENSG00000123636.17	BAZ2B	0.00702452	-1.53424	Large Vessel 24+ h down vs. VRFC
ENSG00000122591.11	FAM126A	0.0110642	-1.62905	Large Vessel 24+ h down vs. VRFC
ENSG00000279166.1	RP11-107E5.3	0.0109889	-2.9268	Large Vessel 24+ h down vs. VRFC
ENSG00000263345.1	RP1-59D14.5	0.0122618	-3.55684	Large Vessel 24+ h down vs. VRFC
ENSG00000160791.13	CCR5	0.0151532	-2.89239	Large Vessel 24+ h down vs. VRFC
ENSG00000148288.11	GBGT1	0.0137394	-1.7942	Large Vessel 24+ h down vs. VRFC
ENSG00000157193.15	LRP8	0.016599	-1.87722	Large Vessel 24+ h down vs. VRFC
ENSG00000100239.15	PPP6R2	0.00303207	-1.62586	Large Vessel 24+ h down vs. VRFC
ENSG00000161911.11	TREML1	0.016376	-10.2691	Large Vessel 24+ h down vs. VRFC
ENSG00000251682.1	RP11-631M6.3	0.00503182	-3.54288	Large Vessel 24+ h down vs. VRFC
ENSG00000133812.15	SBF2	0.0192373	-1.48862	Large Vessel 24+ h down vs. VRFC
ENSG00000206140.10	TMEM191C	0.0064061	-466.815	Large Vessel 24+ h down vs. VRFC
ENSG00000166912.16	MTMR10	0.0110028	-1.3929	Large Vessel 24+ h down vs. VRFC
ENSG00000230068.2	CDC42-IT1	0.00208471	-4.80911	Large Vessel 24+ h down vs. VRFC
ENSG00000065621.14	GSTO2	0.00403865	-1041.52	Large Vessel 24+ h down vs. VRFC
ENSG00000077157.21	PPP1R12B	0.00798747	-1.75481	Large Vessel 24+ h down vs. VRFC
ENSG00000154655.15	L3MBTL4	0.00145782	-3.87663	Large Vessel 24+ h down vs. VRFC
ENSG00000170340.10	B3GNT2	0.0156194	-1.70269	Large Vessel 24+ h down vs. VRFC
ENSG00000112297.14	AIM1	0.00294708	-1.49689	Large Vessel 24+ h down vs. VRFC
ENSG00000072609.17	CHFR	0.00270963	-1.70135	Large Vessel 24+ h down vs. VRFC
ENSG00000135048.13	TMEM2	0.00895595	-1.7734	Large Vessel 24+ h down vs. VRFC
ENSG00000259005.1	RP3-449M8.6	0.000930026	-263.571	Large Vessel 24+ h down vs. VRFC
ENSG00000137309.19	HMGA1	0.00181606	1.76602	Large Vessel 24+ h up vs. VRFC
ENSG00000136643.11	RPS6KC1	0.0091469	-1.57647	Large Vessel 24+ h down vs. VRFC
ENSG00000140350.15	ANP32A	0.00591241	-1.45444	Large Vessel 24+ h down vs. VRFC
ENSG00000114268.11	PFKFB4	0.00946601	-1.77574	Large Vessel 24+ h down vs. VRFC
ENSG00000137814.9	HAUS2	0.00418044	-2.24183	Large Vessel 24+ h down vs. VRFC
ENSG00000243704.3	RN7SL105P	0.00633311	-516.243	Large Vessel 24+ h down vs. VRFC
ENSG00000170852.10	KBTBD2	0.00298851	-1.48376	Large Vessel 24+ h down vs. VRFC
ENSG00000080823.21	MOK	0.0139786	-1409.74	Large Vessel 24+ h down vs. VRFC
ENSG00000169087.10	HSPBAP1	0.0101186	-1.74624	Large Vessel 24+ h down vs. VRFC
ENSG00000237441.9	RGL2	0.0151735	-1.46632	Large Vessel 24+ h down vs. VRFC
ENSG00000126581.12	BECN1	0.0192335	-1.46792	Large Vessel 24+ h down vs. VRFC
ENSG00000282508.1	LINC01002	0.0121412	-3.27592	Large Vessel 24+ h down vs. VRFC
ENSG00000270190.1	RP11-803D5.4	0.0117934	-1048.82	Large Vessel 24+ h down vs. VRFC
ENSG00000149781.12	FERMT3	0.00545227	-1.45751	Large Vessel 24+ h down vs. VRFC
ENSG00000196312.12	MFSD14C	0.00924872	-1.89686	Large Vessel 24+ h down vs. VRFC
ENSG00000283122.1	HYMAI	0.0154506	-3.52068	Large Vessel 24+ h down vs. VRFC
ENSG00000109220.10	CHIC2	0.014802	-1.71209	Large Vessel 24+ h down vs. VRFC
ENSG00000149177.12	PTPRJ	0.00156806	-1.69435	Large Vessel 24+ h down vs. VRFC
ENSG00000116668.12	SWT1	0.00514672	-1.9628	Large Vessel 24+ h down vs. VRFC
ENSG00000272033.1	RP11-52A20.2	0.000492493	-3.62357	Large Vessel 24+ h down vs. VRFC
ENSG00000203872.6	C6orf163	0.0153862	-3.6658	Large Vessel 24+ h down vs. VRFC
ENSG00000133961.19	NUMB	0.00679547	-1.58816	Large Vessel 24+ h down vs. VRFC
ENSG00000089280.18	FUS	0.0127631	-1.42422	Large Vessel 24+ h down vs. VRFC
ENSG00000123338.12	NCKAP1L	0.00983891	-1.3256	Large Vessel 24+ h down vs. VRFC
ENSG00000200816.1	SNORA38	0.000176679	-5.92179	Large Vessel 24+ h down vs. VRFC
ENSG00000171044.10	XKR6	0.0032694	-168.339	Large Vessel 24+ h down vs. VRFC
ENSG00000157107.13	FCHO2	0.00641195	-1.96753	Large Vessel 24+ h down vs. VRFC
ENSG00000136709.11	WDR33	0.0199821	-1.41365	Large Vessel 24+ h down vs. VRFC
ENSG00000227032.1	RP11-34E5.4	0.00502715	-2.72814	Large Vessel 24+ h down vs. VRFC
ENSG00000036257.12	CUL3	0.00847595	-1.37716	Large Vessel 24+ h down vs. VRFC
ENSG00000134830.5	C5AR2	0.00612733	-1.8924	Large Vessel 24+ h down vs. VRFC
ENSG00000205885.7	C1RL-AS1	0.00286194	-3.46792	Large Vessel 24+ h down vs. VRFC
ENSG00000119227.7	PIGZ	0.0165004	-4.0647	Large Vessel 24+ h down vs. VRFC
ENSG00000169612.3	FAM103A1	0.0192712	-1.97895	Large Vessel 24+ h down vs. VRFC
ENSG00000106636.7	YKT6	0.0125547	-1.52133	Large Vessel 24+ h down vs. VRFC
ENSG00000155428.12	TRIM74	0.00402196	-149.661	Large Vessel 24+ h down vs. VRFC
ENSG00000073331.17	ALPK1	0.00625719	-1.80862	Large Vessel 24+ h down vs. VRFC
ENSG00000119778.14	ATAD2B	0.006659	-1.53103	Large Vessel 24+ h down vs. VRFC
ENSG00000145736.14	GTF2H2	0.0186556	-2.71863	Large Vessel 24+ h down vs. VRFC
ENSG00000104976.11	SNAPC2	0.00611486	-2.34994	Large Vessel 24+ h down vs. VRFC
ENSG00000186665.9	C17orf58	0.0106274	-5.25916	Large Vessel 24+ h down vs. VRFC
ENSG00000269858.5	EGLN2	0.00847427	-1.65324	Large Vessel 24+ h down vs. VRFC
ENSG00000147099.19	HDAC8	0.0189064	-1.77134	Large Vessel 24+ h down vs. VRFC
ENSG00000075151.20	EIF4G3	0.00298527	-1.47615	Large Vessel 24+ h down vs. VRFC
ENSG00000224083.1	MTCO1P11	0.00926316	-2.58799	Large Vessel 24+ h down vs. VRFC
ENSG00000244625.5	MIATNB	0.0113303	-2.97555	Large Vessel 24+ h down vs. VRFC
ENSG00000214176.9	PLEKHM1P1	0.0191616	-1.6837	Large Vessel 24+ h down vs. VRFC
ENSG00000113108.18	APBB3	0.00112236	-2.13697	Large Vessel 24+ h down vs. VRFC
ENSG00000179766.18	ATP8B5P	0.000900172	-418.241	Large Vessel 24+ h down vs. VRFC
ENSG00000172716.16	SLFN11	0.0013929	-1.74365	Large Vessel 24+ h down vs. VRFC
ENSG00000238446.1	RNU7-38P	0.00124579	-212.983	Large Vessel 24+ h down vs. VRFC
ENSG00000026297.15	RNASET2	0.0146041	-1.60873	Large Vessel 24+ h down vs. VRFC
ENSG00000023697.12	DERA	0.011235	-2.00916	Large Vessel 24+ h down vs. VRFC
ENSG00000089902.9	RCOR1	0.0161947	-1.37106	Large Vessel 24+ h down vs. VRFC
ENSG00000185049.13	NELFA	0.0173133	-1.58712	Large Vessel 24+ h down vs. VRFC
ENSG00000279232.1	AC008522.1	0.0071829	-1033830	Large Vessel 24+ h down vs. VRFC
ENSG00000277545.1	RP11-73M11.3	0.0174129	-3.23698	Large Vessel 24+ h down vs. VRFC
ENSG00000281183.1	NPTN-IT1	0.0054376	-2.11391	Large Vessel 24+ h down vs. VRFC
ENSG00000264456.1	RP11-848P1.2	7.62894e-05	-4.65096	Large Vessel 24+ h down vs. VRFC
ENSG00000150337.13	FCGR1A	0.0140017	-2.8962	Large Vessel 24+ h down vs. VRFC
ENSG00000204681.10	GABBR1	0.0186677	-1.63433	Large Vessel 24+ h down vs. VRFC
ENSG00000279202.1	CTA-113A6.1	0.0156321	-3.22646	Large Vessel 24+ h down vs. VRFC
ENSG00000239040.1	Y_RNA	0.00442493	-4.10099	Large Vessel 24+ h down vs. VRFC
ENSG00000133794.17	ARNTL	0.000813506	-1.96749	Large Vessel 24+ h down vs. VRFC
ENSG00000271646.1	RP11-326I11.3	0.0176539	-2.43493	Large Vessel 24+ h down vs. VRFC
ENSG00000159860.6	TCAF2P1	0.00985613	-8831.37	Large Vessel 24+ h down vs. VRFC
ENSG00000129636.12	ITFG1	0.0145413	-1.39894	Large Vessel 24+ h down vs. VRFC
ENSG00000142751.14	GPN2	0.00713119	-1.61189	Large Vessel 24+ h down vs. VRFC
ENSG00000213137.3	ARF1P2	0.00257325	-212.645	Large Vessel 24+ h down vs. VRFC
ENSG00000228242.6	AC093495.4	0.0129301	-2.31984	Large Vessel 24+ h down vs. VRFC
ENSG00000271204.1	RP11-138A9.1	0.00649123	-3.05115	Large Vessel 24+ h down vs. VRFC
ENSG00000279649.1	RP11-96D1.8	0.00917695	-3.64889	Large Vessel 24+ h down vs. VRFC
ENSG00000224442.1	AC017035.2	0.0114242	-4.6636	Large Vessel 24+ h down vs. VRFC
ENSG00000137269.14	LRRC1	0.000400511	-5.41873	Large Vessel 24+ h down vs. VRFC
ENSG00000251215.1	GOLGA5P1	0.007632	-3.20578	Large Vessel 24+ h down vs. VRFC
ENSG00000235954.6	TTC28-AS1	0.0161087	-2.71203	Large Vessel 24+ h down vs. VRFC
ENSG00000162433.14	AK4	0.012854	-2.94834	Large Vessel 24+ h down vs. VRFC
ENSG00000105443.13	CYTH2	0.0107614	-1.82004	Large Vessel 24+ h down vs. VRFC
ENSG00000099785.10	MARCH2	0.00156401	-1.8542	Large Vessel 24+ h down vs. VRFC
ENSG00000198814.12	GK	0.0168667	-2.01418	Large Vessel 24+ h down vs. VRFC
ENSG00000260475.1	RP11-85A1.3	0.00782625	-99.3047	Large Vessel 24+ h down vs. VRFC
ENSG00000238113.6	LINC01410	0.00196372	-2.5721	Large Vessel 24+ h down vs. VRFC
ENSG00000276105.1	KCNQ1OT1_2	0.000141458	-1214.11	Large Vessel 24+ h down vs. VRFC
ENSG00000198408.13	MGEA5	0.0106181	-1.52413	Large Vessel 24+ h down vs. VRFC
ENSG00000215021.8	PHB2	0.0121615	1.36311	Large Vessel 24+ h up vs. VRFC
ENSG00000252391.1	RNU6-638P	7.3549e-05	-6.44428	Large Vessel 24+ h down vs. VRFC
ENSG00000110080.18	ST3GAL4	0.00645272	-2.69676	Large Vessel 24+ h down vs. VRFC
ENSG00000214274.9	ANG	0.00410251	-5.66258	Large Vessel 24+ h down vs. VRFC
ENSG00000134285.10	FKBP11	0.00620199	-2.40495	Large Vessel 24+ h down vs. VRFC
ENSG00000276248.1	RP11-230F18.5	0.00641813	-4.13393	Large Vessel 24+ h down vs. VRFC
ENSG00000279276.1	CTA-345G4.1	0.00392323	-3.58482	Large Vessel 24+ h down vs. VRFC
ENSG00000219085.1	NPM1P37	0.0013401	-257.636	Large Vessel 24+ h down vs. VRFC
ENSG00000259151.2	CAP2P1	0.0167803	-3.36251	Large Vessel 24+ h down vs. VRFC
ENSG00000231754.2	RP11-204E9.1	0.0123546	223.439	Large Vessel 24+ h up vs. VRFC
ENSG00000101605.12	MYOM1	0.00184008	-4.78089	Large Vessel 24+ h down vs. VRFC
ENSG00000159110.19	IFNAR2	0.0129904	-1.48232	Large Vessel 24+ h down vs. VRFC
ENSG00000072778.19	ACADVL	0.00726026	-1.62408	Large Vessel 24+ h down vs. VRFC
ENSG00000110619.16	CARS	0.000325232	-1.79407	Large Vessel 24+ h down vs. VRFC
ENSG00000108239.8	TBC1D12	0.00443119	-2.42166	Large Vessel 24+ h down vs. VRFC
ENSG00000214465.3	SMARCE1P6	0.000908846	-523.71	Large Vessel 24+ h down vs. VRFC
ENSG00000262038.1	RP11-177N22.3	0.0001487	-977.32	Large Vessel 24+ h down vs. VRFC
ENSG00000100425.18	BRD1	0.00387449	-1.61379	Large Vessel 24+ h down vs. VRFC
ENSG00000099834.18	CDHR5	0.0175062	-725.195	Large Vessel 24+ h down vs. VRFC
ENSG00000183087.14	GAS6	0.000299246	-6.93436	Large Vessel 24+ h down vs. VRFC
ENSG00000058091.16	CDK14	0.00748645	-1.82912	Large Vessel 24+ h down vs. VRFC
ENSG00000116791.13	CRYZ	0.00146003	-276.995	Large Vessel 24+ h down vs. VRFC
ENSG00000266896.1	RP1-266L20.9	0.000719892	-241.876	Large Vessel 24+ h down vs. VRFC
ENSG00000066084.12	DIP2B	0.010093	-1.48314	Large Vessel 24+ h down vs. VRFC
ENSG00000269934.1	RP5-1139B12.3	0.0116973	-4.41863	Large Vessel 24+ h down vs. VRFC
ENSG00000213172.3	RP1-228H13.2	0.00628319	-5.00341	Large Vessel 24+ h down vs. VRFC
ENSG00000269313.5	MAGIX	0.00265334	-148.223	Large Vessel 24+ h down vs. VRFC
ENSG00000129535.12	NRL	0.0100547	-4.34369	Large Vessel 24+ h down vs. VRFC
ENSG00000138756.17	BMP2K	0.00179797	-1.66433	Large Vessel 24+ h down vs. VRFC
ENSG00000173153.13	ESRRA	0.0120379	-1.63391	Large Vessel 24+ h down vs. VRFC
ENSG00000257878.1	RP11-256L6.3	0.00764691	-490.764	Large Vessel 24+ h down vs. VRFC
ENSG00000147454.13	SLC25A37	0.014058	-1.83926	Large Vessel 24+ h down vs. VRFC
ENSG00000244754.8	N4BP2L2	0.00534411	-1.58438	Large Vessel 24+ h down vs. VRFC
ENSG00000258311.5	RP11-644F5.10	0.00314644	-166.023	Large Vessel 24+ h down vs. VRFC
ENSG00000170832.12	USP32	0.0030101	-1.53206	Large Vessel 24+ h down vs. VRFC
ENSG00000279554.1	CTA-113A6.2	0.00293773	-3.8574	Large Vessel 24+ h down vs. VRFC
ENSG00000211788.2	TRAV13-1	0.018337	2078.83	Large Vessel 24+ h up vs. VRFC
ENSG00000196628.14	TCF4	0.0193158	-1.83633	Large Vessel 24+ h down vs. VRFC
ENSG00000104343.19	UBE2W	0.000155183	-1.85287	Large Vessel 24+ h down vs. VRFC
ENSG00000136842.13	TMOD1	0.0165818	-2774.39	Large Vessel 24+ h down vs. VRFC
ENSG00000163138.18	PACRGL	0.010508	-2.10767	Large Vessel 24+ h down vs. VRFC
ENSG00000214595.11	EML6	0.00284312	-175.662	Large Vessel 24+ h down vs. VRFC
ENSG00000187231.13	SESTD1	0.0154859	-1.39526	Large Vessel 24+ h down vs. VRFC
ENSG00000274370.1	AC144831.3	0.00529256	-12.834	Large Vessel 24+ h down vs. VRFC
ENSG00000143207.19	RFWD2	0.0132626	-1.51065	Large Vessel 24+ h down vs. VRFC
ENSG00000277589.1	RP11-333J10.3	0.000641292	-252.541	Large Vessel 24+ h down vs. VRFC
ENSG00000128245.14	YWHAH	0.0138648	-1.4494	Large Vessel 24+ h down vs. VRFC
ENSG00000100336.17	APOL4	0.00682927	-24.1943	Large Vessel 24+ h down vs. VRFC
ENSG00000198406.7	BZW1P2	0.0145086	-2.62223	Large Vessel 24+ h down vs. VRFC
ENSG00000126005.16	MMP24-AS1	0.0155502	-1.57575	Large Vessel 24+ h down vs. VRFC
ENSG00000128654.13	MTX2	0.0155204	-2.47868	Large Vessel 24+ h down vs. VRFC
ENSG00000277157.1	HIST1H4D	0.00864995	-3.40849	Large Vessel 24+ h down vs. VRFC
ENSG00000129473.9	BCL2L2	0.00169657	-1.98957	Large Vessel 24+ h down vs. VRFC
ENSG00000276174.1	RP11-687E1.2	0.0150911	-2204.62	Large Vessel 24+ h down vs. VRFC
ENSG00000271795.1	CTC-251D13.1	0.0177525	-3.56456	Large Vessel 24+ h down vs. VRFC
ENSG00000150403.17	TMCO3	0.0144205	-1.62004	Large Vessel 24+ h down vs. VRFC
ENSG00000174132.8	FAM174A	0.017741	-2.72394	Large Vessel 24+ h down vs. VRFC
ENSG00000270083.1	RP1-257I20.14	0.00365934	-731.887	Large Vessel 24+ h down vs. VRFC
ENSG00000121089.4	NACA3P	0.00564545	2.752	Large Vessel 24+ h up vs. VRFC
ENSG00000243323.5	PTPRVP	0.0015774	-2744.72	Large Vessel 24+ h down vs. VRFC
ENSG00000196547.14	MAN2A2	0.00946995	-1.50637	Large Vessel 24+ h down vs. VRFC
ENSG00000086102.18	NFX1	0.0198952	-1.36353	Large Vessel 24+ h down vs. VRFC
ENSG00000147459.17	DOCK5	0.0170346	-1.6483	Large Vessel 24+ h down vs. VRFC
ENSG00000125772.12	GPCPD1	0.00421189	-1.60513	Large Vessel 24+ h down vs. VRFC
ENSG00000140563.14	MCTP2	0.0141679	-3.2229	Large Vessel 24+ h down vs. VRFC
ENSG00000161921.14	CXCL16	0.00798766	-2.05044	Large Vessel 24+ h down vs. VRFC
ENSG00000138594.13	TMOD3	0.0116024	-1.29787	Large Vessel 24+ h down vs. VRFC
ENSG00000130227.16	XPO7	0.00699009	-1.29297	Large Vessel 24+ h down vs. VRFC
ENSG00000144589.20	STK11IP	0.0182817	-1.60258	Large Vessel 24+ h down vs. VRFC
ENSG00000146376.10	ARHGAP18	0.00828902	-1.97876	Large Vessel 24+ h down vs. VRFC
ENSG00000280190.1	RP11-319G9.1	0.00126273	-237.114	Large Vessel 24+ h down vs. VRFC
ENSG00000214046.8	SMIM7	0.0134608	-1.70307	Large Vessel 24+ h down vs. VRFC
ENSG00000178234.12	GALNT11	0.00405651	-1.97171	Large Vessel 24+ h down vs. VRFC
ENSG00000275576.1	RP5-836N17.4	0.00133785	-298.382	Large Vessel 24+ h down vs. VRFC
ENSG00000224003.1	YES1P1	0.00454686	-3.14672	Large Vessel 24+ h down vs. VRFC
ENSG00000219409.2	RP11-106E7.1	0.00417167	-113.035	Large Vessel 24+ h down vs. VRFC
ENSG00000273749.4	CYFIP1	0.000325762	-2.04799	Large Vessel 24+ h down vs. VRFC
ENSG00000185252.18	ZNF74	0.0160077	2.1093	Large Vessel 24+ h up vs. VRFC
ENSG00000266777.1	SH3GL1P1	0.0130823	-2.70917	Large Vessel 24+ h down vs. VRFC
ENSG00000276533.1	RP11-139H15.5	0.00200718	-2.54015	Large Vessel 24+ h down vs. VRFC
ENSG00000142534.6	RPS11	0.0026962	1.59772	Large Vessel 24+ h up vs. VRFC
ENSG00000146592.16	CREB5	0.00322831	-2.02162	Large Vessel 24+ h down vs. VRFC
ENSG00000260698.1	RP11-439E19.9	0.0142207	-1658.89	Large Vessel 24+ h down vs. VRFC
ENSG00000274015.1	CTD-2302E22.6	0.00252159	-37702.8	Large Vessel 24+ h down vs. VRFC
ENSG00000099338.22	CATSPERG	0.00190586	-2.84441	Large Vessel 24+ h down vs. VRFC
ENSG00000121680.15	PEX16	0.0186648	-1.54505	Large Vessel 24+ h down vs. VRFC
ENSG00000278231.1	RP5-906C1.1	0.00966844	-3.00448	Large Vessel 24+ h down vs. VRFC
ENSG00000207741.1	MIR590	0.0158054	-4.36249	Large Vessel 24+ h down vs. VRFC
ENSG00000135090.13	TAOK3	0.00463029	-1.44633	Large Vessel 24+ h down vs. VRFC
ENSG00000279294.1	RP11-274A11.3	0.000423891	-3.37693	Large Vessel 24+ h down vs. VRFC
ENSG00000197620.10	CXorf40A	0.0152752	-2.1539	Large Vessel 24+ h down vs. VRFC
ENSG00000123146.19	ADGRE5	0.00905056	-1.62105	Large Vessel 24+ h down vs. VRFC
ENSG00000148926.9	ADM	0.01026	-6.218	Large Vessel 24+ h down vs. VRFC
ENSG00000113552.15	GNPDA1	0.013665	-1.79553	Large Vessel 24+ h down vs. VRFC
ENSG00000127526.14	SLC35E1	0.019415	-1.32969	Large Vessel 24+ h down vs. VRFC
ENSG00000251652.1	RP11-20I20.2	0.00573833	-55173.7	Large Vessel 24+ h down vs. VRFC
ENSG00000186314.11	PRELID2	0.000351942	-350.518	Large Vessel 24+ h down vs. VRFC
ENSG00000255310.2	AF131215.2	0.0166925	-299.137	Large Vessel 24+ h down vs. VRFC
ENSG00000198113.2	TOR4A	0.0137746	-1.74682	Large Vessel 24+ h down vs. VRFC
ENSG00000167969.12	ECI1	0.0193135	-1.95921	Large Vessel 24+ h down vs. VRFC
ENSG00000100122.5	CRYBB1	0.0148098	-151608	Large Vessel 24+ h down vs. VRFC
ENSG00000270441.1	RP11-694I15.7	0.0122357	-4.84905	Large Vessel 24+ h down vs. VRFC
ENSG00000182253.14	SYNM	0.0135315	-857.649	Large Vessel 24+ h down vs. VRFC
ENSG00000254859.1	RP11-661A12.5	0.0126021	-140.028	Large Vessel 24+ h down vs. VRFC
ENSG00000231607.9	DLEU2	0.0179828	-1.9872	Large Vessel 24+ h down vs. VRFC
ENSG00000116497.17	S100PBP	0.013693	-1.79378	Large Vessel 24+ h down vs. VRFC
ENSG00000260793.2	RP5-882C2.2	0.000258018	-3.56041	Large Vessel 24+ h down vs. VRFC
ENSG00000138190.16	EXOC6	0.00105855	-2.01264	Large Vessel 24+ h down vs. VRFC
ENSG00000151693.9	ASAP2	0.00723547	-2.62024	Large Vessel 24+ h down vs. VRFC
ENSG00000226415.1	TPI1P1	0.010206	-3.01973	Large Vessel 24+ h down vs. VRFC
ENSG00000236977.1	ANKRD44-IT1	0.0170238	-3.00753	Large Vessel 24+ h down vs. VRFC
ENSG00000224165.5	DNAJC27-AS1	0.000479588	-9.31441	Large Vessel 24+ h down vs. VRFC
ENSG00000167565.12	SERTAD3	0.0091211	-1.82753	Large Vessel 24+ h down vs. VRFC
ENSG00000223922.1	ASS1P2	0.00254345	-213.757	Large Vessel 24+ h down vs. VRFC
ENSG00000188878.18	FBF1	0.0068246	-5.14536	Large Vessel 24+ h down vs. VRFC
ENSG00000175701.10	LINC00116	0.0149416	-3.73072	Large Vessel 24+ h down vs. VRFC
ENSG00000280121.1	CTD-3137H5.4	0.0012203	-374.511	Large Vessel 24+ h down vs. VRFC
ENSG00000135437.9	RDH5	0.000517685	-1855.92	Large Vessel 24+ h down vs. VRFC
ENSG00000156958.14	GALK2	0.00099086	-1.94634	Large Vessel 24+ h down vs. VRFC
ENSG00000160233.7	LRRC3	0.00274107	-3.77499	Large Vessel 24+ h down vs. VRFC
ENSG00000196663.15	TECPR2	0.0104352	-1.63082	Large Vessel 24+ h down vs. VRFC
ENSG00000230732.4	AC127904.2	0.00165702	-6.47446	Large Vessel 24+ h down vs. VRFC
ENSG00000164305.18	CASP3	0.00634442	-1.70487	Large Vessel 24+ h down vs. VRFC
ENSG00000151491.12	EPS8	0.0107214	-2.25504	Large Vessel 24+ h down vs. VRFC
ENSG00000106526.10	ACTR3C	0.00253676	-186.795	Large Vessel 24+ h down vs. VRFC
ENSG00000269352.1	PTOV1-AS2	0.000965681	-2.32928	Large Vessel 24+ h down vs. VRFC
ENSG00000184060.10	ADAP2	0.015912	-1.72282	Large Vessel 24+ h down vs. VRFC
ENSG00000275056.1	RP11-127I20.8	0.00058758	-11.493	Large Vessel 24+ h down vs. VRFC
ENSG00000264864.1	MIR3613	0.00129897	-262.549	Large Vessel 24+ h down vs. VRFC
ENSG00000011198.7	ABHD5	0.0184469	-1.73985	Large Vessel 24+ h down vs. VRFC
ENSG00000196975.15	ANXA4	0.016981	-1.84862	Large Vessel 24+ h down vs. VRFC
ENSG00000217783.2	LDHAL6FP	0.00620177	-3868.06	Large Vessel 24+ h down vs. VRFC
ENSG00000254017.1	IGHEP2	0.0029304	-4.70846	Large Vessel 24+ h down vs. VRFC
ENSG00000128512.19	DOCK4	0.00196608	-3.27903	Large Vessel 24+ h down vs. VRFC
ENSG00000230539.1	AOAH-IT1	0.0182527	-2.37398	Large Vessel 24+ h down vs. VRFC
ENSG00000170365.9	SMAD1	0.00406603	-2.93945	Large Vessel 24+ h down vs. VRFC
ENSG00000229320.3	KRT8P12	0.0169253	-1.7528	Large Vessel 24+ h down vs. VRFC
ENSG00000162341.16	TPCN2	0.00632237	-2.12397	Large Vessel 24+ h down vs. VRFC
ENSG00000197054.11	ZNF763	0.0024727	-187.657	Large Vessel 24+ h down vs. VRFC
ENSG00000279192.1	PWAR5	0.000871426	-395.353	Large Vessel 24+ h down vs. VRFC
ENSG00000275106.1	RP11-309L24.10	0.00371175	-187.356	Large Vessel 24+ h down vs. VRFC
ENSG00000259453.1	RP11-815J21.1	0.00404184	-2.51004	Large Vessel 24+ h down vs. VRFC
ENSG00000160883.10	HK3	0.00398354	-1.92791	Large Vessel 24+ h down vs. VRFC
ENSG00000182325.10	FBXL6	0.0122821	-1.7085	Large Vessel 24+ h down vs. VRFC
ENSG00000147488.11	ST18	0.000794788	-148380	Large Vessel 24+ h down vs. VRFC
ENSG00000265713.1	RP11-82O19.2	0.00693521	-6.7923	Large Vessel 24+ h down vs. VRFC
ENSG00000116350.16	SRSF4	0.0182495	-1.4489	Large Vessel 24+ h down vs. VRFC
ENSG00000203710.10	CR1	0.00018423	-3.05244	Large Vessel 24+ h down vs. VRFC
ENSG00000231485.1	RP4-535B20.1	0.000328414	-446.761	Large Vessel 24+ h down vs. VRFC
ENSG00000175634.14	RPS6KB2	0.0119972	-1.44826	Large Vessel 24+ h down vs. VRFC
ENSG00000114126.17	TFDP2	0.0191287	2.42396	Large Vessel 24+ h up vs. VRFC
ENSG00000228168.1	HNRNPA1P21	0.0114013	17159.2	Large Vessel 24+ h up vs. VRFC
ENSG00000102230.13	PCYT1B	0.00427138	-25645.9	Large Vessel 24+ h down vs. VRFC
ENSG00000049089.13	COL9A2	0.00406286	3.93031	Large Vessel 24+ h up vs. VRFC
ENSG00000115310.17	RTN4	0.0116943	-1.3481	Large Vessel 24+ h down vs. VRFC
ENSG00000254901.7	BORCS8	0.000748942	-2.12614	Large Vessel 24+ h down vs. VRFC
ENSG00000177302.14	TOP3A	0.00232561	-1.56028	Large Vessel 24+ h down vs. VRFC
ENSG00000129566.12	TEP1	0.0161343	-1.65117	Large Vessel 24+ h down vs. VRFC
ENSG00000270072.1	RP11-750H9.7	0.00212489	-264.776	Large Vessel 24+ h down vs. VRFC
ENSG00000185347.17	C14orf80	0.00564372	-4.71916	Large Vessel 24+ h down vs. VRFC
ENSG00000188396.3	TCTEX1D4	0.0040989	-718.635	Large Vessel 24+ h down vs. VRFC
ENSG00000265527.1	MIR5690	0.0193245	-5.7088	Large Vessel 24+ h down vs. VRFC
ENSG00000232713.2	AC010733.5	0.00404765	-1079.13	Large Vessel 24+ h down vs. VRFC
ENSG00000012171.18	SEMA3B	0.0048323	-232.227	Large Vessel 24+ h down vs. VRFC
ENSG00000150756.13	FAM173B	0.00724519	-2.29565	Large Vessel 24+ h down vs. VRFC
ENSG00000124593.14	PRICKLE4	0.000165444	-5.44555	Large Vessel 24+ h down vs. VRFC
ENSG00000261542.1	RP11-16E18.3	0.00788809	-8.31884	Large Vessel 24+ h down vs. VRFC
ENSG00000214626.2	POLR3DP1	0.0154977	-38325.5	Large Vessel 24+ h down vs. VRFC
ENSG00000134057.14	CCNB1	0.00190516	-187946	Large Vessel 24+ h down vs. VRFC
ENSG00000235513.1	RP4-756G23.5	0.00256277	-2185.6	Large Vessel 24+ h down vs. VRFC
ENSG00000183023.18	SLC8A1	0.00428698	-1.63274	Large Vessel 24+ h down vs. VRFC
ENSG00000152503.9	TRIM36	0.0142832	-4.92453	Large Vessel 24+ h down vs. VRFC
ENSG00000234389.1	AC007278.3	0.0134463	-86324.6	Large Vessel 24+ h down vs. VRFC
ENSG00000223551.1	TMSB4XP4	0.00657697	-2.99428	Large Vessel 24+ h down vs. VRFC
ENSG00000280198.1	RP11-384M20.1	0.000347343	-379.333	Large Vessel 24+ h down vs. VRFC
ENSG00000157483.8	MYO1E	0.0121101	-1.84125	Large Vessel 24+ h down vs. VRFC
ENSG00000229622.1	MTND5P2	0.00275442	-3.32741	Large Vessel 24+ h down vs. VRFC
ENSG00000232882.1	PHKA1P1	0.0195789	-4.96131	Large Vessel 24+ h down vs. VRFC
ENSG00000273183.1	RP11-5C23.2	0.00346657	-181.816	Large Vessel 24+ h down vs. VRFC
ENSG00000233892.1	PAIP1P1	0.011769	-12.844	Large Vessel 24+ h down vs. VRFC
ENSG00000253139.1	RP11-17A4.3	0.0150332	-3.26635	Large Vessel 24+ h down vs. VRFC
ENSG00000154889.16	MPPE1	0.0174562	-1.58354	Large Vessel 24+ h down vs. VRFC
ENSG00000105339.10	DENND3	0.0181495	-1.87961	Large Vessel 24+ h down vs. VRFC
ENSG00000243398.3	RN7SL141P	0.0163191	-3.55104	Large Vessel 24+ h down vs. VRFC
ENSG00000197265.8	GTF2E2	0.0191709	-1.68174	Large Vessel 24+ h down vs. VRFC
ENSG00000064932.15	SBNO2	0.00284012	-1.84211	Large Vessel 24+ h down vs. VRFC
ENSG00000162407.8	PLPP3	0.00955099	-375210	Large Vessel 24+ h down vs. VRFC
ENSG00000153317.14	ASAP1	0.0153447	-1.39282	Large Vessel 24+ h down vs. VRFC
ENSG00000215440.11	NPEPL1	0.00278551	-2.16532	Large Vessel 24+ h down vs. VRFC
ENSG00000102145.13	GATA1	0.00364666	-1123460	Large Vessel 24+ h down vs. VRFC
ENSG00000267783.1	CTB-55O6.10	0.0145712	-374.852	Large Vessel 24+ h down vs. VRFC
ENSG00000153250.18	RBMS1	0.00031358	-1.49989	Large Vessel 24+ h down vs. VRFC
ENSG00000207117.1	Y_RNA	0.000661068	-274.776	Large Vessel 24+ h down vs. VRFC
ENSG00000214837.8	LINC01347	0.00675253	-3.12078	Large Vessel 24+ h down vs. VRFC
ENSG00000280138.1	RP11-463O12.5	0.0137076	-2.51277	Large Vessel 24+ h down vs. VRFC
ENSG00000207980.1	MIR23A	0.00420036	-9.28327	Large Vessel 24+ h down vs. VRFC
ENSG00000163162.8	RNF149	0.000931098	-1.947	Large Vessel 24+ h down vs. VRFC
ENSG00000272669.1	RP3-508I15.21	0.000458683	-10.9192	Large Vessel 24+ h down vs. VRFC
ENSG00000102878.16	HSF4	0.00858762	-2.47136	Large Vessel 24+ h down vs. VRFC
ENSG00000255491.2	RP11-1082L8.3	0.00346764	-775.407	Large Vessel 24+ h down vs. VRFC
ENSG00000176871.8	WSB2	0.00291355	-1.83019	Large Vessel 24+ h down vs. VRFC
ENSG00000255031.5	RP11-802E16.3	0.000506301	-2.74093	Large Vessel 24+ h down vs. VRFC
ENSG00000233154.5	RP4-655J12.4	0.00110788	-363.998	Large Vessel 24+ h down vs. VRFC
ENSG00000110169.10	HPX	0.00210033	-1581.34	Large Vessel 24+ h down vs. VRFC
ENSG00000202392.1	RN7SKP292	5.64979e-05	-26855.4	Large Vessel 24+ h down vs. VRFC
ENSG00000276494.1	KCNQ1OT1_3	0.000388186	-470.663	Large Vessel 24+ h down vs. VRFC
ENSG00000086666.18	ZFAND6	0.00808089	-1.40716	Large Vessel 24+ h down vs. VRFC
ENSG00000277369.1	RP11-486I11.2	0.0150017	-3.76676	Large Vessel 24+ h down vs. VRFC
ENSG00000256229.7	ZNF486	0.0161609	3.55034	Large Vessel 24+ h up vs. VRFC
ENSG00000197818.11	SLC9A8	0.0101913	-1.8036	Large Vessel 24+ h down vs. VRFC
ENSG00000272650.1	RP11-571I18.4	0.00329337	-770.705	Large Vessel 24+ h down vs. VRFC
ENSG00000005238.19	FAM214B	0.0130626	-1.56762	Large Vessel 24+ h down vs. VRFC
ENSG00000162946.20	DISC1	0.00875817	-1.8054	Large Vessel 24+ h down vs. VRFC
ENSG00000160796.16	NBEAL2	0.00551992	-1.64592	Large Vessel 24+ h down vs. VRFC
ENSG00000186496.10	ZNF396	0.0161838	-3.08662	Large Vessel 24+ h down vs. VRFC
ENSG00000247679.2	RP11-1277A3.1	0.00239259	-164.707	Large Vessel 24+ h down vs. VRFC
ENSG00000117614.9	SYF2	0.00564277	-1.50842	Large Vessel 24+ h down vs. VRFC
ENSG00000064547.13	LPAR2	0.0164099	-1.81732	Large Vessel 24+ h down vs. VRFC
ENSG00000175309.14	PHYKPL	0.00739769	-1.66368	Large Vessel 24+ h down vs. VRFC
ENSG00000267274.1	CTD-2006C1.12	0.013011	-5.11923	Large Vessel 24+ h down vs. VRFC
ENSG00000162704.15	ARPC5	0.00353163	-1.56066	Large Vessel 24+ h down vs. VRFC
ENSG00000156671.12	SAMD8	0.014808	-1.58475	Large Vessel 24+ h down vs. VRFC
ENSG00000068137.14	PLEKHH3	0.0194634	-5.3071	Large Vessel 24+ h down vs. VRFC
ENSG00000137757.10	CASP5	0.0162453	-5.27134	Large Vessel 24+ h down vs. VRFC
ENSG00000223599.1	RP11-216N14.7	0.0113389	-9.36945	Large Vessel 24+ h down vs. VRFC
ENSG00000068400.13	GRIPAP1	0.0177262	-1.45337	Large Vessel 24+ h down vs. VRFC
ENSG00000272990.1	RP11-305K5.1	0.00727768	-117.669	Large Vessel 24+ h down vs. VRFC
ENSG00000142185.16	TRPM2	0.0126839	-1.77919	Large Vessel 24+ h down vs. VRFC
ENSG00000275468.1	LLNLR-304A6.2	0.00166831	-249.723	Large Vessel 24+ h down vs. VRFC
ENSG00000181873.12	IBA57	0.00649064	-2.22875	Large Vessel 24+ h down vs. VRFC
ENSG00000137124.7	ALDH1B1	0.00987455	-4.36835	Large Vessel 24+ h down vs. VRFC
ENSG00000266028.7	SRGAP2	0.018012	-1.64935	Large Vessel 24+ h down vs. VRFC
ENSG00000177324.13	BEND2	0.00197411	-2089.7	Large Vessel 24+ h down vs. VRFC
ENSG00000162066.14	AMDHD2	0.00206222	-2.52179	Large Vessel 24+ h down vs. VRFC
ENSG00000128294.15	TPST2	0.00771457	-1.76501	Large Vessel 24+ h down vs. VRFC
ENSG00000112659.13	CUL9	0.016077	-1.51259	Large Vessel 24+ h down vs. VRFC
ENSG00000068024.16	HDAC4	0.00499432	-1.88862	Large Vessel 24+ h down vs. VRFC
ENSG00000221808.1	MIR1256	0.0145209	-54543.8	Large Vessel 24+ h down vs. VRFC
ENSG00000105325.13	FZR1	0.0182185	-1.49076	Large Vessel 24+ h down vs. VRFC
ENSG00000105131.7	EPHX3	0.000386032	-365.337	Large Vessel 24+ h down vs. VRFC
ENSG00000139178.10	C1RL	0.00601166	-1.84009	Large Vessel 24+ h down vs. VRFC
ENSG00000273703.1	HIST1H2BM	0.00769869	-186302	Large Vessel 24+ h down vs. VRFC
ENSG00000169231.13	THBS3	0.0199269	-1.84851	Large Vessel 24+ h down vs. VRFC
ENSG00000226763.4	SRRM5	0.00289388	-172.726	Large Vessel 24+ h down vs. VRFC
ENSG00000230581.2	ACTG1P14	0.0120704	-3.46059	Large Vessel 24+ h down vs. VRFC
ENSG00000248559.1	RP11-215P8.3	0.00134729	-402.861	Large Vessel 24+ h down vs. VRFC
ENSG00000197170.9	PSMD12	0.00334227	-1.51301	Large Vessel 24+ h down vs. VRFC
ENSG00000129657.14	SEC14L1	0.00611014	-1.71732	Large Vessel 24+ h down vs. VRFC
ENSG00000170270.4	C14orf142	0.00138804	-4.39831	Large Vessel 24+ h down vs. VRFC
ENSG00000228393.3	LINC01004	0.00542909	-2.80901	Large Vessel 24+ h down vs. VRFC
ENSG00000180089.5	TMEM86B	0.0102034	-4.16826	Large Vessel 24+ h down vs. VRFC
ENSG00000201348.1	RNU105B	0.00355185	-166.927	Large Vessel 24+ h down vs. VRFC
ENSG00000223787.2	RP4-593M8.1	0.00807822	-8.45111	Large Vessel 24+ h down vs. VRFC
ENSG00000266297.1	MIR744	0.00234912	-560734	Large Vessel 24+ h down vs. VRFC
ENSG00000257246.1	PHBP19	0.00442989	-10.6735	Large Vessel 24+ h down vs. VRFC
ENSG00000072364.12	AFF4	0.00887326	-1.3342	Large Vessel 24+ h down vs. VRFC
ENSG00000112053.13	SLC26A8	0.00337018	-6.30071	Large Vessel 24+ h down vs. VRFC
ENSG00000087206.16	UIMC1	0.0127846	-1.55768	Large Vessel 24+ h down vs. VRFC
ENSG00000237135.1	DDX10P1	0.0110493	-2.90451	Large Vessel 24+ h down vs. VRFC
ENSG00000227383.1	RP11-571F15.2	0.00152062	-319.173	Large Vessel 24+ h down vs. VRFC
ENSG00000248476.1	BACH1-IT1	0.0181641	-2.8675	Large Vessel 24+ h down vs. VRFC
ENSG00000251748.1	RNU4ATAC11P	0.000213184	-815.165	Large Vessel 24+ h down vs. VRFC
ENSG00000273002.1	RP11-336K24.12	0.0105795	-1825.8	Large Vessel 24+ h down vs. VRFC
ENSG00000105355.8	PLIN3	0.0124072	-1.59094	Large Vessel 24+ h down vs. VRFC
ENSG00000261291.1	RP11-295M3.2	0.00219185	-20504.7	Large Vessel 24+ h down vs. VRFC
ENSG00000143190.21	POU2F1	0.00928678	-1.49914	Large Vessel 24+ h down vs. VRFC
ENSG00000255874.2	LINC00346	0.0168542	-1712.2	Large Vessel 24+ h down vs. VRFC
ENSG00000142347.16	MYO1F	0.0171781	-1.51323	Large Vessel 24+ h down vs. VRFC
ENSG00000173369.15	C1QB	0.014333	-10.8189	Large Vessel 24+ h down vs. VRFC
ENSG00000105146.12	AURKC	0.00287281	-230.828	Large Vessel 24+ h down vs. VRFC
ENSG00000028277.21	POU2F2	0.0138813	-1.60994	Large Vessel 24+ h down vs. VRFC
ENSG00000135404.11	CD63	0.0194659	-1.76975	Large Vessel 24+ h down vs. VRFC
ENSG00000158887.15	MPZ	0.0177723	-3.1284	Large Vessel 24+ h down vs. VRFC
ENSG00000166682.10	TMPRSS5	0.0153827	-339.929	Large Vessel 24+ h down vs. VRFC
ENSG00000272627.1	RP11-354E23.5	0.00200114	-42336.8	Large Vessel 24+ h down vs. VRFC
ENSG00000280402.1	RP11-20I23.10	0.0127205	-7.84672	Large Vessel 24+ h down vs. VRFC
ENSG00000137522.17	RNF121	0.0117802	-1.85114	Large Vessel 24+ h down vs. VRFC
ENSG00000279555.1	RP11-426D19.1	0.00149609	-225.725	Large Vessel 24+ h down vs. VRFC
ENSG00000237424.1	FOXD2-AS1	0.000187582	-13.0095	Large Vessel 24+ h down vs. VRFC
ENSG00000040633.12	PHF23	0.0188496	-1.58957	Large Vessel 24+ h down vs. VRFC
ENSG00000042286.14	AIFM2	0.00323608	-4.80959	Large Vessel 24+ h down vs. VRFC
ENSG00000172638.12	EFEMP2	0.00402685	-2.90912	Large Vessel 24+ h down vs. VRFC
ENSG00000174903.15	RAB1B	0.0150089	-1.31116	Large Vessel 24+ h down vs. VRFC
ENSG00000184182.18	UBE2F	0.018073	-1.85301	Large Vessel 24+ h down vs. VRFC
ENSG00000131470.14	PSMC3IP	0.00123336	-275.059	Large Vessel 24+ h down vs. VRFC
ENSG00000151208.16	DLG5	0.0114661	-5.13533	Large Vessel 24+ h down vs. VRFC
ENSG00000199733.1	RNA5SP307	0.000306654	-13.3955	Large Vessel 24+ h down vs. VRFC
ENSG00000204839.8	MROH6	0.00112143	-2.6838	Large Vessel 24+ h down vs. VRFC
ENSG00000231170.5	AC002451.3	0.000811035	-464.136	Large Vessel 24+ h down vs. VRFC
ENSG00000238231.2	RP11-460I13.6	0.0138888	-1425.33	Large Vessel 24+ h down vs. VRFC
ENSG00000165006.13	UBAP1	0.0134677	-1.51764	Large Vessel 24+ h down vs. VRFC
ENSG00000157992.12	KRTCAP3	0.0066297	-1454.28	Large Vessel 24+ h down vs. VRFC
ENSG00000018280.16	SLC11A1	0.00775816	-2.08479	Large Vessel 24+ h down vs. VRFC
ENSG00000047644.18	WWC3	0.0197206	-1.48328	Large Vessel 24+ h down vs. VRFC
ENSG00000162971.10	TYW5	0.0160091	-1.67543	Large Vessel 24+ h down vs. VRFC
ENSG00000158104.11	HPD	0.0072482	-349652	Large Vessel 24+ h down vs. VRFC
ENSG00000223525.1	RABGAP1L-IT1	0.00634089	-823.344	Large Vessel 24+ h down vs. VRFC
ENSG00000163590.13	PPM1L	0.000768563	-1.93979	Large Vessel 24+ h down vs. VRFC
ENSG00000166278.14	C2	0.00648211	-6.37308	Large Vessel 24+ h down vs. VRFC
ENSG00000106400.11	ZNHIT1	0.000273128	-1.93824	Large Vessel 24+ h down vs. VRFC
ENSG00000279700.1	RP13-554M15.2	0.00306271	-3.61713	Large Vessel 24+ h down vs. VRFC
ENSG00000227039.6	ITGB2-AS1	0.00869542	-2.06887	Large Vessel 24+ h down vs. VRFC
ENSG00000075420.12	FNDC3B	0.0139527	-1.48757	Large Vessel 24+ h down vs. VRFC
ENSG00000256660.5	CLEC12B	0.0109142	-1.96578	Large Vessel 24+ h down vs. VRFC
ENSG00000182541.17	LIMK2	0.00400076	-2.43994	Large Vessel 24+ h down vs. VRFC
ENSG00000282915.1	RP11-205A8.4	0.00100566	-2348.25	Large Vessel 24+ h down vs. VRFC
ENSG00000065135.9	GNAI3	0.013793	-1.50465	Large Vessel 24+ h down vs. VRFC
ENSG00000261226.1	RP11-830F9.7	0.00853182	-6.21561	Large Vessel 24+ h down vs. VRFC
ENSG00000108950.11	FAM20A	0.00870914	-18.4123	Large Vessel 24+ h down vs. VRFC
ENSG00000202566.4	MIR421	0.00140775	-260.663	Large Vessel 24+ h down vs. VRFC
ENSG00000272556.2	GTF2IP13	0.00847748	-3.06802	Large Vessel 24+ h down vs. VRFC
ENSG00000258111.1	RP11-43D4.2	0.0173227	-3.95617	Large Vessel 24+ h down vs. VRFC
ENSG00000121741.16	ZMYM2	0.00626635	-1.50552	Large Vessel 24+ h down vs. VRFC
ENSG00000279982.1	RP11-45A17.3	0.000542625	-19248.1	Large Vessel 24+ h down vs. VRFC
ENSG00000257354.2	RP11-631N16.2	0.00528214	-2.65538	Large Vessel 24+ h down vs. VRFC
ENSG00000135821.17	GLUL	0.00256325	-2.24382	Large Vessel 24+ h down vs. VRFC
ENSG00000271862.1	RP11-343L5.2	0.00257381	-2.31568	Large Vessel 24+ h down vs. VRFC
ENSG00000162923.14	WDR26	0.0164031	-1.33452	Large Vessel 24+ h down vs. VRFC
ENSG00000256464.1	YWHABP2	0.000624407	-13407.4	Large Vessel 24+ h down vs. VRFC
ENSG00000176853.15	FAM91A1	0.00900976	-1.4852	Large Vessel 24+ h down vs. VRFC
ENSG00000279821.1	RP11-1334A24.5	0.00605088	-8.19165	Large Vessel 24+ h down vs. VRFC
ENSG00000205794.4	RP11-333E13.4	6.23358e-05	-591.134	Large Vessel 24+ h down vs. VRFC
ENSG00000197857.13	ZNF44	0.00525365	-2.29105	Large Vessel 24+ h down vs. VRFC
ENSG00000280287.1	RP13-554M15.7	0.0140269	-3.38771	Large Vessel 24+ h down vs. VRFC
ENSG00000213722.8	DDAH2	0.000248036	-2.54139	Large Vessel 24+ h down vs. VRFC
ENSG00000172775.16	FAM192A	0.0121529	-1.41682	Large Vessel 24+ h down vs. VRFC
ENSG00000269899.1	RP11-589N15.2	0.0122756	-6.27023	Large Vessel 24+ h down vs. VRFC
ENSG00000267904.1	CTC-429P9.5	0.00212556	-9.09021	Large Vessel 24+ h down vs. VRFC
ENSG00000167085.11	PHB	0.0132823	1.61505	Large Vessel 24+ h up vs. VRFC
ENSG00000239906.1	RP11-34P13.14	0.0157934	-5.90035	Large Vessel 24+ h down vs. VRFC
ENSG00000065413.17	ANKRD44	0.0115453	-1.53615	Large Vessel 24+ h down vs. VRFC
ENSG00000278351.1	RP11-139E19.3	0.00175952	-244.089	Large Vessel 24+ h down vs. VRFC
ENSG00000224972.1	RP11-403H13.1	0.00312149	-6.89273	Large Vessel 24+ h down vs. VRFC
ENSG00000277255.1	MIR7854	0.0168219	-325.991	Large Vessel 24+ h down vs. VRFC
ENSG00000226674.8	TEX41	0.00243502	-186.165	Large Vessel 24+ h down vs. VRFC
ENSG00000044459.14	CNTLN	0.0123652	-1.5401	Large Vessel 24+ h down vs. VRFC
ENSG00000242338.6	BMS1P4	0.000462776	-456.003	Large Vessel 24+ h down vs. VRFC
ENSG00000251073.1	NUDT19P5	0.00999872	-4.14815	Large Vessel 24+ h down vs. VRFC
ENSG00000120279.6	MYCT1	0.00225111	-194068	Large Vessel 24+ h down vs. VRFC
ENSG00000160917.14	CPSF4	0.00594301	-1.87396	Large Vessel 24+ h down vs. VRFC
ENSG00000186001.12	LRCH3	0.0143025	-1.46365	Large Vessel 24+ h down vs. VRFC
ENSG00000276282.1	RP11-210K20.5	0.000728376	-353.6	Large Vessel 24+ h down vs. VRFC
ENSG00000197208.5	SLC22A4	0.00987607	-1.90864	Large Vessel 24+ h down vs. VRFC
ENSG00000275210.1	AC008984.2	0.0076738	-3.57072	Large Vessel 24+ h down vs. VRFC
ENSG00000131389.16	SLC6A6	0.0193786	-1.33756	Large Vessel 24+ h down vs. VRFC
ENSG00000189171.14	S100A13	0.00303971	-11.5837	Large Vessel 24+ h down vs. VRFC
ENSG00000255521.1	RP4-607I7.1	0.0127194	-3406.77	Large Vessel 24+ h down vs. VRFC
ENSG00000255733.5	IFNG-AS1	0.0137511	75443.6	Large Vessel 24+ h up vs. VRFC
ENSG00000217128.11	FNIP1	0.0070685	-1.41687	Large Vessel 24+ h down vs. VRFC
ENSG00000269019.1	AC005932.1	0.0043094	-854.208	Large Vessel 24+ h down vs. VRFC
ENSG00000278133.1	RP11-196G11.5	0.00542648	-2.23619	Large Vessel 24+ h down vs. VRFC
ENSG00000266173.5	STRADA	0.0184112	-2.41427	Large Vessel 24+ h down vs. VRFC
ENSG00000198276.14	UCKL1	0.0189108	-1.57541	Large Vessel 24+ h down vs. VRFC
ENSG00000123066.7	MED13L	0.0093739	-1.32977	Large Vessel 24+ h down vs. VRFC
ENSG00000270681.1	RP11-372K14.2	0.0176567	-8.13884	Large Vessel 24+ h down vs. VRFC
ENSG00000125744.11	RTN2	0.0124358	-2.73349	Large Vessel 24+ h down vs. VRFC
ENSG00000114316.12	USP4	0.011121	-1.30225	Large Vessel 24+ h down vs. VRFC
ENSG00000144635.8	DYNC1LI1	0.0160789	-1.64775	Large Vessel 24+ h down vs. VRFC
ENSG00000120885.20	CLU	0.00416958	-15.2319	Large Vessel 24+ h down vs. VRFC
ENSG00000197879.14	MYO1C	0.00453829	-1.70362	Large Vessel 24+ h down vs. VRFC
ENSG00000128567.16	PODXL	0.0105945	-8.08591	Large Vessel 24+ h down vs. VRFC
ENSG00000166343.9	MSS51	0.00133361	-4.87009	Large Vessel 24+ h down vs. VRFC
ENSG00000099804.8	CDC34	0.0199548	-1.77384	Large Vessel 24+ h down vs. VRFC
ENSG00000279801.1	RP11-75C10.6	0.00605011	-5.88879	Large Vessel 24+ h down vs. VRFC
ENSG00000267364.1	RP11-47L3.1	0.00619081	-3752.38	Large Vessel 24+ h down vs. VRFC
ENSG00000237788.1	RP5-1041C10.3	0.0168981	-9.01756	Large Vessel 24+ h down vs. VRFC
ENSG00000135362.13	PRR5L	0.00838904	-2.74327	Large Vessel 24+ h down vs. VRFC
ENSG00000127507.17	ADGRE2	0.00862102	-1.79907	Large Vessel 24+ h down vs. VRFC
ENSG00000097033.14	SH3GLB1	0.012244	-1.49528	Large Vessel 24+ h down vs. VRFC
ENSG00000283602.1	AC011380.8	0.00127554	-2.79537	Large Vessel 24+ h down vs. VRFC
ENSG00000273112.1	RP11-25K21.6	0.000276555	-412.319	Large Vessel 24+ h down vs. VRFC
ENSG00000206623.1	RNU6-979P	0.00871183	-1689.42	Large Vessel 24+ h down vs. VRFC
ENSG00000135842.16	FAM129A	0.00581777	-2.05864	Large Vessel 24+ h down vs. VRFC
ENSG00000275927.1	RP11-567P19.1	0.000601767	-468.725	Large Vessel 24+ h down vs. VRFC
ENSG00000268581.1	SIGLEC18P	0.00144671	-241.465	Large Vessel 24+ h down vs. VRFC
ENSG00000235183.3	RP11-613C6.4	0.00220284	-6.61756	Large Vessel 24+ h down vs. VRFC
ENSG00000280069.1	CTD-2349P21.3	0.0124537	-3.996	Large Vessel 24+ h down vs. VRFC
ENSG00000227598.1	RP1-167A14.2	0.0164979	-906.425	Large Vessel 24+ h down vs. VRFC
ENSG00000136273.11	HUS1	0.0132156	-1.62457	Large Vessel 24+ h down vs. VRFC
ENSG00000198742.9	SMURF1	0.00898575	-1.78712	Large Vessel 24+ h down vs. VRFC
ENSG00000214189.8	ZNF788	0.000773178	-241.577	Large Vessel 24+ h down vs. VRFC
ENSG00000170873.18	MTSS1	0.00895615	-2.24016	Large Vessel 24+ h down vs. VRFC
ENSG00000157379.13	DHRS1	0.00311692	-2.85502	Large Vessel 24+ h down vs. VRFC
ENSG00000282458.1	WASH5P	0.00777685	-2.18826	Large Vessel 24+ h down vs. VRFC
ENSG00000199477.1	SNORA31	5.24151e-07	-1689530	Large Vessel 24+ h down vs. VRFC
ENSG00000168795.4	ZBTB5	0.00231727	2.27379	Large Vessel 24+ h up vs. VRFC
ENSG00000230002.2	ALMS1-IT1	0.000462547	-288.73	Large Vessel 24+ h down vs. VRFC
ENSG00000154258.16	ABCA9	0.00465907	-192.36	Large Vessel 24+ h down vs. VRFC
ENSG00000274525.1	CTC-338M12.13	0.0119599	-4.41505	Large Vessel 24+ h down vs. VRFC
ENSG00000177917.10	ARL6IP6	0.015772	-1.53502	Large Vessel 24+ h down vs. VRFC
ENSG00000165724.5	ZMYND19	0.00525131	2.76142	Large Vessel 24+ h up vs. VRFC
ENSG00000267077.1	RP11-127I20.5	0.0155862	-372.926	Large Vessel 24+ h down vs. VRFC
ENSG00000136144.11	RCBTB1	0.00668485	-1.52152	Large Vessel 24+ h down vs. VRFC
ENSG00000165914.14	TTC7B	0.0178457	-4.11273	Large Vessel 24+ h down vs. VRFC
ENSG00000062716.11	VMP1	0.017257	-1.77404	Large Vessel 24+ h down vs. VRFC
ENSG00000262979.1	CTD-2047H16.2	0.018146	-3.88594	Large Vessel 24+ h down vs. VRFC
ENSG00000107864.14	CPEB3	0.00342955	-1.88464	Large Vessel 24+ h down vs. VRFC
ENSG00000272555.1	RP11-459I19.1	0.0120519	-5.56459	Large Vessel 24+ h down vs. VRFC
ENSG00000119685.19	TTLL5	0.01227	-1.83091	Large Vessel 24+ h down vs. VRFC
ENSG00000200648.1	RNU6-226P	0.000234434	-5.93886	Large Vessel 24+ h down vs. VRFC
ENSG00000177000.10	MTHFR	0.00802525	-1.6159	Large Vessel 24+ h down vs. VRFC
ENSG00000105639.18	JAK3	0.0104069	-2.1658	Large Vessel 24+ h down vs. VRFC
ENSG00000227939.1	RPL3P2	0.00185621	2.85026	Large Vessel 24+ h up vs. VRFC
ENSG00000223916.1	RP11-353H3.1	0.0117518	-340.604	Large Vessel 24+ h down vs. VRFC
ENSG00000186407.6	CD300E	0.0109151	-2.01584	Large Vessel 24+ h down vs. VRFC
ENSG00000240531.1	RPL21P123	0.00927374	-4.43677	Large Vessel 24+ h down vs. VRFC
ENSG00000149823.7	VPS51	0.0180039	1.42323	Large Vessel 24+ h up vs. VRFC
ENSG00000241945.7	PWP2	0.0110948	-2.18644	Large Vessel 24+ h down vs. VRFC
ENSG00000196550.10	FAM72A	0.0145642	-3.32754	Large Vessel 24+ h down vs. VRFC
ENSG00000274021.1	RP11-823E8.3	0.00342091	-2.67646	Large Vessel 24+ h down vs. VRFC
ENSG00000142330.19	CAPN10	0.0136331	-1.66738	Large Vessel 24+ h down vs. VRFC
ENSG00000252756.1	RNU6-577P	0.0019324	-38266.5	Large Vessel 24+ h down vs. VRFC
ENSG00000259316.9	CTD-2116N17.1	0.00121447	-228.949	Large Vessel 24+ h down vs. VRFC
ENSG00000198892.6	SHISA4	0.00988737	-6.02619	Large Vessel 24+ h down vs. VRFC
ENSG00000184384.13	MAML2	0.00994831	-1.60054	Large Vessel 24+ h down vs. VRFC
ENSG00000204420.8	C6orf25	0.0117983	-10.8173	Large Vessel 24+ h down vs. VRFC
ENSG00000228265.5	RALY-AS1	3.00033e-05	-405938	Large Vessel 24+ h down vs. VRFC
ENSG00000139636.15	LMBR1L	0.00663225	-1.65838	Large Vessel 24+ h down vs. VRFC
ENSG00000010539.11	ZNF200	0.00544599	-2.0751	Large Vessel 24+ h down vs. VRFC
ENSG00000250575.1	RP4-669L17.8	0.0147568	-4.13858	Large Vessel 24+ h down vs. VRFC
ENSG00000244026.6	FAM86DP	0.00792565	-2.99333	Large Vessel 24+ h down vs. VRFC
ENSG00000136630.12	HLX	0.00608479	-1.93332	Large Vessel 24+ h down vs. VRFC
ENSG00000158406.4	HIST1H4H	0.00543262	-2.7387	Large Vessel 24+ h down vs. VRFC
ENSG00000167470.12	MIDN	0.00700213	-2.07484	Large Vessel 24+ h down vs. VRFC
ENSG00000119139.17	TJP2	0.0135165	-2.67184	Large Vessel 24+ h down vs. VRFC
ENSG00000100299.17	ARSA	0.00997548	-2.16045	Large Vessel 24+ h down vs. VRFC
Supplementary Table 8E. Monocytes Small Vessel Stroke 0 to 24 h vs. VRFC
Gene ID	Gene Name	p-value(Small Vessel Stroke 0 to 24 h vs. VRFC)	Fold-Change(Small Vessel Stroke 0 to 24 h vs. VRFC)	Change description
ENSG00000278540.4	ACACA	0.0148992	-1.47664	Small Vessel 0 to 24 h down vs. VRFC
ENSG00000233954.6	UQCRHL	0.00435479	-2.61313	Small Vessel 0 to 24 h down vs. VRFC
ENSG00000171444.17	MCC	0.00916951	-5290.82	Small Vessel 0 to 24 h down vs. VRFC
ENSG00000104356.10	POP1	0.0106349	-1.74423	Small Vessel 0 to 24 h down vs. VRFC
ENSG00000099337.4	KCNK6	0.0180681	-1.44473	Small Vessel 0 to 24 h down vs. VRFC
ENSG00000235043.3	TECRP1	0.0100149	-532.436	Small Vessel 0 to 24 h down vs. VRFC
ENSG00000167850.3	CD300C	0.00842141	-1.61955	Small Vessel 0 to 24 h down vs. VRFC
ENSG00000148459.15	PDSS1	0.0112831	-1.90663	Small Vessel 0 to 24 h down vs. VRFC
ENSG00000258376.2	RP4-647C14.2	0.00450904	-5.51268	Small Vessel 0 to 24 h down vs. VRFC
ENSG00000164850.14	GPER1	0.000968078	-7.41489	Small Vessel 0 to 24 h down vs. VRFC
ENSG00000124074.11	ENKD1	0.0142267	-1.78652	Small Vessel 0 to 24 h down vs. VRFC
ENSG00000111817.16	DSE	0.00198169	-1.59948	Small Vessel 0 to 24 h down vs. VRFC
ENSG00000106305.9	AIMP2	0.0144788	-1.66141	Small Vessel 0 to 24 h down vs. VRFC
ENSG00000248275.1	TRIM52-AS1	0.0123083	-2.26081	Small Vessel 0 to 24 h down vs. VRFC
ENSG00000136870.10	ZNF189	0.00430633	-1.65517	Small Vessel 0 to 24 h down vs. VRFC
ENSG00000131495.8	NDUFA2	0.000207761	-1.925	Small Vessel 0 to 24 h down vs. VRFC
ENSG00000164535.14	DAGLB	0.0159278	-1.41517	Small Vessel 0 to 24 h down vs. VRFC
ENSG00000130560.8	UBAC1	0.0196551	-1.29948	Small Vessel 0 to 24 h down vs. VRFC
ENSG00000171307.18	ZDHHC16	0.000436135	-1.71802	Small Vessel 0 to 24 h down vs. VRFC
ENSG00000183172.8	SMDT1	0.0158246	-1.52424	Small Vessel 0 to 24 h down vs. VRFC
ENSG00000165272.14	AQP3	0.00814768	-3789.79	Small Vessel 0 to 24 h down vs. VRFC
ENSG00000146054.17	TRIM7	0.0161891	-2.07581	Small Vessel 0 to 24 h down vs. VRFC
ENSG00000135605.12	TEC	0.0191822	-1.419	Small Vessel 0 to 24 h down vs. VRFC
ENSG00000217555.12	CKLF	0.0194484	-1.60547	Small Vessel 0 to 24 h down vs. VRFC
ENSG00000096060.14	FKBP5	0.00110317	-2.11856	Small Vessel 0 to 24 h down vs. VRFC
ENSG00000176974.18	SHMT1	0.0148105	-1.93817	Small Vessel 0 to 24 h down vs. VRFC
ENSG00000280064.1	RP11-205M5.3	0.012144	-484.592	Small Vessel 0 to 24 h down vs. VRFC
ENSG00000124172.9	ATP5E	0.0197121	-1.3644	Small Vessel 0 to 24 h down vs. VRFC
ENSG00000251429.1	RP11-597D13.7	0.018911	-2.04957	Small Vessel 0 to 24 h down vs. VRFC
ENSG00000115423.18	DNAH6	0.0142063	6441.41	Small Vessel 0 to 24 h up vs. VRFC
ENSG00000242375.1	RP11-498P14.3	0.0176637	-61.3726	Small Vessel 0 to 24 h down vs. VRFC
ENSG00000232022.7	FAAHP1	0.0112531	-15984.4	Small Vessel 0 to 24 h down vs. VRFC
ENSG00000250535.1	STK19B	0.00430322	-74.1128	Small Vessel 0 to 24 h down vs. VRFC
ENSG00000242485.5	MRPL20	0.0131127	-1.48457	Small Vessel 0 to 24 h down vs. VRFC
ENSG00000135622.12	SEMA4F	0.0155229	-3306.2	Small Vessel 0 to 24 h down vs. VRFC
ENSG00000008128.22	CDK11A	0.00658507	2.11306	Small Vessel 0 to 24 h up vs. VRFC
ENSG00000162222.13	TTC9C	0.00893318	-1.51312	Small Vessel 0 to 24 h down vs. VRFC
ENSG00000143387.12	CTSK	0.0105617	-1.66788	Small Vessel 0 to 24 h down vs. VRFC
ENSG00000261519.3	RP11-403P17.4	0.0133136	-2285.98	Small Vessel 0 to 24 h down vs. VRFC
ENSG00000134531.9	EMP1	0.0198541	3.43122	Small Vessel 0 to 24 h up vs. VRFC
ENSG00000174137.12	FAM53A	0.0159653	89.5197	Small Vessel 0 to 24 h up vs. VRFC
ENSG00000225217.1	HSPA7	0.0042358	-3.03738	Small Vessel 0 to 24 h down vs. VRFC
ENSG00000168061.14	SAC3D1	0.0157661	-1.94077	Small Vessel 0 to 24 h down vs. VRFC
ENSG00000072694.20	FCGR2B	0.000598769	-3.05847	Small Vessel 0 to 24 h down vs. VRFC
ENSG00000224707.1	E2F3-IT1	0.00987955	-4.38583	Small Vessel 0 to 24 h down vs. VRFC
ENSG00000112139.14	MDGA1	0.000161726	-48267.5	Small Vessel 0 to 24 h down vs. VRFC
ENSG00000172331.11	BPGM	0.0154447	1.72391	Small Vessel 0 to 24 h up vs. VRFC
ENSG00000180353.10	HCLS1	0.0104345	-1.22913	Small Vessel 0 to 24 h down vs. VRFC
ENSG00000088986.10	DYNLL1	0.0121578	-1.37722	Small Vessel 0 to 24 h down vs. VRFC
ENSG00000279958.1	RP11-12O16.1	0.0160176	-1712.87	Small Vessel 0 to 24 h down vs. VRFC
ENSG00000116991.10	SIPA1L2	0.00187594	-1.79446	Small Vessel 0 to 24 h down vs. VRFC
ENSG00000122025.14	FLT3	0.00928134	-3.0247	Small Vessel 0 to 24 h down vs. VRFC
ENSG00000072310.16	SREBF1	0.0147463	-1.48005	Small Vessel 0 to 24 h down vs. VRFC
ENSG00000139597.17	N4BP2L1	0.00528246	-1.32337	Small Vessel 0 to 24 h down vs. VRFC
ENSG00000235272.1	FAM103A2P	0.0182365	-2.93881	Small Vessel 0 to 24 h down vs. VRFC
ENSG00000167524.14	SGK494	0.0185323	-1.73208	Small Vessel 0 to 24 h down vs. VRFC
ENSG00000083812.11	ZNF324	0.00936933	1.37452	Small Vessel 0 to 24 h up vs. VRFC
ENSG00000120029.12	C10orf76	0.0099632	-1.29368	Small Vessel 0 to 24 h down vs. VRFC
ENSG00000261643.1	RP11-529E10.6	0.0139765	-2.5748	Small Vessel 0 to 24 h down vs. VRFC
ENSG00000183621.15	ZNF438	0.0179044	-1.46038	Small Vessel 0 to 24 h down vs. VRFC
ENSG00000073969.18	NSF	0.0183653	-1.31684	Small Vessel 0 to 24 h down vs. VRFC
ENSG00000123983.13	ACSL3	0.00953513	-1.37876	Small Vessel 0 to 24 h down vs. VRFC
ENSG00000148908.14	RGS10	0.010343	-1.51801	Small Vessel 0 to 24 h down vs. VRFC
ENSG00000243830.2	RP11-113C12.2	0.00087777	-1518.01	Small Vessel 0 to 24 h down vs. VRFC
ENSG00000182584.4	ACTL10	0.0115055	-574.503	Small Vessel 0 to 24 h down vs. VRFC
ENSG00000281961.1	AF067845.3	0.00278586	-290.032	Small Vessel 0 to 24 h down vs. VRFC
ENSG00000173614.13	NMNAT1	0.00438728	-2.12329	Small Vessel 0 to 24 h down vs. VRFC
ENSG00000154330.12	PGM5	0.0180854	3.01524	Small Vessel 0 to 24 h up vs. VRFC
ENSG00000244682.7	FCGR2C	0.0063523	-2.85797	Small Vessel 0 to 24 h down vs. VRFC
ENSG00000048162.20	NOP16	0.00174537	-1.76411	Small Vessel 0 to 24 h down vs. VRFC
ENSG00000110651.11	CD81	0.00701673	-2.00438	Small Vessel 0 to 24 h down vs. VRFC
ENSG00000164733.20	CTSB	0.0169641	-1.38714	Small Vessel 0 to 24 h down vs. VRFC
ENSG00000250305.8	KIAA1456	0.0181053	-144.99	Small Vessel 0 to 24 h down vs. VRFC
ENSG00000168612.4	ZSWIM1	0.0125107	-1.59162	Small Vessel 0 to 24 h down vs. VRFC
ENSG00000156795.6	WDYHV1	0.00029499	-4.54279	Small Vessel 0 to 24 h down vs. VRFC
ENSG00000186529.14	CYP4F3	0.0102171	3.93627	Small Vessel 0 to 24 h up vs. VRFC
ENSG00000225187.1	AC073283.7	0.00781654	-2.14572	Small Vessel 0 to 24 h down vs. VRFC
ENSG00000234219.1	CDCA4P4	0.00837001	2.90581	Small Vessel 0 to 24 h up vs. VRFC
ENSG00000164265.8	SCGB3A2	0.00720622	-19210.2	Small Vessel 0 to 24 h down vs. VRFC
ENSG00000261537.1	RP11-319G9.5	0.0185657	-1007.35	Small Vessel 0 to 24 h down vs. VRFC
ENSG00000100802.14	C14orf93	0.0187875	-1.56636	Small Vessel 0 to 24 h down vs. VRFC
ENSG00000234358.1	AC003080.4	0.0071718	-614.801	Small Vessel 0 to 24 h down vs. VRFC
ENSG00000104714.13	ERICH1	0.00685076	-1.53945	Small Vessel 0 to 24 h down vs. VRFC
ENSG00000238142.1	RP11-108M9.4	0.0197713	-3.26493	Small Vessel 0 to 24 h down vs. VRFC
ENSG00000256937.1	KRT17P8	0.00618049	-18570.3	Small Vessel 0 to 24 h down vs. VRFC
ENSG00000226758.1	DISC1-IT1	0.0168497	-3.33132	Small Vessel 0 to 24 h down vs. VRFC
ENSG00000279799.1	AC006077.3	0.0140942	-4.29046	Small Vessel 0 to 24 h down vs. VRFC
ENSG00000140403.12	DNAJA4	0.00820158	1.71702	Small Vessel 0 to 24 h up vs. VRFC
ENSG00000119686.9	FLVCR2	0.0109281	-1.62019	Small Vessel 0 to 24 h down vs. VRFC
ENSG00000163535.17	SGO2	0.00510207	2.10127	Small Vessel 0 to 24 h up vs. VRFC
ENSG00000201321.1	RNA5S9	0.0106427	-2.168	Small Vessel 0 to 24 h down vs. VRFC
ENSG00000273221.1	RP5-1180E21.5	0.0125505	2.7449	Small Vessel 0 to 24 h up vs. VRFC
ENSG00000164818.15	DNAAF5	0.00722178	1.42955	Small Vessel 0 to 24 h up vs. VRFC
ENSG00000171786.5	NHLH1	0.0147841	-4.74747	Small Vessel 0 to 24 h down vs. VRFC
ENSG00000187630.15	DHRS4L2	0.0194989	-1.45006	Small Vessel 0 to 24 h down vs. VRFC
ENSG00000183978.7	COA3	0.00542088	-1.70655	Small Vessel 0 to 24 h down vs. VRFC
ENSG00000143320.8	CRABP2	0.0188135	-17.397	Small Vessel 0 to 24 h down vs. VRFC
ENSG00000139132.14	FGD4	0.00760904	-1.44052	Small Vessel 0 to 24 h down vs. VRFC
ENSG00000231793.4	DOC2GP	0.00651369	-16306.6	Small Vessel 0 to 24 h down vs. VRFC
ENSG00000277791.4	PSMB3	0.0106627	-1.40881	Small Vessel 0 to 24 h down vs. VRFC
ENSG00000103723.12	AP3B2	0.0170218	-1532.41	Small Vessel 0 to 24 h down vs. VRFC
ENSG00000171208.9	NETO2	0.00227278	-1.88077	Small Vessel 0 to 24 h down vs. VRFC
ENSG00000110442.11	COMMD9	0.0158242	-1.31827	Small Vessel 0 to 24 h down vs. VRFC
ENSG00000254966.1	RP11-1081L13.4	0.0193241	-24.1554	Small Vessel 0 to 24 h down vs. VRFC
ENSG00000225470.6	JPX	0.0134516	-1.65742	Small Vessel 0 to 24 h down vs. VRFC
ENSG00000163251.3	FZD5	0.00757647	-2.10635	Small Vessel 0 to 24 h down vs. VRFC
ENSG00000255081.1	RP11-263C24.1	0.00124721	-143.551	Small Vessel 0 to 24 h down vs. VRFC
ENSG00000273018.5	CTD-2303H24.2	0.00296157	8.82709	Small Vessel 0 to 24 h up vs. VRFC
ENSG00000160014.16	CALM3	0.0117241	-1.33577	Small Vessel 0 to 24 h down vs. VRFC
ENSG00000142765.17	SYTL1	0.0180197	1.61634	Small Vessel 0 to 24 h up vs. VRFC
ENSG00000230063.1	RP11-384C4.6	0.00556502	-3.62945	Small Vessel 0 to 24 h down vs. VRFC
ENSG00000155666.11	KDM8	0.0125827	-1.99563	Small Vessel 0 to 24 h down vs. VRFC
ENSG00000137309.19	HMGA1	0.00534936	1.44487	Small Vessel 0 to 24 h up vs. VRFC
ENSG00000137814.9	HAUS2	0.009066	-1.70783	Small Vessel 0 to 24 h down vs. VRFC
ENSG00000231027.1	AC079325.6	0.00586217	2.65805	Small Vessel 0 to 24 h up vs. VRFC
ENSG00000248221.1	STX18-IT1	0.0084606	-78.9629	Small Vessel 0 to 24 h down vs. VRFC
ENSG00000272033.1	RP11-52A20.2	0.00509193	-2.08983	Small Vessel 0 to 24 h down vs. VRFC
ENSG00000180867.10	PDIA3P1	0.00976447	-1.61309	Small Vessel 0 to 24 h down vs. VRFC
ENSG00000273061.1	CDC37L1-AS1	0.0162194	1430.12	Small Vessel 0 to 24 h up vs. VRFC
ENSG00000249042.5	CTD-2015H6.3	0.0116521	-4795.17	Small Vessel 0 to 24 h down vs. VRFC
ENSG00000198908.11	BHLHB9	0.0100477	-1642.12	Small Vessel 0 to 24 h down vs. VRFC
ENSG00000205885.7	C1RL-AS1	0.00649287	-2.28262	Small Vessel 0 to 24 h down vs. VRFC
ENSG00000196814.14	MVB12B	0.0173996	-1.40825	Small Vessel 0 to 24 h down vs. VRFC
ENSG00000023697.12	DERA	0.00709133	-1.7297	Small Vessel 0 to 24 h down vs. VRFC
ENSG00000248592.7	TMEM110-MUSTN1	0.00520977	-1.9056	Small Vessel 0 to 24 h down vs. VRFC
ENSG00000185304.13	RGPD2	0.00476247	8.9744	Small Vessel 0 to 24 h up vs. VRFC
ENSG00000199994.1	RNA5SP145	0.00425349	-30.9744	Small Vessel 0 to 24 h down vs. VRFC
ENSG00000201861.1	RNA5SP298	0.00257212	-3.61407	Small Vessel 0 to 24 h down vs. VRFC
ENSG00000119950.20	MXI1	0.018164	1.32242	Small Vessel 0 to 24 h up vs. VRFC
ENSG00000200075.1	SNORA25	0.0155632	-3.66666	Small Vessel 0 to 24 h down vs. VRFC
ENSG00000110619.16	CARS	0.00409496	-1.3931	Small Vessel 0 to 24 h down vs. VRFC
ENSG00000271734.1	RP1-111B22.3	0.00658221	-4.5021	Small Vessel 0 to 24 h down vs. VRFC
ENSG00000213172.3	RP1-228H13.2	0.00359447	-3.56255	Small Vessel 0 to 24 h down vs. VRFC
ENSG00000276278.1	RP11-182J1.3	0.0195094	-3.74469	Small Vessel 0 to 24 h down vs. VRFC
ENSG00000104343.19	UBE2W	0.00891248	-1.34538	Small Vessel 0 to 24 h down vs. VRFC
ENSG00000078053.16	AMPH	0.0113492	-106.709	Small Vessel 0 to 24 h down vs. VRFC
ENSG00000262514.1	RP11-96D1.9	0.00414365	-106.642	Small Vessel 0 to 24 h down vs. VRFC
ENSG00000082126.17	MPP4	0.0144162	-5251.2	Small Vessel 0 to 24 h down vs. VRFC
ENSG00000241361.8	SLC25A24P1	0.0134184	5774.93	Small Vessel 0 to 24 h up vs. VRFC
ENSG00000221909.2	FAM200A	0.0179357	-2.05332	Small Vessel 0 to 24 h down vs. VRFC
ENSG00000121089.4	NACA3P	0.00014239	2.93155	Small Vessel 0 to 24 h up vs. VRFC
ENSG00000248188.2	RP11-442P12.2	0.0188971	-22.6772	Small Vessel 0 to 24 h down vs. VRFC
ENSG00000243789.10	JMJD7	0.0147941	-26.2017	Small Vessel 0 to 24 h down vs. VRFC
ENSG00000149196.15	HIKESHI	0.00352923	-1.61738	Small Vessel 0 to 24 h down vs. VRFC
ENSG00000266446.1	RP11-149I2.4	0.0183073	-56.6754	Small Vessel 0 to 24 h down vs. VRFC
ENSG00000146592.16	CREB5	0.0144995	-1.52374	Small Vessel 0 to 24 h down vs. VRFC
ENSG00000272732.1	RP5-1159O4.2	0.00147649	-58282.2	Small Vessel 0 to 24 h down vs. VRFC
ENSG00000186792.16	HYAL3	0.00867503	2.83223	Small Vessel 0 to 24 h up vs. VRFC
ENSG00000167720.12	SRR	0.0171008	2.13592	Small Vessel 0 to 24 h up vs. VRFC
ENSG00000243609.1	RPS2P44	0.00566502	-3.93765	Small Vessel 0 to 24 h down vs. VRFC
ENSG00000260793.2	RP5-882C2.2	0.0149364	-1.80177	Small Vessel 0 to 24 h down vs. VRFC
ENSG00000172586.7	CHCHD1	0.0119136	-1.7619	Small Vessel 0 to 24 h down vs. VRFC
ENSG00000151693.9	ASAP2	0.0168215	-1.86537	Small Vessel 0 to 24 h down vs. VRFC
ENSG00000260114.2	CTD-2574D22.4	0.0141067	-2.50168	Small Vessel 0 to 24 h down vs. VRFC
ENSG00000166896.7	ATP23	0.0083199	4.0055	Small Vessel 0 to 24 h up vs. VRFC
ENSG00000133195.11	SLC39A11	0.0155342	-1.39094	Small Vessel 0 to 24 h down vs. VRFC
ENSG00000177548.12	RABEP2	0.0184769	1.44024	Small Vessel 0 to 24 h up vs. VRFC
ENSG00000177868.11	SVBP	0.0178115	-1.60125	Small Vessel 0 to 24 h down vs. VRFC
ENSG00000049089.13	COL9A2	0.017618	2.26031	Small Vessel 0 to 24 h up vs. VRFC
ENSG00000106554.11	CHCHD3	0.00995609	1.28182	Small Vessel 0 to 24 h up vs. VRFC
ENSG00000180221.6	TPT1P10	0.00819692	-3.70502	Small Vessel 0 to 24 h down vs. VRFC
ENSG00000124593.14	PRICKLE4	0.0183514	-2.07959	Small Vessel 0 to 24 h down vs. VRFC
ENSG00000235092.5	ID2-AS1	0.0164961	-62.9526	Small Vessel 0 to 24 h down vs. VRFC
ENSG00000135537.16	LACE1	0.00408638	-2.65558	Small Vessel 0 to 24 h down vs. VRFC
ENSG00000260923.5	AC137934.1	0.0190121	-18.2396	Small Vessel 0 to 24 h down vs. VRFC
ENSG00000273576.1	RP11-390P24.1	0.0119065	-1.9569	Small Vessel 0 to 24 h down vs. VRFC
ENSG00000267080.5	ASB16-AS1	0.0189357	-1.63718	Small Vessel 0 to 24 h down vs. VRFC
ENSG00000223599.1	RP11-216N14.7	0.0165924	-4.70467	Small Vessel 0 to 24 h down vs. VRFC
ENSG00000111186.12	WNT5B	0.0173153	-22.6112	Small Vessel 0 to 24 h down vs. VRFC
ENSG00000138759.17	FRAS1	0.00799183	-6713.22	Small Vessel 0 to 24 h down vs. VRFC
ENSG00000271882.1	KB-1410C5.5	0.0185162	-1834.97	Small Vessel 0 to 24 h down vs. VRFC
ENSG00000143164.15	DCAF6	0.0198034	-1.26179	Small Vessel 0 to 24 h down vs. VRFC
ENSG00000184867.13	ARMCX2	0.00695067	-351.836	Small Vessel 0 to 24 h down vs. VRFC
ENSG00000272627.1	RP11-354E23.5	0.0199666	-305.749	Small Vessel 0 to 24 h down vs. VRFC
ENSG00000238231.2	RP11-460I13.6	0.00316336	-684.915	Small Vessel 0 to 24 h down vs. VRFC
ENSG00000275183.1	LENG9	0.0146563	2.36845	Small Vessel 0 to 24 h up vs. VRFC
ENSG00000157992.12	KRTCAP3	0.00197705	-492.125	Small Vessel 0 to 24 h down vs. VRFC
ENSG00000180787.5	ZFP3	0.00586926	1.64645	Small Vessel 0 to 24 h up vs. VRFC
ENSG00000251417.2	RP11-1348G14.4	0.00600413	-87.5215	Small Vessel 0 to 24 h down vs. VRFC
ENSG00000108950.11	FAM20A	0.0178106	-6.7977	Small Vessel 0 to 24 h down vs. VRFC
ENSG00000213722.8	DDAH2	0.0114963	-1.5668	Small Vessel 0 to 24 h down vs. VRFC
ENSG00000258017.1	RP11-386G11.10	0.00840626	-3.26414	Small Vessel 0 to 24 h down vs. VRFC
ENSG00000170522.9	ELOVL6	0.0144849	-1562.27	Small Vessel 0 to 24 h down vs. VRFC
ENSG00000230735.1	RP11-413E1.4	0.0191644	-2.53218	Small Vessel 0 to 24 h down vs. VRFC
ENSG00000283602.1	AC011380.8	0.0132095	-1.75697	Small Vessel 0 to 24 h down vs. VRFC
ENSG00000266497.1	RP11-995C19.2	0.0162268	-2.08401	Small Vessel 0 to 24 h down vs. VRFC
ENSG00000115239.21	ASB3	0.00321401	-2.29559	Small Vessel 0 to 24 h down vs. VRFC
ENSG00000236444.4	UBE2L5P	0.0116123	-408.677	Small Vessel 0 to 24 h down vs. VRFC
ENSG00000168795.4	ZBTB5	0.0185725	1.57478	Small Vessel 0 to 24 h up vs. VRFC
ENSG00000225422.4	RBMS1P1	0.00689823	-2.46449	Small Vessel 0 to 24 h down vs. VRFC
ENSG00000279822.1	RP11-541M12.6	0.00780995	-1146.82	Small Vessel 0 to 24 h down vs. VRFC
ENSG00000229276.1	REV3L-IT1	0.0130217	-434.994	Small Vessel 0 to 24 h down vs. VRFC
ENSG00000201317.1	RNU4-59P	0.0125753	-163.797	Small Vessel 0 to 24 h down vs. VRFC
ENSG00000261218.5	RP11-960L18.1	0.0194998	-4.43722	Small Vessel 0 to 24 h down vs. VRFC
Supplementary Table 8F. Monocytes Small Vessel Stroke 24+ h vs. VRFC
Gene ID	Gene Name	p-value(Small Vessel Stroke 24+ h vs. VRFC)	Fold-Change(Small Vessel Stroke 24+ h vs. VRFC)	Change description
ENSG00000128309.16	MPST	0.000459625	-1.94569	Small Vessel 24+ h down vs. VRFC
ENSG00000196151.10	WDSUB1	0.0127345	-1.7938	Small Vessel 24+ h down vs. VRFC
ENSG00000123810.7	B9D2	0.00276822	-3.09467	Small Vessel 24+ h down vs. VRFC
ENSG00000156299.13	TIAM1	0.0116946	-1.70967	Small Vessel 24+ h down vs. VRFC
ENSG00000233954.6	UQCRHL	0.00150961	-3.98344	Small Vessel 24+ h down vs. VRFC
ENSG00000167645.16	YIF1B	0.00306191	-1.69622	Small Vessel 24+ h down vs. VRFC
ENSG00000175193.12	PARL	0.00375667	-1.48482	Small Vessel 24+ h down vs. VRFC
ENSG00000099337.4	KCNK6	0.00806099	-1.70083	Small Vessel 24+ h down vs. VRFC
ENSG00000180767.9	CHST13	0.00709719	-3.13082	Small Vessel 24+ h down vs. VRFC
ENSG00000167850.3	CD300C	0.000434742	-2.34938	Small Vessel 24+ h down vs. VRFC
ENSG00000260314.2	MRC1	0.00625926	-82.2893	Small Vessel 24+ h down vs. VRFC
ENSG00000169032.9	MAP2K1	0.00339937	-1.4806	Small Vessel 24+ h down vs. VRFC
ENSG00000173599.13	PC	0.0176442	-3.48475	Small Vessel 24+ h down vs. VRFC
ENSG00000275109.1	MIR6504	0.0131614	-1092.35	Small Vessel 24+ h down vs. VRFC
ENSG00000164494.11	PDSS2	0.0107607	-1.57612	Small Vessel 24+ h down vs. VRFC
ENSG00000148459.15	PDSS1	0.00908934	-2.33822	Small Vessel 24+ h down vs. VRFC
ENSG00000232112.3	TMA7	0.00848884	-1.56883	Small Vessel 24+ h down vs. VRFC
ENSG00000164088.17	PPM1M	0.00367649	-1.58633	Small Vessel 24+ h down vs. VRFC
ENSG00000283652.1	WDFY4	0.0157729	-1.54339	Small Vessel 24+ h down vs. VRFC
ENSG00000228232.1	GAPDHP1	0.014882	3.15385	Small Vessel 24+ h up vs. VRFC
ENSG00000164850.14	GPER1	0.0183595	-5.78891	Small Vessel 24+ h down vs. VRFC
ENSG00000120784.15	ZFP30	0.00835656	4.65045	Small Vessel 24+ h up vs. VRFC
ENSG00000114302.15	PRKAR2A	0.0187815	-1.3043	Small Vessel 24+ h down vs. VRFC
ENSG00000115486.11	GGCX	0.0149647	-1.58123	Small Vessel 24+ h down vs. VRFC
ENSG00000111817.16	DSE	0.000359239	-2.02821	Small Vessel 24+ h down vs. VRFC
ENSG00000106305.9	AIMP2	0.0117482	-1.95169	Small Vessel 24+ h down vs. VRFC
ENSG00000188549.12	C15orf52	0.00608037	-2.77609	Small Vessel 24+ h down vs. VRFC
ENSG00000248275.1	TRIM52-AS1	0.0153087	-2.73095	Small Vessel 24+ h down vs. VRFC
ENSG00000012048.20	BRCA1	0.00622216	-1.91905	Small Vessel 24+ h down vs. VRFC
ENSG00000147804.9	SLC39A4	0.0103714	-2.73445	Small Vessel 24+ h down vs. VRFC
ENSG00000204632.11	HLA-G	3.50531e-05	4.26852	Small Vessel 24+ h up vs. VRFC
ENSG00000131495.8	NDUFA2	0.000653374	-2.12776	Small Vessel 24+ h down vs. VRFC
ENSG00000104835.14	SARS2	0.0182035	3.23715	Small Vessel 24+ h up vs. VRFC
ENSG00000140995.16	DEF8	0.0155607	-1.58098	Small Vessel 24+ h down vs. VRFC
ENSG00000130560.8	UBAC1	0.00840157	-1.46435	Small Vessel 24+ h down vs. VRFC
ENSG00000248905.8	FMN1	0.010148	-3.77305	Small Vessel 24+ h down vs. VRFC
ENSG00000124541.6	RRP36	0.0188834	-1.63724	Small Vessel 24+ h down vs. VRFC
ENSG00000161267.11	BDH1	0.00346582	4.39942	Small Vessel 24+ h up vs. VRFC
ENSG00000169413.2	RNASE6	0.00690903	-1.84918	Small Vessel 24+ h down vs. VRFC
ENSG00000108861.8	DUSP3	5.39426e-05	-1.97979	Small Vessel 24+ h down vs. VRFC
ENSG00000108405.3	P2RX1	0.00240866	-2.16602	Small Vessel 24+ h down vs. VRFC
ENSG00000177575.12	CD163	0.00134442	-2.35493	Small Vessel 24+ h down vs. VRFC
ENSG00000159461.14	AMFR	0.00771688	-1.49242	Small Vessel 24+ h down vs. VRFC
ENSG00000146054.17	TRIM7	0.011491	-2.67227	Small Vessel 24+ h down vs. VRFC
ENSG00000150540.13	HNMT	0.00205479	-1.88264	Small Vessel 24+ h down vs. VRFC
ENSG00000124587.13	PEX6	0.0154877	-1.94634	Small Vessel 24+ h down vs. VRFC
ENSG00000251259.1	AC004069.2	0.0130227	-5.40566	Small Vessel 24+ h down vs. VRFC
ENSG00000065485.18	PDIA5	0.00615474	-1.95373	Small Vessel 24+ h down vs. VRFC
ENSG00000105352.10	CEACAM4	0.0135209	-1.9791	Small Vessel 24+ h down vs. VRFC
ENSG00000135605.12	TEC	0.0108877	-1.62998	Small Vessel 24+ h down vs. VRFC
ENSG00000221838.9	AP4M1	0.000895747	-2.98008	Small Vessel 24+ h down vs. VRFC
ENSG00000157077.14	ZFYVE9	0.0176003	-7997.19	Small Vessel 24+ h down vs. VRFC
ENSG00000136404.15	TM6SF1	0.0155126	-2.21444	Small Vessel 24+ h down vs. VRFC
ENSG00000217555.12	CKLF	0.000546292	-2.5503	Small Vessel 24+ h down vs. VRFC
ENSG00000141505.11	ASGR1	0.00171442	-2.40999	Small Vessel 24+ h down vs. VRFC
ENSG00000132388.12	UBE2G1	0.00241458	-1.43408	Small Vessel 24+ h down vs. VRFC
ENSG00000132514.13	CLEC10A	0.00106985	-3.56601	Small Vessel 24+ h down vs. VRFC
ENSG00000140939.14	NOL3	0.0017743	-2.98622	Small Vessel 24+ h down vs. VRFC
ENSG00000096060.14	FKBP5	0.00863173	-2.11606	Small Vessel 24+ h down vs. VRFC
ENSG00000162444.11	RBP7	0.00263519	-2.19189	Small Vessel 24+ h down vs. VRFC
ENSG00000172167.7	MTBP	0.0149301	3.43416	Small Vessel 24+ h up vs. VRFC
ENSG00000280064.1	RP11-205M5.3	0.00292973	-13721.8	Small Vessel 24+ h down vs. VRFC
ENSG00000124172.9	ATP5E	0.0103765	-1.55112	Small Vessel 24+ h down vs. VRFC
ENSG00000251429.1	RP11-597D13.7	0.000207237	-4.64747	Small Vessel 24+ h down vs. VRFC
ENSG00000104915.14	STX10	0.0172899	-1.49575	Small Vessel 24+ h down vs. VRFC
ENSG00000124491.15	F13A1	0.00389386	-3.15555	Small Vessel 24+ h down vs. VRFC
ENSG00000187840.4	EIF4EBP1	0.00552876	-1.86666	Small Vessel 24+ h down vs. VRFC
ENSG00000135049.15	AGTPBP1	0.00455275	-1.48159	Small Vessel 24+ h down vs. VRFC
ENSG00000121807.5	CCR2	5.27612e-05	-2.50433	Small Vessel 24+ h down vs. VRFC
ENSG00000158481.12	CD1C	0.0113245	-3.47999	Small Vessel 24+ h down vs. VRFC
ENSG00000106066.14	CPVL	0.00544748	-2.20702	Small Vessel 24+ h down vs. VRFC
ENSG00000137962.12	ARHGAP29	0.00972755	-3.23986	Small Vessel 24+ h down vs. VRFC
ENSG00000123342.15	MMP19	0.0103551	-5.63612	Small Vessel 24+ h down vs. VRFC
ENSG00000180104.15	EXOC3	0.00676346	-1.44953	Small Vessel 24+ h down vs. VRFC
ENSG00000184428.12	TOP1MT	0.00567537	3.12088	Small Vessel 24+ h up vs. VRFC
ENSG00000144554.10	FANCD2	0.0127168	1.97227	Small Vessel 24+ h up vs. VRFC
ENSG00000159348.12	CYB5R1	0.00179008	-1.88299	Small Vessel 24+ h down vs. VRFC
ENSG00000143363.15	PRUNE1	0.00704025	-1.86094	Small Vessel 24+ h down vs. VRFC
ENSG00000164124.10	TMEM144	0.00106476	-2.60823	Small Vessel 24+ h down vs. VRFC
ENSG00000115446.11	UNC50	0.000136803	-2.00703	Small Vessel 24+ h down vs. VRFC
ENSG00000168118.11	RAB4A	0.00652885	-1.65062	Small Vessel 24+ h down vs. VRFC
ENSG00000280798.1	LINC00294	0.0181311	-1.75509	Small Vessel 24+ h down vs. VRFC
ENSG00000158457.5	TSPAN33	0.0138719	-3.74761	Small Vessel 24+ h down vs. VRFC
ENSG00000267751.5	AC009005.2	0.00199507	-2926.81	Small Vessel 24+ h down vs. VRFC
ENSG00000074071.14	MRPS34	0.0101532	-1.48769	Small Vessel 24+ h down vs. VRFC
ENSG00000166145.14	SPINT1	0.00284549	-2.068	Small Vessel 24+ h down vs. VRFC
ENSG00000120868.13	APAF1	0.00605985	-1.51766	Small Vessel 24+ h down vs. VRFC
ENSG00000145555.14	MYO10	0.00320551	-3.69849	Small Vessel 24+ h down vs. VRFC
ENSG00000072506.12	HSD17B10	0.00770299	-2.04106	Small Vessel 24+ h down vs. VRFC
ENSG00000123179.13	EBPL	0.0184716	-3.67372	Small Vessel 24+ h down vs. VRFC
ENSG00000145022.4	TCTA	0.0113361	-1.80648	Small Vessel 24+ h down vs. VRFC
ENSG00000111144.9	LTA4H	0.0117057	-2.16167	Small Vessel 24+ h down vs. VRFC
ENSG00000184205.14	TSPYL2	0.00315528	5.41717	Small Vessel 24+ h up vs. VRFC
ENSG00000261519.3	RP11-403P17.4	0.0188024	-11139.4	Small Vessel 24+ h down vs. VRFC
ENSG00000155659.14	VSIG4	0.00536077	-6.47487	Small Vessel 24+ h down vs. VRFC
ENSG00000225217.1	HSPA7	0.00744822	-3.72658	Small Vessel 24+ h down vs. VRFC
ENSG00000185033.14	SEMA4B	0.000435077	-1.88259	Small Vessel 24+ h down vs. VRFC
ENSG00000179222.17	MAGED1	0.00353722	2.86716	Small Vessel 24+ h up vs. VRFC
ENSG00000090013.9	BLVRB	0.00419933	-1.73785	Small Vessel 24+ h down vs. VRFC
ENSG00000153814.11	JAZF1	0.00226106	-1.91988	Small Vessel 24+ h down vs. VRFC
ENSG00000163939.18	PBRM1	0.0117058	-1.2671	Small Vessel 24+ h down vs. VRFC
ENSG00000123384.13	LRP1	0.0132674	-1.57316	Small Vessel 24+ h down vs. VRFC
ENSG00000005889.15	ZFX	0.00532486	-1.62333	Small Vessel 24+ h down vs. VRFC
ENSG00000175155.8	YPEL2	0.00907355	-1.4436	Small Vessel 24+ h down vs. VRFC
ENSG00000168061.14	SAC3D1	0.0107215	-2.45433	Small Vessel 24+ h down vs. VRFC
ENSG00000164885.12	CDK5	0.0160053	-1.84482	Small Vessel 24+ h down vs. VRFC
ENSG00000090376.9	IRAK3	0.0125649	-1.61485	Small Vessel 24+ h down vs. VRFC
ENSG00000106327.12	TFR2	0.0196019	-704.852	Small Vessel 24+ h down vs. VRFC
ENSG00000072694.20	FCGR2B	0.00110236	-3.833	Small Vessel 24+ h down vs. VRFC
ENSG00000091436.16	AC013461.1	0.00993704	-1.55288	Small Vessel 24+ h down vs. VRFC
ENSG00000227355.2	RP11-162D16.2	0.00400366	-28629	Small Vessel 24+ h down vs. VRFC
ENSG00000177675.8	CD163L1	0.00357208	-6.10851	Small Vessel 24+ h down vs. VRFC
ENSG00000172331.11	BPGM	0.0136441	2.03038	Small Vessel 24+ h up vs. VRFC
ENSG00000170956.16	CEACAM3	0.0129544	-3.24193	Small Vessel 24+ h down vs. VRFC
ENSG00000075303.12	SLC25A40	0.0159099	-1.42742	Small Vessel 24+ h down vs. VRFC
ENSG00000173744.17	AGFG1	0.00309255	-1.59294	Small Vessel 24+ h down vs. VRFC
ENSG00000180353.10	HCLS1	0.00602878	-1.32849	Small Vessel 24+ h down vs. VRFC
ENSG00000131724.10	IL13RA1	0.00627741	-1.73055	Small Vessel 24+ h down vs. VRFC
ENSG00000088986.10	DYNLL1	0.000949747	-1.74425	Small Vessel 24+ h down vs. VRFC
ENSG00000116991.10	SIPA1L2	4.44167e-05	-2.80497	Small Vessel 24+ h down vs. VRFC
ENSG00000072501.17	SMC1A	0.0128011	-1.40051	Small Vessel 24+ h down vs. VRFC
ENSG00000182308.6	DCAF4L1	0.0152884	-154.466	Small Vessel 24+ h down vs. VRFC
ENSG00000122025.14	FLT3	0.00148956	-5.84345	Small Vessel 24+ h down vs. VRFC
ENSG00000173548.8	SNX33	0.019534	-1.5107	Small Vessel 24+ h down vs. VRFC
ENSG00000139597.17	N4BP2L1	0.00549295	-1.42673	Small Vessel 24+ h down vs. VRFC
ENSG00000251442.5	LINC01094	0.00195147	-3.70504	Small Vessel 24+ h down vs. VRFC
ENSG00000235272.1	FAM103A2P	0.00662398	-4.95959	Small Vessel 24+ h down vs. VRFC
ENSG00000225973.3	PIGBOS1	0.0016441	-2.77471	Small Vessel 24+ h down vs. VRFC
ENSG00000253982.1	CTD-2336O2.1	0.0138738	-2.28365	Small Vessel 24+ h down vs. VRFC
ENSG00000167642.12	SPINT2	0.00663919	-1.76963	Small Vessel 24+ h down vs. VRFC
ENSG00000087157.18	PGS1	0.00427878	-1.7102	Small Vessel 24+ h down vs. VRFC
ENSG00000125652.7	ALKBH7	0.00384392	-2.91974	Small Vessel 24+ h down vs. VRFC
ENSG00000102393.9	GLA	0.00325338	-1.90635	Small Vessel 24+ h down vs. VRFC
ENSG00000093010.12	COMT	0.0048356	-1.45907	Small Vessel 24+ h down vs. VRFC
ENSG00000120029.12	C10orf76	0.0105001	-1.38503	Small Vessel 24+ h down vs. VRFC
ENSG00000183621.15	ZNF438	0.0050899	-1.78707	Small Vessel 24+ h down vs. VRFC
ENSG00000261879.5	RP11-333E1.1	0.0040652	-3.83951	Small Vessel 24+ h down vs. VRFC
ENSG00000073969.18	NSF	0.000661152	-1.6981	Small Vessel 24+ h down vs. VRFC
ENSG00000123983.13	ACSL3	0.000102219	-1.92098	Small Vessel 24+ h down vs. VRFC
ENSG00000184887.13	BTBD6	0.00205239	-1.9104	Small Vessel 24+ h down vs. VRFC
ENSG00000213462.4	ERV3-1	0.00164681	-1.91933	Small Vessel 24+ h down vs. VRFC
ENSG00000106069.20	CHN2	0.0134566	-1.89777	Small Vessel 24+ h down vs. VRFC
ENSG00000148908.14	RGS10	0.0101717	-1.7048	Small Vessel 24+ h down vs. VRFC
ENSG00000132842.13	AP3B1	0.0122411	-1.33876	Small Vessel 24+ h down vs. VRFC
ENSG00000145569.5	FAM105A	0.00197293	-1.64329	Small Vessel 24+ h down vs. VRFC
ENSG00000177674.15	AGTRAP	0.00466598	-1.58962	Small Vessel 24+ h down vs. VRFC
ENSG00000223478.1	RP11-545E17.3	0.0116955	-1456.18	Small Vessel 24+ h down vs. VRFC
ENSG00000099377.13	HSD3B7	0.00418275	-5.83392	Small Vessel 24+ h down vs. VRFC
ENSG00000183723.12	CMTM4	0.0119784	-1.83874	Small Vessel 24+ h down vs. VRFC
ENSG00000079277.19	MKNK1	0.0177698	-1.45569	Small Vessel 24+ h down vs. VRFC
ENSG00000152926.14	ZNF117	0.00886351	-1.73877	Small Vessel 24+ h down vs. VRFC
ENSG00000051523.10	CYBA	0.0173695	-1.45055	Small Vessel 24+ h down vs. VRFC
ENSG00000244682.7	FCGR2C	0.00529539	-3.94002	Small Vessel 24+ h down vs. VRFC
ENSG00000048162.20	NOP16	0.011844	-1.76348	Small Vessel 24+ h down vs. VRFC
ENSG00000100243.20	CYB5R3	0.00780945	-1.42987	Small Vessel 24+ h down vs. VRFC
ENSG00000187164.18	SHTN1	0.00316635	-2.17869	Small Vessel 24+ h down vs. VRFC
ENSG00000110013.12	SIAE	0.00677697	-2.33113	Small Vessel 24+ h down vs. VRFC
ENSG00000128872.9	TMOD2	0.0164648	-1.48417	Small Vessel 24+ h down vs. VRFC
ENSG00000198431.15	TXNRD1	0.0111422	-1.47471	Small Vessel 24+ h down vs. VRFC
ENSG00000158825.5	CDA	0.001095	-2.03406	Small Vessel 24+ h down vs. VRFC
ENSG00000027697.13	IFNGR1	0.000849717	-2.10522	Small Vessel 24+ h down vs. VRFC
ENSG00000153071.14	DAB2	0.00123564	-3.20767	Small Vessel 24+ h down vs. VRFC
ENSG00000114374.12	USP9Y	0.0198314	58.8676	Small Vessel 24+ h up vs. VRFC
ENSG00000181467.4	RAP2B	0.00199953	-1.55257	Small Vessel 24+ h down vs. VRFC
ENSG00000126522.16	ASL	0.00839288	-1.91426	Small Vessel 24+ h down vs. VRFC
ENSG00000085871.8	MGST2	0.00618575	-2.39431	Small Vessel 24+ h down vs. VRFC
ENSG00000105383.14	CD33	0.0113935	-1.56242	Small Vessel 24+ h down vs. VRFC
ENSG00000118518.15	RNF146	0.00552354	-1.75856	Small Vessel 24+ h down vs. VRFC
ENSG00000181481.13	RNF135	0.00838664	-1.91586	Small Vessel 24+ h down vs. VRFC
ENSG00000102158.19	MAGT1	0.0118709	-1.62982	Small Vessel 24+ h down vs. VRFC
ENSG00000122705.16	CLTA	0.00198201	-1.62127	Small Vessel 24+ h down vs. VRFC
ENSG00000164733.20	CTSB	0.00193555	-1.74598	Small Vessel 24+ h down vs. VRFC
ENSG00000250305.8	KIAA1456	0.0125094	-842.021	Small Vessel 24+ h down vs. VRFC
ENSG00000134755.14	DSC2	0.000372565	-5.05866	Small Vessel 24+ h down vs. VRFC
ENSG00000135643.4	KCNMB4	0.00727855	-6.05021	Small Vessel 24+ h down vs. VRFC
ENSG00000198019.12	FCGR1B	0.00953646	-2.55541	Small Vessel 24+ h down vs. VRFC
ENSG00000143621.16	ILF2	0.00846438	-1.49465	Small Vessel 24+ h down vs. VRFC
ENSG00000204165.5	CXorf65	0.0186163	5.42104	Small Vessel 24+ h up vs. VRFC
ENSG00000173542.8	MOB1B	0.00631739	-1.52983	Small Vessel 24+ h down vs. VRFC
ENSG00000169919.16	GUSB	0.00285464	-1.62712	Small Vessel 24+ h down vs. VRFC
ENSG00000187796.13	CARD9	0.0153369	-1.80942	Small Vessel 24+ h down vs. VRFC
ENSG00000171847.10	FAM90A1	0.00163072	-35827.7	Small Vessel 24+ h down vs. VRFC
ENSG00000163625.15	WDFY3	0.00396948	-1.59652	Small Vessel 24+ h down vs. VRFC
ENSG00000135218.17	CD36	0.0117196	-1.7398	Small Vessel 24+ h down vs. VRFC
ENSG00000103994.16	ZNF106	0.00894496	-1.38706	Small Vessel 24+ h down vs. VRFC
ENSG00000156795.6	WDYHV1	0.0137871	-3.47913	Small Vessel 24+ h down vs. VRFC
ENSG00000225187.1	AC073283.7	0.00737356	-2.66776	Small Vessel 24+ h down vs. VRFC
ENSG00000163931.15	TKT	0.0122106	-1.55016	Small Vessel 24+ h down vs. VRFC
ENSG00000065989.15	PDE4A	0.00721379	-1.75039	Small Vessel 24+ h down vs. VRFC
ENSG00000198805.11	PNP	0.0163057	-1.57603	Small Vessel 24+ h down vs. VRFC
ENSG00000213341.10	CHUK	0.0128046	-1.53724	Small Vessel 24+ h down vs. VRFC
ENSG00000122783.16	C7orf49	0.00608568	-1.61093	Small Vessel 24+ h down vs. VRFC
ENSG00000163393.12	SLC22A15	0.011083	-1.61208	Small Vessel 24+ h down vs. VRFC
ENSG00000130309.10	COLGALT1	0.00312912	-1.53972	Small Vessel 24+ h down vs. VRFC
ENSG00000107897.18	ACBD5	0.00967225	-1.52335	Small Vessel 24+ h down vs. VRFC
ENSG00000147526.19	TACC1	0.016464	-1.31488	Small Vessel 24+ h down vs. VRFC
ENSG00000170266.15	GLB1	0.0149203	-1.4577	Small Vessel 24+ h down vs. VRFC
ENSG00000186010.18	NDUFA13	0.0190438	-2.11481	Small Vessel 24+ h down vs. VRFC
ENSG00000254054.2	RP11-156K13.3	0.00253811	-110331	Small Vessel 24+ h down vs. VRFC
ENSG00000100802.14	C14orf93	0.00784638	-1.92435	Small Vessel 24+ h down vs. VRFC
ENSG00000162688.16	AGL	0.00212109	2.71573	Small Vessel 24+ h up vs. VRFC
ENSG00000177981.10	ASB8	0.0183966	-1.47289	Small Vessel 24+ h down vs. VRFC
ENSG00000140374.15	ETFA	0.00228997	-1.65895	Small Vessel 24+ h down vs. VRFC
ENSG00000066322.13	ELOVL1	0.00980852	-1.5151	Small Vessel 24+ h down vs. VRFC
ENSG00000073150.13	PANX2	0.00813015	-3.67486	Small Vessel 24+ h down vs. VRFC
ENSG00000104765.15	BNIP3L	0.00336275	-1.46542	Small Vessel 24+ h down vs. VRFC
ENSG00000243317.7	C7orf73	0.0167067	-1.37995	Small Vessel 24+ h down vs. VRFC
ENSG00000115355.15	CCDC88A	0.00560467	-1.46143	Small Vessel 24+ h down vs. VRFC
ENSG00000084070.11	SMAP2	0.00753726	-1.6645	Small Vessel 24+ h down vs. VRFC
ENSG00000270820.5	RP11-355B11.2	0.0168705	-2.50996	Small Vessel 24+ h down vs. VRFC
ENSG00000101150.17	TPD52L2	0.0164502	-1.49166	Small Vessel 24+ h down vs. VRFC
ENSG00000028528.14	SNX1	0.000948937	-1.53054	Small Vessel 24+ h down vs. VRFC
ENSG00000236088.9	COX10-AS1	0.00898147	2.59435	Small Vessel 24+ h up vs. VRFC
ENSG00000014216.15	CAPN1	0.0112192	-1.33399	Small Vessel 24+ h down vs. VRFC
ENSG00000233369.7	GTF2IP4	0.0158977	-1.39092	Small Vessel 24+ h down vs. VRFC
ENSG00000135838.13	NPL	4.60183e-05	-2.22047	Small Vessel 24+ h down vs. VRFC
ENSG00000177879.14	AP3S1	0.0116413	-1.47499	Small Vessel 24+ h down vs. VRFC
ENSG00000168259.14	DNAJC7	0.00375917	-1.43201	Small Vessel 24+ h down vs. VRFC
ENSG00000196405.12	EVL	0.00114826	3.41077	Small Vessel 24+ h up vs. VRFC
ENSG00000213903.8	LTB4R	0.0191686	-1.48113	Small Vessel 24+ h down vs. VRFC
ENSG00000168995.13	SIGLEC7	0.0111862	-1.86684	Small Vessel 24+ h down vs. VRFC
ENSG00000051382.8	PIK3CB	0.00531482	-1.38048	Small Vessel 24+ h down vs. VRFC
ENSG00000161944.16	ASGR2	0.0034518	-2.44007	Small Vessel 24+ h down vs. VRFC
ENSG00000125651.13	GTF2F1	0.00123991	-1.57058	Small Vessel 24+ h down vs. VRFC
ENSG00000120280.5	CXorf21	0.00596373	-1.75728	Small Vessel 24+ h down vs. VRFC
ENSG00000172292.14	CERS6	0.0133649	-1.35633	Small Vessel 24+ h down vs. VRFC
ENSG00000116353.15	MECR	0.00637476	2.7425	Small Vessel 24+ h up vs. VRFC
ENSG00000168461.12	RAB31	0.010232	-1.5125	Small Vessel 24+ h down vs. VRFC
ENSG00000140564.10	FURIN	0.00313407	-1.50583	Small Vessel 24+ h down vs. VRFC
ENSG00000143153.12	ATP1B1	0.0178997	2.50268	Small Vessel 24+ h up vs. VRFC
ENSG00000140403.12	DNAJA4	0.00244981	2.23101	Small Vessel 24+ h up vs. VRFC
ENSG00000217646.1	HIST1H2BPS2	0.0142207	-7059.88	Small Vessel 24+ h down vs. VRFC
ENSG00000224152.1	AC009506.1	0.0146839	-1.98475	Small Vessel 24+ h down vs. VRFC
ENSG00000162073.13	PAQR4	0.00131505	-2.16706	Small Vessel 24+ h down vs. VRFC
ENSG00000136830.11	FAM129B	0.00678909	-1.77623	Small Vessel 24+ h down vs. VRFC
ENSG00000112303.13	VNN2	0.00203872	-3.29799	Small Vessel 24+ h down vs. VRFC
ENSG00000178226.10	PRSS36	0.00548648	-5.7662	Small Vessel 24+ h down vs. VRFC
ENSG00000166002.6	SMCO4	0.0167739	-1.93815	Small Vessel 24+ h down vs. VRFC
ENSG00000175354.18	PTPN2	0.000578905	-1.63512	Small Vessel 24+ h down vs. VRFC
ENSG00000119686.9	FLVCR2	0.00012201	-2.68364	Small Vessel 24+ h down vs. VRFC
ENSG00000233452.6	STXBP5-AS1	0.0144979	-3.52595	Small Vessel 24+ h down vs. VRFC
ENSG00000110315.6	RNF141	0.0113229	-1.64647	Small Vessel 24+ h down vs. VRFC
ENSG00000164296.6	TIGD6	0.0142829	-3.05955	Small Vessel 24+ h down vs. VRFC
ENSG00000141497.13	ZMYND15	0.0135154	-3.08292	Small Vessel 24+ h down vs. VRFC
ENSG00000163535.17	SGO2	0.0190735	2.17928	Small Vessel 24+ h up vs. VRFC
ENSG00000141279.15	NPEPPS	0.016286	-1.24709	Small Vessel 24+ h down vs. VRFC
ENSG00000143437.20	ARNT	0.0159743	-1.32475	Small Vessel 24+ h down vs. VRFC
ENSG00000166333.13	ILK	0.00303745	-1.34083	Small Vessel 24+ h down vs. VRFC
ENSG00000178585.14	CTNNBIP1	0.0136705	-1.73689	Small Vessel 24+ h down vs. VRFC
ENSG00000273221.1	RP5-1180E21.5	0.00018607	7.69073	Small Vessel 24+ h up vs. VRFC
ENSG00000250138.4	RP11-848G14.5	0.00827577	-2.76718	Small Vessel 24+ h down vs. VRFC
ENSG00000170949.17	ZNF160	0.00400522	1.99077	Small Vessel 24+ h up vs. VRFC
ENSG00000182400.14	TRAPPC6B	0.01241	-1.62418	Small Vessel 24+ h down vs. VRFC
ENSG00000176896.8	TCEANC	0.0180403	2.04489	Small Vessel 24+ h up vs. VRFC
ENSG00000198142.4	SOWAHC	0.0101605	-2.6197	Small Vessel 24+ h down vs. VRFC
ENSG00000132763.14	MMACHC	0.011373	-2.97871	Small Vessel 24+ h down vs. VRFC
ENSG00000183978.7	COA3	0.00502539	-1.98987	Small Vessel 24+ h down vs. VRFC
ENSG00000177119.15	ANO6	0.018606	-1.35822	Small Vessel 24+ h down vs. VRFC
ENSG00000109762.15	SNX25	0.0180025	4.15682	Small Vessel 24+ h up vs. VRFC
ENSG00000101236.16	RNF24	0.0126344	-1.63266	Small Vessel 24+ h down vs. VRFC
ENSG00000117528.11	ABCD3	0.00401979	-1.60398	Small Vessel 24+ h down vs. VRFC
ENSG00000139132.14	FGD4	0.00637705	-1.61071	Small Vessel 24+ h down vs. VRFC
ENSG00000143167.11	GPA33	0.00829045	2042.49	Small Vessel 24+ h up vs. VRFC
ENSG00000180776.15	ZDHHC20	0.0101041	-1.62973	Small Vessel 24+ h down vs. VRFC
ENSG00000176485.10	PLA2G16	0.0055869	-9.16326	Small Vessel 24+ h down vs. VRFC
ENSG00000174292.12	TNK1	0.0142736	65225.8	Small Vessel 24+ h up vs. VRFC
ENSG00000277791.4	PSMB3	0.00561539	-1.61261	Small Vessel 24+ h down vs. VRFC
ENSG00000189014.7	FAM35DP	0.0102675	-3.28129	Small Vessel 24+ h down vs. VRFC
ENSG00000171208.9	NETO2	0.00965003	-1.95423	Small Vessel 24+ h down vs. VRFC
ENSG00000211445.11	GPX3	0.0163723	-4.71112	Small Vessel 24+ h down vs. VRFC
ENSG00000067182.7	TNFRSF1A	0.00382087	-1.55919	Small Vessel 24+ h down vs. VRFC
ENSG00000143761.14	ARF1	0.0114603	-1.31953	Small Vessel 24+ h down vs. VRFC
ENSG00000136238.17	RAC1	0.0156202	-1.41035	Small Vessel 24+ h down vs. VRFC
ENSG00000010327.10	STAB1	0.00968317	-2.10505	Small Vessel 24+ h down vs. VRFC
ENSG00000138185.17	ENTPD1	0.00935931	-1.63611	Small Vessel 24+ h down vs. VRFC
ENSG00000167552.13	TUBA1A	0.0082673	-2.13648	Small Vessel 24+ h down vs. VRFC
ENSG00000265531.3	FCGR1CP	0.00528835	-2.96355	Small Vessel 24+ h down vs. VRFC
ENSG00000132694.18	ARHGEF11	0.0142363	-1.34171	Small Vessel 24+ h down vs. VRFC
ENSG00000126860.11	EVI2A	0.00855182	-1.93323	Small Vessel 24+ h down vs. VRFC
ENSG00000114573.9	ATP6V1A	0.0116829	-1.58911	Small Vessel 24+ h down vs. VRFC
ENSG00000110442.11	COMMD9	0.0109657	-1.45226	Small Vessel 24+ h down vs. VRFC
ENSG00000261140.1	RP11-20I23.6	0.0105227	-3.44621	Small Vessel 24+ h down vs. VRFC
ENSG00000116406.18	EDEM3	0.0091663	-1.36538	Small Vessel 24+ h down vs. VRFC
ENSG00000130830.14	MPP1	0.000753668	-1.61135	Small Vessel 24+ h down vs. VRFC
ENSG00000135363.11	LMO2	0.00628211	-1.85762	Small Vessel 24+ h down vs. VRFC
ENSG00000169504.14	CLIC4	0.0118235	-1.87165	Small Vessel 24+ h down vs. VRFC
ENSG00000093144.18	ECHDC1	0.017335	-1.34481	Small Vessel 24+ h down vs. VRFC
ENSG00000250510.7	GPR162	0.000480662	-2.13137	Small Vessel 24+ h down vs. VRFC
ENSG00000101224.17	CDC25B	0.0113436	2.49638	Small Vessel 24+ h up vs. VRFC
ENSG00000070214.15	SLC44A1	0.00958384	-1.48815	Small Vessel 24+ h down vs. VRFC
ENSG00000258632.2	RP11-354B3.1	0.0188355	-18369.8	Small Vessel 24+ h down vs. VRFC
ENSG00000167065.13	DUSP18	0.000115398	-2.18071	Small Vessel 24+ h down vs. VRFC
ENSG00000198682.12	PAPSS2	0.00224559	-3.60789	Small Vessel 24+ h down vs. VRFC
ENSG00000131069.19	ACSS2	0.0184398	-1.48858	Small Vessel 24+ h down vs. VRFC
ENSG00000174744.13	BRMS1	0.00512895	-1.57383	Small Vessel 24+ h down vs. VRFC
ENSG00000158869.10	FCER1G	0.0197786	-1.72859	Small Vessel 24+ h down vs. VRFC
ENSG00000118855.18	MFSD1	0.0167538	-1.55235	Small Vessel 24+ h down vs. VRFC
ENSG00000163251.3	FZD5	0.011497	-2.44481	Small Vessel 24+ h down vs. VRFC
ENSG00000130449.5	ZSWIM6	0.00231232	-1.58972	Small Vessel 24+ h down vs. VRFC
ENSG00000160408.14	ST6GALNAC6	0.0127475	1.93348	Small Vessel 24+ h up vs. VRFC
ENSG00000233276.3	GPX1	0.00196904	-1.67042	Small Vessel 24+ h down vs. VRFC
ENSG00000156052.10	GNAQ	0.00264566	-1.46249	Small Vessel 24+ h down vs. VRFC
ENSG00000248429.5	RP11-597D13.9	0.00136904	-2.44233	Small Vessel 24+ h down vs. VRFC
ENSG00000145868.16	FBXO38	0.00198869	-1.45719	Small Vessel 24+ h down vs. VRFC
ENSG00000213699.8	SLC35F6	0.0182258	-1.40573	Small Vessel 24+ h down vs. VRFC
ENSG00000104643.9	MTMR9	0.0177308	-1.41185	Small Vessel 24+ h down vs. VRFC
ENSG00000273018.5	CTD-2303H24.2	0.0158856	9.06349	Small Vessel 24+ h up vs. VRFC
ENSG00000151366.12	NDUFC2	0.0144726	-1.96232	Small Vessel 24+ h down vs. VRFC
ENSG00000141367.11	CLTC	0.00662553	-1.48754	Small Vessel 24+ h down vs. VRFC
ENSG00000152404.15	CWF19L2	0.0105821	1.60476	Small Vessel 24+ h up vs. VRFC
ENSG00000211455.7	STK38L	0.01433	-1.43576	Small Vessel 24+ h down vs. VRFC
ENSG00000170425.3	ADORA2B	0.00525583	-6.68184	Small Vessel 24+ h down vs. VRFC
ENSG00000160014.16	CALM3	0.0110983	-1.45086	Small Vessel 24+ h down vs. VRFC
ENSG00000197006.13	METTL9	0.000624703	-1.6024	Small Vessel 24+ h down vs. VRFC
ENSG00000164082.14	GRM2	0.0193518	3.03323	Small Vessel 24+ h up vs. VRFC
ENSG00000169896.16	ITGAM	0.00460368	-1.77734	Small Vessel 24+ h down vs. VRFC
ENSG00000153989.7	NUS1	0.00545129	-1.55031	Small Vessel 24+ h down vs. VRFC
ENSG00000134108.12	ARL8B	0.00214745	-1.37551	Small Vessel 24+ h down vs. VRFC
ENSG00000184009.9	ACTG1	0.0045958	-1.31506	Small Vessel 24+ h down vs. VRFC
ENSG00000256977.11	LIMS3	0.0134775	-2.09858	Small Vessel 24+ h down vs. VRFC
ENSG00000167460.14	TPM4	0.01369	-1.46454	Small Vessel 24+ h down vs. VRFC
ENSG00000085265.10	FCN1	0.00521091	-1.7052	Small Vessel 24+ h down vs. VRFC
ENSG00000148288.11	GBGT1	0.00569546	-1.86217	Small Vessel 24+ h down vs. VRFC
ENSG00000138801.8	PAPSS1	0.00264451	-1.96776	Small Vessel 24+ h down vs. VRFC
ENSG00000185432.11	METTL7A	0.00905124	-1.66086	Small Vessel 24+ h down vs. VRFC
ENSG00000149292.16	TTC12	0.00194891	3.0207	Small Vessel 24+ h up vs. VRFC
ENSG00000274536.5	MIR223	0.00392678	-1.76846	Small Vessel 24+ h down vs. VRFC
ENSG00000014257.15	ACPP	0.00384559	-1.81668	Small Vessel 24+ h down vs. VRFC
ENSG00000258056.2	RP11-644F5.11	0.0180653	-2.39306	Small Vessel 24+ h down vs. VRFC
ENSG00000001036.13	FUCA2	0.00128438	-1.76396	Small Vessel 24+ h down vs. VRFC
ENSG00000109743.10	BST1	0.00494441	-1.81473	Small Vessel 24+ h down vs. VRFC
ENSG00000112297.14	AIM1	0.00309363	-1.45629	Small Vessel 24+ h down vs. VRFC
ENSG00000085491.15	SLC25A24	0.0157927	-1.60796	Small Vessel 24+ h down vs. VRFC
ENSG00000137309.19	HMGA1	0.00333204	1.64471	Small Vessel 24+ h up vs. VRFC
ENSG00000257743.8	MGAM2	0.00696835	-748.163	Small Vessel 24+ h down vs. VRFC
ENSG00000137814.9	HAUS2	0.00707635	-2.02685	Small Vessel 24+ h down vs. VRFC
ENSG00000185418.15	TARSL2	0.00218469	2.87809	Small Vessel 24+ h up vs. VRFC
ENSG00000126581.12	BECN1	0.0148802	-1.45561	Small Vessel 24+ h down vs. VRFC
ENSG00000163110.14	PDLIM5	0.0190758	-1.41428	Small Vessel 24+ h down vs. VRFC
ENSG00000149781.12	FERMT3	0.00800301	-1.39825	Small Vessel 24+ h down vs. VRFC
ENSG00000182162.10_PAR_Y	P2RY8	0.00294447	1.56449	Small Vessel 24+ h up vs. VRFC
ENSG00000149177.12	PTPRJ	0.0073325	-1.50766	Small Vessel 24+ h down vs. VRFC
ENSG00000115661.13	STK16	0.00148476	-1.80104	Small Vessel 24+ h down vs. VRFC
ENSG00000159346.12	ADIPOR1	0.0149447	-1.36592	Small Vessel 24+ h down vs. VRFC
ENSG00000006534.15	ALDH3B1	0.00803357	-1.67593	Small Vessel 24+ h down vs. VRFC
ENSG00000123338.12	NCKAP1L	0.0129901	-1.28824	Small Vessel 24+ h down vs. VRFC
ENSG00000165457.13	FOLR2	0.00940918	-3.21136	Small Vessel 24+ h down vs. VRFC
ENSG00000188785.11	ZNF548	0.0091761	2.07887	Small Vessel 24+ h up vs. VRFC
ENSG00000128594.7	LRRC4	0.00155617	-3.16703	Small Vessel 24+ h down vs. VRFC
ENSG00000112312.9	GMNN	0.004702	-5.25972	Small Vessel 24+ h down vs. VRFC
ENSG00000157107.13	FCHO2	0.0153184	-1.74693	Small Vessel 24+ h down vs. VRFC
ENSG00000198053.11	SIRPA	0.0187794	-1.57525	Small Vessel 24+ h down vs. VRFC
ENSG00000072952.18	MRVI1	0.000877311	-2.41101	Small Vessel 24+ h down vs. VRFC
ENSG00000198574.5	SH2D1B	0.0129221	-79.7604	Small Vessel 24+ h down vs. VRFC
ENSG00000106636.7	YKT6	0.0054545	-1.55661	Small Vessel 24+ h down vs. VRFC
ENSG00000159720.11	ATP6V0D1	0.00265738	-1.65093	Small Vessel 24+ h down vs. VRFC
ENSG00000214026.10	MRPL23	0.0162118	-1.81221	Small Vessel 24+ h down vs. VRFC
ENSG00000104976.11	SNAPC2	0.000947726	-2.6908	Small Vessel 24+ h down vs. VRFC
ENSG00000186665.9	C17orf58	0.0041327	-5.85897	Small Vessel 24+ h down vs. VRFC
ENSG00000100504.16	PYGL	0.00149511	-1.78382	Small Vessel 24+ h down vs. VRFC
ENSG00000102882.11	MAPK3	0.00673197	-1.56382	Small Vessel 24+ h down vs. VRFC
ENSG00000157306.14	RP11-66N24.4	0.0180795	-1.9956	Small Vessel 24+ h down vs. VRFC
ENSG00000043143.20	JADE2	0.00814247	1.90975	Small Vessel 24+ h up vs. VRFC
ENSG00000075151.20	EIF4G3	0.00485007	-1.41058	Small Vessel 24+ h down vs. VRFC
ENSG00000135077.8	HAVCR2	0.01914	-1.49894	Small Vessel 24+ h down vs. VRFC
ENSG00000073921.17	PICALM	0.00932257	-1.39473	Small Vessel 24+ h down vs. VRFC
ENSG00000172716.16	SLFN11	0.00134143	-1.68719	Small Vessel 24+ h down vs. VRFC
ENSG00000023697.12	DERA	0.00727474	-2.00593	Small Vessel 24+ h down vs. VRFC
ENSG00000089902.9	RCOR1	0.00171433	-1.48769	Small Vessel 24+ h down vs. VRFC
ENSG00000185049.13	NELFA	0.0130334	-1.57338	Small Vessel 24+ h down vs. VRFC
ENSG00000128311.13	TST	0.0112793	-2.41243	Small Vessel 24+ h down vs. VRFC
ENSG00000008394.12	MGST1	0.0187569	-1.70542	Small Vessel 24+ h down vs. VRFC
ENSG00000264456.1	RP11-848P1.2	0.00238497	-2.87074	Small Vessel 24+ h down vs. VRFC
ENSG00000008516.16	MMP25	0.0141835	-3.39846	Small Vessel 24+ h down vs. VRFC
ENSG00000103507.13	BCKDK	0.00462664	-1.56282	Small Vessel 24+ h down vs. VRFC
ENSG00000142657.20	PGD	0.00226015	-1.65427	Small Vessel 24+ h down vs. VRFC
ENSG00000150337.13	FCGR1A	0.00786872	-2.96201	Small Vessel 24+ h down vs. VRFC
ENSG00000271646.1	RP11-326I11.3	0.0159382	-2.33559	Small Vessel 24+ h down vs. VRFC
ENSG00000272812.1	RP5-855D21.3	0.00591844	-1907.49	Small Vessel 24+ h down vs. VRFC
ENSG00000150048.10	CLEC1A	0.0181945	-2.0963	Small Vessel 24+ h down vs. VRFC
ENSG00000228242.6	AC093495.4	0.00870055	-2.30853	Small Vessel 24+ h down vs. VRFC
ENSG00000116815.15	CD58	0.0033763	-1.72767	Small Vessel 24+ h down vs. VRFC
ENSG00000185304.13	RGPD2	0.00225555	21.2719	Small Vessel 24+ h up vs. VRFC
ENSG00000175582.19	RAB6A	0.0132885	-1.37129	Small Vessel 24+ h down vs. VRFC
ENSG00000038427.15	VCAN	0.00317227	-1.86448	Small Vessel 24+ h down vs. VRFC
ENSG00000106615.9	RHEB	0.0159435	-1.45826	Small Vessel 24+ h down vs. VRFC
ENSG00000162433.14	AK4	0.0117286	-2.79458	Small Vessel 24+ h down vs. VRFC
ENSG00000099785.10	MARCH2	0.00349224	-1.69667	Small Vessel 24+ h down vs. VRFC
ENSG00000198814.12	GK	0.013575	-1.97326	Small Vessel 24+ h down vs. VRFC
ENSG00000182827.8	ACBD3	0.0198864	-1.34894	Small Vessel 24+ h down vs. VRFC
ENSG00000173674.10	EIF1AX	0.0156374	-1.74542	Small Vessel 24+ h down vs. VRFC
ENSG00000115561.15	CHMP3	0.0114955	-1.39662	Small Vessel 24+ h down vs. VRFC
ENSG00000164576.11	SAP30L	0.00699804	-1.48384	Small Vessel 24+ h down vs. VRFC
ENSG00000238113.6	LINC01410	0.00220082	-2.39715	Small Vessel 24+ h down vs. VRFC
ENSG00000184216.12	IRAK1	0.0157145	-1.43747	Small Vessel 24+ h down vs. VRFC
ENSG00000142733.14	MAP3K6	0.0138526	-2.05063	Small Vessel 24+ h down vs. VRFC
ENSG00000188641.12	DPYD	0.00416472	-1.49923	Small Vessel 24+ h down vs. VRFC
ENSG00000140299.11	BNIP2	0.00761226	-1.36136	Small Vessel 24+ h down vs. VRFC
ENSG00000198585.11	NUDT16	0.0154829	-1.54488	Small Vessel 24+ h down vs. VRFC
ENSG00000177410.12	ZFAS1	0.0116197	-1.64457	Small Vessel 24+ h down vs. VRFC
ENSG00000261371.5	PECAM1	0.0115865	-1.57604	Small Vessel 24+ h down vs. VRFC
ENSG00000110080.18	ST3GAL4	0.00468636	-2.63595	Small Vessel 24+ h down vs. VRFC
ENSG00000137337.14	MDC1	0.0131352	1.81667	Small Vessel 24+ h up vs. VRFC
ENSG00000108582.11	CPD	0.0179487	-1.52409	Small Vessel 24+ h down vs. VRFC
ENSG00000131171.12	SH3BGRL	0.000380171	-1.81509	Small Vessel 24+ h down vs. VRFC
ENSG00000140511.11	HAPLN3	0.0113824	168.046	Small Vessel 24+ h up vs. VRFC
ENSG00000072778.19	ACADVL	0.006162	-1.59146	Small Vessel 24+ h down vs. VRFC
ENSG00000164251.4	F2RL1	0.0138669	-3.09551	Small Vessel 24+ h down vs. VRFC
ENSG00000110619.16	CARS	0.000438838	-1.70491	Small Vessel 24+ h down vs. VRFC
ENSG00000110422.11	HIPK3	0.00961899	-1.37573	Small Vessel 24+ h down vs. VRFC
ENSG00000120265.16	PCMT1	0.00863355	-1.61647	Small Vessel 24+ h down vs. VRFC
ENSG00000247317.3	RP11-273G15.2	0.0054017	115331	Small Vessel 24+ h up vs. VRFC
ENSG00000177731.15	FLII	0.0177173	-1.31984	Small Vessel 24+ h down vs. VRFC
ENSG00000042753.11	AP2S1	0.0015795	-1.89986	Small Vessel 24+ h down vs. VRFC
ENSG00000196154.11	S100A4	0.00766434	-1.68149	Small Vessel 24+ h down vs. VRFC
ENSG00000183087.14	GAS6	0.00210341	-4.49361	Small Vessel 24+ h down vs. VRFC
ENSG00000058091.16	CDK14	0.000346872	-2.20128	Small Vessel 24+ h down vs. VRFC
ENSG00000165233.17	CARD19	0.0102411	-1.52211	Small Vessel 24+ h down vs. VRFC
ENSG00000100554.11	ATP6V1D	0.0106712	-1.72647	Small Vessel 24+ h down vs. VRFC
ENSG00000066084.12	DIP2B	0.00346464	-1.53056	Small Vessel 24+ h down vs. VRFC
ENSG00000213172.3	RP1-228H13.2	0.00505334	-4.72343	Small Vessel 24+ h down vs. VRFC
ENSG00000168297.15	PXK	0.00395285	-1.63821	Small Vessel 24+ h down vs. VRFC
ENSG00000163453.11	IGFBP7	0.00436709	-2.34649	Small Vessel 24+ h down vs. VRFC
ENSG00000138756.17	BMP2K	0.00131438	-1.6379	Small Vessel 24+ h down vs. VRFC
ENSG00000104695.12	PPP2CB	0.000621793	-1.84064	Small Vessel 24+ h down vs. VRFC
ENSG00000183570.16	PCBP3	0.0143915	-235.737	Small Vessel 24+ h down vs. VRFC
ENSG00000170832.12	USP32	0.0047881	-1.4591	Small Vessel 24+ h down vs. VRFC
ENSG00000104043.14	ATP8B4	0.0190832	-1.84218	Small Vessel 24+ h down vs. VRFC
ENSG00000162591.15	MEGF6	0.0180421	3.17408	Small Vessel 24+ h up vs. VRFC
ENSG00000104343.19	UBE2W	0.0015903	-1.59552	Small Vessel 24+ h down vs. VRFC
ENSG00000044115.20	CTNNA1	0.000936153	-1.73313	Small Vessel 24+ h down vs. VRFC
ENSG00000138071.13	ACTR2	0.0129618	-1.49911	Small Vessel 24+ h down vs. VRFC
ENSG00000078053.16	AMPH	0.0184759	-246.164	Small Vessel 24+ h down vs. VRFC
ENSG00000145375.7	SPATA5	0.0036421	2.60406	Small Vessel 24+ h up vs. VRFC
ENSG00000136869.13	TLR4	0.017238	-1.63686	Small Vessel 24+ h down vs. VRFC
ENSG00000128245.14	YWHAH	0.00170596	-1.57748	Small Vessel 24+ h down vs. VRFC
ENSG00000121552.3	CSTA	0.00842052	-1.69671	Small Vessel 24+ h down vs. VRFC
ENSG00000198406.7	BZW1P2	0.00281919	-3.08875	Small Vessel 24+ h down vs. VRFC
ENSG00000239998.5	LILRA2	0.0107146	-1.80821	Small Vessel 24+ h down vs. VRFC
ENSG00000160785.13	SLC25A44	0.00952514	-1.32625	Small Vessel 24+ h down vs. VRFC
ENSG00000128654.13	MTX2	0.0064544	-2.63355	Small Vessel 24+ h down vs. VRFC
ENSG00000170892.10	TSEN34	0.00324313	-2.04168	Small Vessel 24+ h down vs. VRFC
ENSG00000129450.8	SIGLEC9	0.00971934	-1.7022	Small Vessel 24+ h down vs. VRFC
ENSG00000278993.1	RP3-424M6.4	0.0132749	-781.837	Small Vessel 24+ h down vs. VRFC
ENSG00000241361.8	SLC25A24P1	0.0111738	85620.8	Small Vessel 24+ h up vs. VRFC
ENSG00000160211.15	G6PD	0.00994916	-1.45678	Small Vessel 24+ h down vs. VRFC
ENSG00000150403.17	TMCO3	0.0137389	-1.57715	Small Vessel 24+ h down vs. VRFC
ENSG00000121089.4	NACA3P	0.0189968	2.2068	Small Vessel 24+ h up vs. VRFC
ENSG00000161921.14	CXCL16	0.00119095	-2.32404	Small Vessel 24+ h down vs. VRFC
ENSG00000146376.10	ARHGAP18	0.011081	-1.84607	Small Vessel 24+ h down vs. VRFC
ENSG00000108788.11	MLX	0.0104608	-1.38562	Small Vessel 24+ h down vs. VRFC
ENSG00000143546.9	S100A8	0.0195936	-1.85442	Small Vessel 24+ h down vs. VRFC
ENSG00000168214.20	RBPJ	0.0122382	-1.37631	Small Vessel 24+ h down vs. VRFC
ENSG00000149196.15	HIKESHI	0.0132963	-1.66735	Small Vessel 24+ h down vs. VRFC
ENSG00000112335.14	SNX3	0.0187183	-1.41209	Small Vessel 24+ h down vs. VRFC
ENSG00000273749.4	CYFIP1	0.000861636	-1.84884	Small Vessel 24+ h down vs. VRFC
ENSG00000116473.14	RAP1A	0.0064918	-1.49436	Small Vessel 24+ h down vs. VRFC
ENSG00000170684.8	ZNF296	0.00652967	-2.93136	Small Vessel 24+ h down vs. VRFC
ENSG00000119421.6	NDUFA8	0.00560512	-2.89569	Small Vessel 24+ h down vs. VRFC
ENSG00000276533.1	RP11-139H15.5	0.0012775	-2.50049	Small Vessel 24+ h down vs. VRFC
ENSG00000104972.15	LILRB1	0.0195127	-1.88785	Small Vessel 24+ h down vs. VRFC
ENSG00000180539.7	C9orf139	0.0191912	-2.38494	Small Vessel 24+ h down vs. VRFC
ENSG00000146592.16	CREB5	0.00145598	-2.05581	Small Vessel 24+ h down vs. VRFC
ENSG00000158710.14	TAGLN2	0.0133422	-1.71172	Small Vessel 24+ h down vs. VRFC
ENSG00000196655.10	TRAPPC4	0.00839731	-2.42276	Small Vessel 24+ h down vs. VRFC
ENSG00000142208.15	AKT1	0.019084	-1.42028	Small Vessel 24+ h down vs. VRFC
ENSG00000163131.10	CTSS	0.00768101	-1.7257	Small Vessel 24+ h down vs. VRFC
ENSG00000104687.12	GSR	0.0196307	-1.52105	Small Vessel 24+ h down vs. VRFC
ENSG00000267458.1	CTC-425F1.4	0.00805754	-33005.8	Small Vessel 24+ h down vs. VRFC
ENSG00000119632.3	IFI27L2	0.00363917	-2.61135	Small Vessel 24+ h down vs. VRFC
ENSG00000110880.10	CORO1C	0.00287829	-1.68123	Small Vessel 24+ h down vs. VRFC
ENSG00000116017.10	ARID3A	0.00804263	-1.59649	Small Vessel 24+ h down vs. VRFC
ENSG00000186792.16	HYAL3	0.0116209	3.56534	Small Vessel 24+ h up vs. VRFC
ENSG00000100365.14	NCF4	0.0131924	-1.62038	Small Vessel 24+ h down vs. VRFC
ENSG00000187736.12	NHEJ1	0.00425528	-304.786	Small Vessel 24+ h down vs. VRFC
ENSG00000108946.14	PRKAR1A	0.00379611	-1.50996	Small Vessel 24+ h down vs. VRFC
ENSG00000198113.2	TOR4A	0.01003	-1.73094	Small Vessel 24+ h down vs. VRFC
ENSG00000111229.15	ARPC3	0.00624658	-1.55892	Small Vessel 24+ h down vs. VRFC
ENSG00000124795.14	DEK	0.0125072	-1.41848	Small Vessel 24+ h down vs. VRFC
ENSG00000127947.15	PTPN12	0.00182323	-1.63214	Small Vessel 24+ h down vs. VRFC
ENSG00000139567.12	ACVRL1	0.00391666	-4.0059	Small Vessel 24+ h down vs. VRFC
ENSG00000136161.12	RCBTB2	0.00247604	-1.54677	Small Vessel 24+ h down vs. VRFC
ENSG00000100097.11	LGALS1	0.0103174	-1.67965	Small Vessel 24+ h down vs. VRFC
ENSG00000257335.8	MGAM	0.00895181	-4.11511	Small Vessel 24+ h down vs. VRFC
ENSG00000154845.15	PPP4R1	0.00513517	-1.42563	Small Vessel 24+ h down vs. VRFC
ENSG00000151693.9	ASAP2	0.00194239	-2.88602	Small Vessel 24+ h down vs. VRFC
ENSG00000226415.1	TPI1P1	0.00281271	-3.40447	Small Vessel 24+ h down vs. VRFC
ENSG00000231752.5	EMBP1	0.00738762	1.94951	Small Vessel 24+ h up vs. VRFC
ENSG00000012779.10	ALOX5	0.0107782	-1.54781	Small Vessel 24+ h down vs. VRFC
ENSG00000176261.15	ZBTB8OS	0.00694748	-1.82016	Small Vessel 24+ h down vs. VRFC
ENSG00000167565.12	SERTAD3	0.000724716	-2.13339	Small Vessel 24+ h down vs. VRFC
ENSG00000165025.14	SYK	0.00292682	-1.52876	Small Vessel 24+ h down vs. VRFC
ENSG00000101347.8	SAMHD1	0.0113767	-1.44009	Small Vessel 24+ h down vs. VRFC
ENSG00000186654.20	PRR5	0.00272269	-938.455	Small Vessel 24+ h down vs. VRFC
ENSG00000145936.8	KCNMB1	0.0174992	-1.72583	Small Vessel 24+ h down vs. VRFC
ENSG00000143382.14	ADAMTSL4	0.0151085	-1.88501	Small Vessel 24+ h down vs. VRFC
ENSG00000135046.13	ANXA1	0.0127559	-1.98215	Small Vessel 24+ h down vs. VRFC
ENSG00000164305.18	CASP3	0.00846932	-1.61678	Small Vessel 24+ h down vs. VRFC
ENSG00000151491.12	EPS8	0.00248573	-2.51172	Small Vessel 24+ h down vs. VRFC
ENSG00000113384.13	GOLPH3	0.0192843	-1.38381	Small Vessel 24+ h down vs. VRFC
ENSG00000171067.10	C11orf24	0.00538781	-1.9791	Small Vessel 24+ h down vs. VRFC
ENSG00000163221.8	S100A12	0.0154615	-2.19842	Small Vessel 24+ h down vs. VRFC
ENSG00000174125.7	TLR1	0.0187539	-1.55978	Small Vessel 24+ h down vs. VRFC
ENSG00000111669.14	TPI1	0.0121591	-1.50632	Small Vessel 24+ h down vs. VRFC
ENSG00000184060.10	ADAP2	0.013449	-1.68831	Small Vessel 24+ h down vs. VRFC
ENSG00000166896.7	ATP23	0.01345	5.19028	Small Vessel 24+ h up vs. VRFC
ENSG00000101084.16	C20orf24	0.0163369	-1.61764	Small Vessel 24+ h down vs. VRFC
ENSG00000133703.11	KRAS	0.0159148	-1.45551	Small Vessel 24+ h down vs. VRFC
ENSG00000132471.11	WBP2	0.0125294	-1.43075	Small Vessel 24+ h down vs. VRFC
ENSG00000171777.15	RASGRP4	0.0144342	-1.55885	Small Vessel 24+ h down vs. VRFC
ENSG00000147684.7	NDUFB9	0.00934201	-1.5358	Small Vessel 24+ h down vs. VRFC
ENSG00000196975.15	ANXA4	0.00423244	-2.01877	Small Vessel 24+ h down vs. VRFC
ENSG00000149474.13	KAT14	0.00818693	1.77139	Small Vessel 24+ h up vs. VRFC
ENSG00000211807.3	TRAV26-1	0.0188532	2161.91	Small Vessel 24+ h up vs. VRFC
ENSG00000181704.11	YIPF6	0.00968553	-1.49695	Small Vessel 24+ h down vs. VRFC
ENSG00000135378.3	PRRG4	0.00791104	-1.87575	Small Vessel 24+ h down vs. VRFC
ENSG00000128512.19	DOCK4	0.010441	-2.46128	Small Vessel 24+ h down vs. VRFC
ENSG00000170365.9	SMAD1	0.0150935	-2.31694	Small Vessel 24+ h down vs. VRFC
ENSG00000135334.8	AKIRIN2	0.0100205	-1.52665	Small Vessel 24+ h down vs. VRFC
ENSG00000229320.3	KRT8P12	0.0103167	-1.76549	Small Vessel 24+ h down vs. VRFC
ENSG00000005020.12	SKAP2	0.00300676	-1.67515	Small Vessel 24+ h down vs. VRFC
ENSG00000234337.4	RP11-297L17.6	0.000717898	-3.10549	Small Vessel 24+ h down vs. VRFC
ENSG00000160255.17	ITGB2	0.00631369	-1.5667	Small Vessel 24+ h down vs. VRFC
ENSG00000177868.11	SVBP	0.000408483	-2.56383	Small Vessel 24+ h down vs. VRFC
ENSG00000150779.11	TIMM8B	0.0195421	-1.94685	Small Vessel 24+ h down vs. VRFC
ENSG00000160883.10	HK3	0.00454789	-1.83149	Small Vessel 24+ h down vs. VRFC
ENSG00000088832.15	FKBP1A	0.0156966	-1.39608	Small Vessel 24+ h down vs. VRFC
ENSG00000103502.13	CDIPT	0.00494511	-1.53679	Small Vessel 24+ h down vs. VRFC
ENSG00000203710.10	CR1	0.000163791	-2.8742	Small Vessel 24+ h down vs. VRFC
ENSG00000119321.8	FKBP15	0.0166122	-1.3485	Small Vessel 24+ h down vs. VRFC
ENSG00000049089.13	COL9A2	0.019852	2.76949	Small Vessel 24+ h up vs. VRFC
ENSG00000146476.10	ARMT1	0.0143399	-1.83557	Small Vessel 24+ h down vs. VRFC
ENSG00000115310.17	RTN4	0.00370751	-1.3869	Small Vessel 24+ h down vs. VRFC
ENSG00000237765.6	FAM200B	0.0180761	-1.55597	Small Vessel 24+ h down vs. VRFC
ENSG00000143549.19	TPM3	0.0152172	-1.3794	Small Vessel 24+ h down vs. VRFC
ENSG00000173221.13	GLRX	0.0116992	-1.48285	Small Vessel 24+ h down vs. VRFC
ENSG00000177302.14	TOP3A	0.00762306	-1.43279	Small Vessel 24+ h down vs. VRFC
ENSG00000185347.17	C14orf80	0.00481571	-4.4112	Small Vessel 24+ h down vs. VRFC
ENSG00000124593.14	PRICKLE4	3.60245e-05	-5.9321	Small Vessel 24+ h down vs. VRFC
ENSG00000186635.14	ARAP1	0.0157551	-1.57508	Small Vessel 24+ h down vs. VRFC
ENSG00000259984.1	RP11-335G20.7	0.00134847	-6.64457	Small Vessel 24+ h down vs. VRFC
ENSG00000139687.13	RB1	0.0199614	-1.50212	Small Vessel 24+ h down vs. VRFC
ENSG00000235513.1	RP4-756G23.5	0.002695	-1293.24	Small Vessel 24+ h down vs. VRFC
ENSG00000243273.1	RP11-166N6.2	0.000923029	-672005	Small Vessel 24+ h down vs. VRFC
ENSG00000152503.9	TRIM36	0.00585021	-5.4746	Small Vessel 24+ h down vs. VRFC
ENSG00000102796.10	DHRS12	0.00128699	3.01017	Small Vessel 24+ h up vs. VRFC
ENSG00000157483.8	MYO1E	0.00678584	-1.8625	Small Vessel 24+ h down vs. VRFC
ENSG00000229622.1	MTND5P2	0.012545	-2.51167	Small Vessel 24+ h down vs. VRFC
ENSG00000169385.2	RNASE2	0.00199937	-3.30949	Small Vessel 24+ h down vs. VRFC
ENSG00000249835.2	VCAN-AS1	0.00604299	-3.79227	Small Vessel 24+ h down vs. VRFC
ENSG00000049245.12	VAMP3	0.00906803	-1.55351	Small Vessel 24+ h down vs. VRFC
ENSG00000149357.9	LAMTOR1	0.015938	-1.50865	Small Vessel 24+ h down vs. VRFC
ENSG00000170035.15	UBE2E3	0.0028888	-1.47604	Small Vessel 24+ h down vs. VRFC
ENSG00000103066.12	PLA2G15	0.000392889	-2.39151	Small Vessel 24+ h down vs. VRFC
ENSG00000064601.16	CTSA	0.00114224	-1.80663	Small Vessel 24+ h down vs. VRFC
ENSG00000082996.19	RNF13	0.0141433	-1.61815	Small Vessel 24+ h down vs. VRFC
ENSG00000213719.8	CLIC1	0.00113747	-1.81617	Small Vessel 24+ h down vs. VRFC
ENSG00000100368.13	CSF2RB	0.00467141	-1.82025	Small Vessel 24+ h down vs. VRFC
ENSG00000115271.10	GCA	0.00330105	-1.91557	Small Vessel 24+ h down vs. VRFC
ENSG00000258940.2	RP11-407N17.5	0.00277714	-7.34249	Small Vessel 24+ h down vs. VRFC
ENSG00000138592.13	USP8	0.0134489	-1.31301	Small Vessel 24+ h down vs. VRFC
ENSG00000129518.8	EAPP	0.0118695	-1.6128	Small Vessel 24+ h down vs. VRFC
ENSG00000102145.13	GATA1	0.0149219	-45868.4	Small Vessel 24+ h down vs. VRFC
ENSG00000123405.13	NFE2	0.00334973	-1.71206	Small Vessel 24+ h down vs. VRFC
ENSG00000153250.18	RBMS1	0.0016467	-1.3831	Small Vessel 24+ h down vs. VRFC
ENSG00000138814.16	PPP3CA	0.0148356	-1.36871	Small Vessel 24+ h down vs. VRFC
ENSG00000160213.5	CSTB	0.00283337	-1.65674	Small Vessel 24+ h down vs. VRFC
ENSG00000176871.8	WSB2	0.00528987	-1.69299	Small Vessel 24+ h down vs. VRFC
ENSG00000116701.14	NCF2	0.0182846	-1.56713	Small Vessel 24+ h down vs. VRFC
ENSG00000255031.5	RP11-802E16.3	0.00804786	-2.00133	Small Vessel 24+ h down vs. VRFC
ENSG00000108953.16	YWHAE	0.0146232	-1.3698	Small Vessel 24+ h down vs. VRFC
ENSG00000104974.10	LILRA1	0.012577	-1.71863	Small Vessel 24+ h down vs. VRFC
ENSG00000083123.14	BCKDHB	0.00474611	3.9545	Small Vessel 24+ h up vs. VRFC
ENSG00000116685.15	KIAA2013	0.0151575	-1.37745	Small Vessel 24+ h down vs. VRFC
ENSG00000142444.6	C19orf52	0.00828171	-2.32942	Small Vessel 24+ h down vs. VRFC
ENSG00000122694.15	GLIPR2	0.00947642	-1.46058	Small Vessel 24+ h down vs. VRFC
ENSG00000005238.19	FAM214B	0.0136012	-1.51988	Small Vessel 24+ h down vs. VRFC
ENSG00000143226.13	FCGR2A	0.0137303	-1.92027	Small Vessel 24+ h down vs. VRFC
ENSG00000101782.14	RIOK3	0.0182379	-1.54026	Small Vessel 24+ h down vs. VRFC
ENSG00000204577.11	LILRB3	0.0026581	-1.81479	Small Vessel 24+ h down vs. VRFC
ENSG00000141401.11	IMPA2	0.00782728	-1.77549	Small Vessel 24+ h down vs. VRFC
ENSG00000117614.9	SYF2	0.00469964	-1.48349	Small Vessel 24+ h down vs. VRFC
ENSG00000173597.8	SULT1B1	0.0167233	-2.04823	Small Vessel 24+ h down vs. VRFC
ENSG00000162704.15	ARPC5	0.000142145	-1.76565	Small Vessel 24+ h down vs. VRFC
ENSG00000137757.10	CASP5	0.00134567	-8.56247	Small Vessel 24+ h down vs. VRFC
ENSG00000250687.6	RP11-497H16.7	0.00186635	-3.53158	Small Vessel 24+ h down vs. VRFC
ENSG00000163563.7	MNDA	0.00313038	-1.72818	Small Vessel 24+ h down vs. VRFC
ENSG00000125304.8	TM9SF2	0.0127238	-1.59983	Small Vessel 24+ h down vs. VRFC
ENSG00000100764.13	PSMC1	0.00126557	-1.58092	Small Vessel 24+ h down vs. VRFC
ENSG00000126247.10	CAPNS1	0.00134886	-1.48689	Small Vessel 24+ h down vs. VRFC
ENSG00000128294.15	TPST2	0.00305892	-1.82055	Small Vessel 24+ h down vs. VRFC
ENSG00000057608.16	GDI2	0.0193515	-1.44404	Small Vessel 24+ h down vs. VRFC
ENSG00000102007.10	PLP2	0.00892459	-1.41537	Small Vessel 24+ h down vs. VRFC
ENSG00000125505.16	MBOAT7	0.0085182	-1.77986	Small Vessel 24+ h down vs. VRFC
ENSG00000127954.12	STEAP4	0.00623986	-2.65563	Small Vessel 24+ h down vs. VRFC
ENSG00000198467.13	TPM2	0.0134808	3.18846	Small Vessel 24+ h up vs. VRFC
ENSG00000256436.1	TAS2R31	0.00935098	3.95701	Small Vessel 24+ h up vs. VRFC
ENSG00000197170.9	PSMD12	0.00989967	-1.39975	Small Vessel 24+ h down vs. VRFC
ENSG00000129657.14	SEC14L1	0.0102083	-1.60259	Small Vessel 24+ h down vs. VRFC
ENSG00000084234.16	APLP2	0.0114663	-1.4234	Small Vessel 24+ h down vs. VRFC
ENSG00000105698.15	USF2	0.00880868	-1.35638	Small Vessel 24+ h down vs. VRFC
ENSG00000070190.12	DAPP1	0.0139769	-1.48274	Small Vessel 24+ h down vs. VRFC
ENSG00000115514.11	TXNDC9	0.0149495	-1.70532	Small Vessel 24+ h down vs. VRFC
ENSG00000274213.1	RP11-670E13.6	0.00754115	-3.42745	Small Vessel 24+ h down vs. VRFC
ENSG00000275023.4	MLLT6	0.0190359	1.57557	Small Vessel 24+ h up vs. VRFC
ENSG00000132205.10	EMILIN2	0.0150812	-1.46885	Small Vessel 24+ h down vs. VRFC
ENSG00000269246.1	CTC-246B18.10	0.00449768	-2584.63	Small Vessel 24+ h down vs. VRFC
ENSG00000137834.14	SMAD6	0.0159168	-3.41214	Small Vessel 24+ h down vs. VRFC
ENSG00000109919.9	MTCH2	0.013055	-1.56209	Small Vessel 24+ h down vs. VRFC
ENSG00000121316.10	PLBD1	0.00947859	-2.10516	Small Vessel 24+ h down vs. VRFC
ENSG00000141480.17	ARRB2	0.00799855	-1.41283	Small Vessel 24+ h down vs. VRFC
ENSG00000119844.15	AFTPH	0.0110793	-1.38308	Small Vessel 24+ h down vs. VRFC
ENSG00000105355.8	PLIN3	0.00513175	-1.63667	Small Vessel 24+ h down vs. VRFC
ENSG00000148834.12	GSTO1	0.00354604	-1.73202	Small Vessel 24+ h down vs. VRFC
ENSG00000092020.10	PPP2R3C	0.00442559	-1.79905	Small Vessel 24+ h down vs. VRFC
ENSG00000145416.13	MARCH1	0.00689348	-1.55518	Small Vessel 24+ h down vs. VRFC
ENSG00000150477.14	KIAA1328	0.0165786	1.92122	Small Vessel 24+ h up vs. VRFC
ENSG00000135404.11	CD63	0.00182441	-2.08801	Small Vessel 24+ h down vs. VRFC
ENSG00000136754.16	ABI1	0.0189834	-1.26611	Small Vessel 24+ h down vs. VRFC
ENSG00000122986.13	HVCN1	0.00635812	-1.67219	Small Vessel 24+ h down vs. VRFC
ENSG00000272627.1	RP11-354E23.5	0.0151457	-2083.62	Small Vessel 24+ h down vs. VRFC
ENSG00000196072.11	BLOC1S2	0.0165191	-1.97901	Small Vessel 24+ h down vs. VRFC
ENSG00000137462.6	TLR2	0.00854236	-1.6835	Small Vessel 24+ h down vs. VRFC
ENSG00000143554.13	SLC27A3	0.0089359	-1.78453	Small Vessel 24+ h down vs. VRFC
ENSG00000237424.1	FOXD2-AS1	0.00727377	-5.17562	Small Vessel 24+ h down vs. VRFC
ENSG00000172638.12	EFEMP2	0.00915678	-2.4525	Small Vessel 24+ h down vs. VRFC
ENSG00000188342.11	GTF2F2	0.0105905	-1.49275	Small Vessel 24+ h down vs. VRFC
ENSG00000174903.15	RAB1B	0.000148597	-1.52416	Small Vessel 24+ h down vs. VRFC
ENSG00000250111.3	AC107982.4	0.00731418	5.98648	Small Vessel 24+ h up vs. VRFC
ENSG00000204839.8	MROH6	0.00903111	-2.05665	Small Vessel 24+ h down vs. VRFC
ENSG00000165006.13	UBAP1	0.00439844	-1.57959	Small Vessel 24+ h down vs. VRFC
ENSG00000183762.12	KREMEN1	0.00960421	-104.53	Small Vessel 24+ h down vs. VRFC
ENSG00000171206.13	TRIM8	0.019203	-1.39079	Small Vessel 24+ h down vs. VRFC
ENSG00000148411.7	NACC2	0.00826354	-1.67823	Small Vessel 24+ h down vs. VRFC
ENSG00000013503.9	POLR3B	0.0127615	1.88824	Small Vessel 24+ h up vs. VRFC
ENSG00000262223.6	RP11-1055B8.3	0.0157257	-302.99	Small Vessel 24+ h down vs. VRFC
ENSG00000123416.15	TUBA1B	0.00973638	-1.77003	Small Vessel 24+ h down vs. VRFC
ENSG00000163590.13	PPM1L	0.0110233	-1.57278	Small Vessel 24+ h down vs. VRFC
ENSG00000205302.6	SNX2	0.0165111	-1.63008	Small Vessel 24+ h down vs. VRFC
ENSG00000088992.17	TESC	0.0174171	-1.77592	Small Vessel 24+ h down vs. VRFC
ENSG00000106400.11	ZNHIT1	0.000644773	-1.77629	Small Vessel 24+ h down vs. VRFC
ENSG00000168615.11	ADAM9	0.00110893	-2.06042	Small Vessel 24+ h down vs. VRFC
ENSG00000256660.5	CLEC12B	0.0160907	-1.81476	Small Vessel 24+ h down vs. VRFC
ENSG00000282915.1	RP11-205A8.4	0.0179256	-154.423	Small Vessel 24+ h down vs. VRFC
ENSG00000142669.14	SH3BGRL3	0.0108018	-1.44012	Small Vessel 24+ h down vs. VRFC
ENSG00000112232.8	KHDRBS2	0.0130472	-5.03633	Small Vessel 24+ h down vs. VRFC
ENSG00000042493.15	CAPG	0.0143152	-1.81541	Small Vessel 24+ h down vs. VRFC
ENSG00000271895.2	RP4-635E18.8	0.0123933	-61.7777	Small Vessel 24+ h down vs. VRFC
ENSG00000116691.10	MIIP	0.0036036	-2.18813	Small Vessel 24+ h down vs. VRFC
ENSG00000211887.2	TRAJ2	0.00565926	307.983	Small Vessel 24+ h up vs. VRFC
ENSG00000154874.14	CCDC144B	0.0185603	3.7702	Small Vessel 24+ h up vs. VRFC
ENSG00000186174.12	BCL9L	0.0194107	1.7209	Small Vessel 24+ h up vs. VRFC
ENSG00000135821.17	GLUL	0.00342706	-2.07952	Small Vessel 24+ h down vs. VRFC
ENSG00000271862.1	RP11-343L5.2	0.00989582	-1.93773	Small Vessel 24+ h down vs. VRFC
ENSG00000239672.7	NME1	0.0090336	8.02448	Small Vessel 24+ h up vs. VRFC
ENSG00000282608.1	ADORA3	0.00878515	-78.6927	Small Vessel 24+ h down vs. VRFC
ENSG00000162923.14	WDR26	0.00514043	-1.37723	Small Vessel 24+ h down vs. VRFC
ENSG00000164125.15	FAM198B	0.00691211	-1.81487	Small Vessel 24+ h down vs. VRFC
ENSG00000162976.12	PQLC3	0.00280999	-1.84387	Small Vessel 24+ h down vs. VRFC
ENSG00000213722.8	DDAH2	0.000626356	-2.23751	Small Vessel 24+ h down vs. VRFC
ENSG00000135506.15	OS9	0.0091035	-1.32635	Small Vessel 24+ h down vs. VRFC
ENSG00000132465.10	JCHAIN	0.0115447	-206917	Small Vessel 24+ h down vs. VRFC
ENSG00000181274.6	FRAT2	0.00988986	-1.80443	Small Vessel 24+ h down vs. VRFC
ENSG00000198843.12	SELT	0.00623368	-1.46721	Small Vessel 24+ h down vs. VRFC
ENSG00000135929.8	CYP27A1	0.00646568	-2.54602	Small Vessel 24+ h down vs. VRFC
ENSG00000138413.13	IDH1	0.00198183	-1.80508	Small Vessel 24+ h down vs. VRFC
ENSG00000160917.14	CPSF4	0.0198954	-1.6331	Small Vessel 24+ h down vs. VRFC
ENSG00000115828.15	QPCT	0.0139525	-1.99292	Small Vessel 24+ h down vs. VRFC
ENSG00000265666.1	RARA-AS1	0.0124775	-3.87	Small Vessel 24+ h down vs. VRFC
ENSG00000133789.14	SWAP70	0.00706751	-1.83356	Small Vessel 24+ h down vs. VRFC
ENSG00000152213.3	ARL11	0.0195825	-1.51482	Small Vessel 24+ h down vs. VRFC
ENSG00000185896.10	LAMP1	0.0189569	-1.47955	Small Vessel 24+ h down vs. VRFC
ENSG00000261716.1	RP11-196G18.22	0.0127926	-2.14836	Small Vessel 24+ h down vs. VRFC
ENSG00000131389.16	SLC6A6	0.00844207	-1.36385	Small Vessel 24+ h down vs. VRFC
ENSG00000067560.10	RHOA	0.0061359	-1.47554	Small Vessel 24+ h down vs. VRFC
ENSG00000272562.1	RP11-396C23.4	0.014635	-47.6735	Small Vessel 24+ h down vs. VRFC
ENSG00000189171.14	S100A13	0.0148676	-6.34634	Small Vessel 24+ h down vs. VRFC
ENSG00000105650.21	PDE4C	0.0173998	111978	Small Vessel 24+ h up vs. VRFC
ENSG00000235081.1	AC010492.2	0.00646897	-90.8426	Small Vessel 24+ h down vs. VRFC
ENSG00000161643.12	SIGLEC16	0.0059322	-3.19609	Small Vessel 24+ h down vs. VRFC
ENSG00000167995.15	BEST1	0.0110269	-1.66467	Small Vessel 24+ h down vs. VRFC
ENSG00000125744.11	RTN2	0.01448	-2.50946	Small Vessel 24+ h down vs. VRFC
ENSG00000144635.8	DYNC1LI1	0.00190894	-1.8601	Small Vessel 24+ h down vs. VRFC
ENSG00000068366.19	ACSL4	0.0016427	-1.69423	Small Vessel 24+ h down vs. VRFC
ENSG00000258017.1	RP11-386G11.10	0.0172023	-3.86106	Small Vessel 24+ h down vs. VRFC
ENSG00000205133.11	TRIQK	0.00264766	-1.7246	Small Vessel 24+ h down vs. VRFC
ENSG00000154589.6	LY96	0.00414781	-2.22181	Small Vessel 24+ h down vs. VRFC
ENSG00000172757.12	CFL1	0.0169003	-1.33288	Small Vessel 24+ h down vs. VRFC
ENSG00000163041.9	H3F3A	0.00129347	-1.76927	Small Vessel 24+ h down vs. VRFC
ENSG00000214212.8	C19orf38	0.0183422	-1.50544	Small Vessel 24+ h down vs. VRFC
ENSG00000138772.12	ANXA3	0.00672989	-731.554	Small Vessel 24+ h down vs. VRFC
ENSG00000119514.6	GALNT12	0.0096484	57234.7	Small Vessel 24+ h up vs. VRFC
ENSG00000174021.10	GNG5	0.0132332	-1.58514	Small Vessel 24+ h down vs. VRFC
ENSG00000182718.16	ANXA2	0.00450987	-1.60968	Small Vessel 24+ h down vs. VRFC
ENSG00000097033.14	SH3GLB1	0.00458988	-1.54048	Small Vessel 24+ h down vs. VRFC
ENSG00000283602.1	AC011380.8	0.0116547	-2.08035	Small Vessel 24+ h down vs. VRFC
ENSG00000135677.10	GNS	0.0117439	-1.74597	Small Vessel 24+ h down vs. VRFC
ENSG00000163466.15	ARPC2	0.0179871	-1.32506	Small Vessel 24+ h down vs. VRFC
ENSG00000135842.16	FAM129A	0.00581823	-1.96728	Small Vessel 24+ h down vs. VRFC
ENSG00000165209.18	STRBP	0.00092921	3.17431	Small Vessel 24+ h up vs. VRFC
ENSG00000172354.9	GNB2	0.018103	-1.42625	Small Vessel 24+ h down vs. VRFC
ENSG00000157379.13	DHRS1	0.003174	-2.66721	Small Vessel 24+ h down vs. VRFC
ENSG00000105856.13	HBP1	0.0102886	-1.47298	Small Vessel 24+ h down vs. VRFC
ENSG00000199477.1	SNORA31	0.000139458	-12108.5	Small Vessel 24+ h down vs. VRFC
ENSG00000168795.4	ZBTB5	0.000190639	2.65341	Small Vessel 24+ h up vs. VRFC
ENSG00000225422.4	RBMS1P1	0.0142425	-2.81094	Small Vessel 24+ h down vs. VRFC
ENSG00000177917.10	ARL6IP6	0.0124524	-1.51737	Small Vessel 24+ h down vs. VRFC
ENSG00000111684.10	LPCAT3	0.0106001	-1.5052	Small Vessel 24+ h down vs. VRFC
ENSG00000136144.11	RCBTB1	0.0129448	-1.42955	Small Vessel 24+ h down vs. VRFC
ENSG00000272555.1	RP11-459I19.1	0.0187685	-4.46926	Small Vessel 24+ h down vs. VRFC
ENSG00000131236.16	CAP1	0.00928852	-1.44729	Small Vessel 24+ h down vs. VRFC
ENSG00000177000.10	MTHFR	0.0168769	-1.49405	Small Vessel 24+ h down vs. VRFC
ENSG00000119013.8	NDUFB3	0.00525769	-2.0518	Small Vessel 24+ h down vs. VRFC
ENSG00000140575.12	IQGAP1	0.0135023	-1.45796	Small Vessel 24+ h down vs. VRFC
ENSG00000268996.3	MAN1B1-AS1	0.0153672	-57.2992	Small Vessel 24+ h down vs. VRFC
ENSG00000166797.10	FAM96A	0.000713162	-1.99357	Small Vessel 24+ h down vs. VRFC
ENSG00000163956.10	LRPAP1	0.0123999	-1.52414	Small Vessel 24+ h down vs. VRFC
ENSG00000029993.14	HMGB3	0.0021166	-4.39094	Small Vessel 24+ h down vs. VRFC
ENSG00000101335.9	MYL9	0.0176489	-9.63438	Small Vessel 24+ h down vs. VRFC
ENSG00000091317.7	CMTM6	0.00979442	-1.55201	Small Vessel 24+ h down vs. VRFC
ENSG00000102144.13	PGK1	0.00584543	-1.442	Small Vessel 24+ h down vs. VRFC
ENSG00000118564.14	FBXL5	0.0145818	-1.4978	Small Vessel 24+ h down vs. VRFC
ENSG00000144118.13	RALB	0.00818948	-1.62203	Small Vessel 24+ h down vs. VRFC
ENSG00000270872.2	SRGAP2D	0.0140504	-2.21252	Small Vessel 24+ h down vs. VRFC
ENSG00000213625.8	LEPROT	0.0135278	-1.53021	Small Vessel 24+ h down vs. VRFC
ENSG00000228265.5	RALY-AS1	0.00653424	-1511.5	Small Vessel 24+ h down vs. VRFC
ENSG00000184983.9	NDUFA6	0.0132814	-1.75864	Small Vessel 24+ h down vs. VRFC
ENSG00000177156.10	TALDO1	0.00946298	-1.48246	Small Vessel 24+ h down vs. VRFC
ENSG00000136630.12	HLX	5.79134e-05	-2.62615	Small Vessel 24+ h down vs. VRFC
Supplementary Table 8G. Neutrophils Cardioembolic Stroke 0 to 24 h vs. VRFC
Gene ID	Gene Name	p-value(Cardioembolic Stroke 0 to 24 h vs. VRFC)	Fold-Change(Cardioembolic Stroke 0 to 24 h vs. VRFC)	Change description
ENSG00000161813.21	LARP4	0.00109495	5.11251	Cardioembolic 0 to 24 h up vs. VRFC
ENSG00000105671.11	DDX49	0.000834903	6.24983	Cardioembolic 0 to 24 h up vs. VRFC
ENSG00000128394.16	APOBEC3F	0.00750919	5.81363	Cardioembolic 0 to 24 h up vs. VRFC
ENSG00000157542.9	KCNJ6	0.00185682	8213.15	Cardioembolic 0 to 24 h up vs. VRFC
ENSG00000228014.1	ZNF680P1	0.00381085	3012.66	Cardioembolic 0 to 24 h up vs. VRFC
ENSG00000070423.17	RNF126	0.0154088	2.63056	Cardioembolic 0 to 24 h up vs. VRFC
ENSG00000103249.17	CLCN7	0.00648678	2.74629	Cardioembolic 0 to 24 h up vs. VRFC
ENSG00000272949.1	RP11-514P8.8	0.000412158	100805	Cardioembolic 0 to 24 h up vs. VRFC
ENSG00000266844.1	RP11-862L9.3	0.00205946	25150.2	Cardioembolic 0 to 24 h up vs. VRFC
ENSG00000173210.19	ABLIM3	0.0139937	3484.73	Cardioembolic 0 to 24 h up vs. VRFC
ENSG00000273010.1	RP11-96K19.5	0.00574731	11014	Cardioembolic 0 to 24 h up vs. VRFC
ENSG00000184313.19	MROH7	0.00904995	3604	Cardioembolic 0 to 24 h up vs. VRFC
ENSG00000273486.1	RP11-731C17.2	0.00976852	4559.79	Cardioembolic 0 to 24 h up vs. VRFC
ENSG00000143320.8	CRABP2	0.00299415	-10672.1	Cardioembolic 0 to 24 h down vs. VRFC
ENSG00000148019.12	CEP78	0.00636845	421.276	Cardioembolic 0 to 24 h up vs. VRFC
ENSG00000197951.8	ZNF71	0.0152242	1392.76	Cardioembolic 0 to 24 h up vs. VRFC
ENSG00000260793.2	RP5-882C2.2	0.0111512	165.368	Cardioembolic 0 to 24 h up vs. VRFC
ENSG00000108679.12	LGALS3BP	0.015013	-3.1913	Cardioembolic 0 to 24 h down vs. VRFC
ENSG00000155275.18	TRMT44	0.000490076	22423.5	Cardioembolic 0 to 24 h up vs. VRFC
ENSG00000122068.12	FYTTD1	0.0141756	2.51287	Cardioembolic 0 to 24 h up vs. VRFC
ENSG00000176182.5	MYPOP	0.00436243	4.16977	Cardioembolic 0 to 24 h up vs. VRFC
ENSG00000126107.14	HECTD3	0.00397955	2.56313	Cardioembolic 0 to 24 h up vs. VRFC
ENSG00000176731.11	C8orf59	0.0016	4788.74	Cardioembolic 0 to 24 h up vs. VRFC
ENSG00000145936.8	KCNMB1	0.00830571	2085.6	Cardioembolic 0 to 24 h up vs. VRFC
ENSG00000188039.13	NWD1	0.0089294	2782.23	Cardioembolic 0 to 24 h up vs. VRFC
ENSG00000092094.10	OSGEP	0.0193259	2.49631	Cardioembolic 0 to 24 h up vs. VRFC
ENSG00000166974.12	MAPRE2	0.0171082	1.69345	Cardioembolic 0 to 24 h up vs. VRFC
ENSG00000166073.9	GPR176	0.00108645	6120.99	Cardioembolic 0 to 24 h up vs. VRFC
ENSG00000018189.12	RUFY3	0.00490761	22.7849	Cardioembolic 0 to 24 h up vs. VRFC
ENSG00000149179.13	C11orf49	0.0197427	741.269	Cardioembolic 0 to 24 h up vs. VRFC
ENSG00000183666.16	GUSBP1	0.00284435	1736.85	Cardioembolic 0 to 24 h up vs. VRFC
ENSG00000185803.8	SLC52A2	0.0164946	1519.88	Cardioembolic 0 to 24 h up vs. VRFC
ENSG00000111653.19	ING4	0.0149167	1.84082	Cardioembolic 0 to 24 h up vs. VRFC
ENSG00000138035.14	PNPT1	0.00436999	13.0101	Cardioembolic 0 to 24 h up vs. VRFC
ENSG00000207088.1	SNORA7B	0.0156764	51.398	Cardioembolic 0 to 24 h up vs. VRFC
ENSG00000125676.19	THOC2	0.00432219	1.77195	Cardioembolic 0 to 24 h up vs. VRFC
ENSG00000231419.6	LINC00689	0.0101639	11440.6	Cardioembolic 0 to 24 h up vs. VRFC
ENSG00000135052.16	GOLM1	0.0184468	361.637	Cardioembolic 0 to 24 h up vs. VRFC
ENSG00000040531.14	CTNS	0.00389259	5.59192	Cardioembolic 0 to 24 h up vs. VRFC
ENSG00000185917.13	SETD4	0.00663731	248.053	Cardioembolic 0 to 24 h up vs. VRFC
ENSG00000150764.13	DIXDC1	0.00674917	9089.75	Cardioembolic 0 to 24 h up vs. VRFC
ENSG00000146755.10	TRIM50	0.0163251	2782.21	Cardioembolic 0 to 24 h up vs. VRFC
ENSG00000174123.10	TLR10	0.00394491	-1.81476	Cardioembolic 0 to 24 h down vs. VRFC
ENSG00000197226.12	TBC1D9B	0.0128061	3.66169	Cardioembolic 0 to 24 h up vs. VRFC
ENSG00000198252.11	STYX	0.0194468	2.1968	Cardioembolic 0 to 24 h up vs. VRFC
ENSG00000100889.11	PCK2	0.00711158	490.18	Cardioembolic 0 to 24 h up vs. VRFC
ENSG00000106299.7	WASL	0.0145445	3.15047	Cardioembolic 0 to 24 h up vs. VRFC
ENSG00000182405.5	PGBD4	0.0151916	442.055	Cardioembolic 0 to 24 h up vs. VRFC
ENSG00000107404.18	DVL1	0.0152381	63.3751	Cardioembolic 0 to 24 h up vs. VRFC
ENSG00000273352.1	RP11-61L19.3	0.0150203	1388.65	Cardioembolic 0 to 24 h up vs. VRFC
ENSG00000134256.12	CD101	2.78781e-05	13.146	Cardioembolic 0 to 24 h up vs. VRFC
ENSG00000134955.11	SLC37A2	0.0039672	80.1125	Cardioembolic 0 to 24 h up vs. VRFC
ENSG00000112941.13	PAPD7	0.0111239	3.29348	Cardioembolic 0 to 24 h up vs. VRFC
ENSG00000159459.11	UBR1	0.00737336	2.74695	Cardioembolic 0 to 24 h up vs. VRFC
ENSG00000068971.13	PPP2R5B	0.0195498	10.296	Cardioembolic 0 to 24 h up vs. VRFC
ENSG00000137764.19	MAP2K5	5.08369e-05	13.469	Cardioembolic 0 to 24 h up vs. VRFC
ENSG00000266028.7	SRGAP2	0.00643234	1.93296	Cardioembolic 0 to 24 h up vs. VRFC
ENSG00000134001.12	EIF2S1	0.00419524	1705.54	Cardioembolic 0 to 24 h up vs. VRFC
ENSG00000198963.10	RORB	0.00115723	82092.9	Cardioembolic 0 to 24 h up vs. VRFC
ENSG00000106591.3	MRPL32	0.00394626	1319.83	Cardioembolic 0 to 24 h up vs. VRFC
ENSG00000010671.15	BTK	0.00553705	2.11923	Cardioembolic 0 to 24 h up vs. VRFC
ENSG00000080007.7	DDX43	0.0186145	7930.05	Cardioembolic 0 to 24 h up vs. VRFC
ENSG00000203950.6	FAM127B	0.0164332	210.956	Cardioembolic 0 to 24 h up vs. VRFC
ENSG00000132646.10	PCNA	0.00273872	654.459	Cardioembolic 0 to 24 h up vs. VRFC
ENSG00000102531.16	FNDC3A	0.00954315	1.63402	Cardioembolic 0 to 24 h up vs. VRFC
ENSG00000196715.5	VKORC1L1	0.00284057	51.2413	Cardioembolic 0 to 24 h up vs. VRFC
ENSG00000147364.16	FBXO25	0.000479421	7332.86	Cardioembolic 0 to 24 h up vs. VRFC
ENSG00000135272.9	MDFIC	0.00558182	1973.24	Cardioembolic 0 to 24 h up vs. VRFC
ENSG00000164440.14	TXLNB	0.0133948	1749.88	Cardioembolic 0 to 24 h up vs. VRFC
ENSG00000198932.12	GPRASP1	0.0148983	5966.48	Cardioembolic 0 to 24 h up vs. VRFC
ENSG00000262180.1	OCLM	0.0178367	20.8214	Cardioembolic 0 to 24 h up vs. VRFC
ENSG00000275180.1	RP11-631N16.4	2.34767e-05	2052480	Cardioembolic 0 to 24 h up vs. VRFC
ENSG00000137869.14	CYP19A1	0.000539024	124218	Cardioembolic 0 to 24 h up vs. VRFC
ENSG00000114062.18	UBE3A	0.00628479	2.43769	Cardioembolic 0 to 24 h up vs. VRFC
ENSG00000129255.15	MPDU1	0.0159617	992.818	Cardioembolic 0 to 24 h up vs. VRFC
ENSG00000160191.17	PDE9A	0.00677839	17343.6	Cardioembolic 0 to 24 h up vs. VRFC
ENSG00000175130.6	MARCKSL1	0.0133525	1.8512	Cardioembolic 0 to 24 h up vs. VRFC
ENSG00000130856.15	ZNF236	0.0120396	2.2021	Cardioembolic 0 to 24 h up vs. VRFC
ENSG00000180879.13	SSR4	0.0147431	20.0603	Cardioembolic 0 to 24 h up vs. VRFC
ENSG00000204138.12	PHACTR4	0.00422234	2.50496	Cardioembolic 0 to 24 h up vs. VRFC
ENSG00000238062.5	SPATA3-AS1	0.00917474	4947.96	Cardioembolic 0 to 24 h up vs. VRFC
ENSG00000261449.1	RP11-589C21.5	0.0113396	-372.852	Cardioembolic 0 to 24 h down vs. VRFC
ENSG00000181722.16	ZBTB20	0.00894368	2.00905	Cardioembolic 0 to 24 h up vs. VRFC
ENSG00000265491.4	RNF115	0.00479271	2.65703	Cardioembolic 0 to 24 h up vs. VRFC
ENSG00000161944.16	ASGR2	0.0102408	2071.27	Cardioembolic 0 to 24 h up vs. VRFC
ENSG00000230971.1	AC005703.3	0.0177269	361.846	Cardioembolic 0 to 24 h up vs. VRFC
ENSG00000118997.13	DNAH7	0.0189457	23.2443	Cardioembolic 0 to 24 h up vs. VRFC
ENSG00000118579.12	MED28	0.0135324	1.6987	Cardioembolic 0 to 24 h up vs. VRFC
ENSG00000211689.7	TRGC1	0.000205894	26040.1	Cardioembolic 0 to 24 h up vs. VRFC
ENSG00000236963.6	LINC01141	0.0148612	4468.61	Cardioembolic 0 to 24 h up vs. VRFC
ENSG00000100225.17	FBXO7	0.0110381	1.85403	Cardioembolic 0 to 24 h up vs. VRFC
ENSG00000180881.19	CAPS2	0.00760968	4010.86	Cardioembolic 0 to 24 h up vs. VRFC
ENSG00000281160.1	RP11-333B11.1	0.00898606	934.191	Cardioembolic 0 to 24 h up vs. VRFC
ENSG00000157303.10	SUSD3	0.0189256	466.906	Cardioembolic 0 to 24 h up vs. VRFC
ENSG00000151552.11	QDPR	0.00603808	13738.4	Cardioembolic 0 to 24 h up vs. VRFC
ENSG00000278932.3	bP-21264C1.2	0.00843717	5494.61	Cardioembolic 0 to 24 h up vs. VRFC
ENSG00000162601.9	MYSM1	0.00918206	1.36514	Cardioembolic 0 to 24 h up vs. VRFC
ENSG00000259398.1	RP11-430B1.1	0.00176893	12807.4	Cardioembolic 0 to 24 h up vs. VRFC
ENSG00000156970.12	BUB1B	3.56739e-05	440488	Cardioembolic 0 to 24 h up vs. VRFC
ENSG00000084463.7	WBP11	0.00757966	2.01466	Cardioembolic 0 to 24 h up vs. VRFC
ENSG00000139546.10	TARBP2	0.0038973	7148.69	Cardioembolic 0 to 24 h up vs. VRFC
ENSG00000188676.13	IDO2	0.00869543	6967.44	Cardioembolic 0 to 24 h up vs. VRFC
ENSG00000198793.12	MTOR	0.0158941	1.7851	Cardioembolic 0 to 24 h up vs. VRFC
ENSG00000111325.16	OGFOD2	0.0197024	6646.86	Cardioembolic 0 to 24 h up vs. VRFC
ENSG00000167380.16	ZNF226	0.00235128	3.69034	Cardioembolic 0 to 24 h up vs. VRFC
ENSG00000280153.1	RP11-876N24.3	0.00560872	7.8818	Cardioembolic 0 to 24 h up vs. VRFC
ENSG00000258741.3	RP11-386M24.4	0.0185187	1162.69	Cardioembolic 0 to 24 h up vs. VRFC
ENSG00000260339.1	HEXA-AS1	0.0114797	5080.91	Cardioembolic 0 to 24 h up vs. VRFC
ENSG00000155438.11	NIFK	0.0136896	280.15	Cardioembolic 0 to 24 h up vs. VRFC
ENSG00000181826.9	RELL1	0.00418619	1.97311	Cardioembolic 0 to 24 h up vs. VRFC
ENSG00000114670.13	NEK11	0.00471641	564.021	Cardioembolic 0 to 24 h up vs. VRFC
ENSG00000219074.1	SOD1P1	0.00951276	-9891.65	Cardioembolic 0 to 24 h down vs. VRFC
ENSG00000155366.16	RHOC	0.0047415	6.79479	Cardioembolic 0 to 24 h up vs. VRFC
ENSG00000204624.7	DISP3	0.00116992	102207	Cardioembolic 0 to 24 h up vs. VRFC
ENSG00000258590.5	NBEAP1	0.014763	-3655.01	Cardioembolic 0 to 24 h down vs. VRFC
ENSG00000117620.13	SLC35A3	0.0172859	23.0414	Cardioembolic 0 to 24 h up vs. VRFC
ENSG00000214929.3	SPATA31D1	0.0103339	3532.08	Cardioembolic 0 to 24 h up vs. VRFC
ENSG00000278305.1	RP11-326L9.1	0.0160981	391.12	Cardioembolic 0 to 24 h up vs. VRFC
ENSG00000187537.13	POTEG	0.0191888	1305.81	Cardioembolic 0 to 24 h up vs. VRFC
ENSG00000248503.2	RP5-1000K24.2	0.0168131	18.3151	Cardioembolic 0 to 24 h up vs. VRFC
ENSG00000143258.15	USP21	0.0118776	2.10145	Cardioembolic 0 to 24 h up vs. VRFC
ENSG00000163629.12	PTPN13	0.0100969	1039.79	Cardioembolic 0 to 24 h up vs. VRFC
ENSG00000214748.2	RP11-332E4.1	0.015595	350.974	Cardioembolic 0 to 24 h up vs. VRFC
ENSG00000204291.10	COL15A1	0.0174161	7418.73	Cardioembolic 0 to 24 h up vs. VRFC
ENSG00000132466.17	ANKRD17	0.00894041	1.26468	Cardioembolic 0 to 24 h up vs. VRFC
ENSG00000261390.5	MAFTRR	0.00901123	2531.03	Cardioembolic 0 to 24 h up vs. VRFC
ENSG00000164181.13	ELOVL7	0.0119028	10149.2	Cardioembolic 0 to 24 h up vs. VRFC
ENSG00000164597.13	COG5	0.0182646	1.67617	Cardioembolic 0 to 24 h up vs. VRFC
ENSG00000110076.18	NRXN2	0.0122334	515.595	Cardioembolic 0 to 24 h up vs. VRFC
ENSG00000105122.12	RASAL3	0.00649141	1.96438	Cardioembolic 0 to 24 h up vs. VRFC
ENSG00000152133.14	GPATCH11	0.0185661	50.9808	Cardioembolic 0 to 24 h up vs. VRFC
ENSG00000182372.8	CLN8	0.00855121	254.083	Cardioembolic 0 to 24 h up vs. VRFC
ENSG00000172992.11	DCAKD	0.00273495	2579.89	Cardioembolic 0 to 24 h up vs. VRFC
ENSG00000162551.13	ALPL	0.0198734	-1.86368	Cardioembolic 0 to 24 h down vs. VRFC
ENSG00000132514.13	CLEC10A	0.0184077	-1986.66	Cardioembolic 0 to 24 h down vs. VRFC
ENSG00000085644.13	ZNF213	0.0119708	1.91746	Cardioembolic 0 to 24 h up vs. VRFC
ENSG00000159023.19	EPB41	0.010311	1.45429	Cardioembolic 0 to 24 h up vs. VRFC
ENSG00000257221.2	MIR4496	0.0103711	-246.93	Cardioembolic 0 to 24 h down vs. VRFC
ENSG00000223722.3	RP11-467L13.5	0.0123331	29.6558	Cardioembolic 0 to 24 h up vs. VRFC
ENSG00000280033.1	CTD-2095E4.3	0.0174362	-509.291	Cardioembolic 0 to 24 h down vs. VRFC
ENSG00000123243.14	ITIH5	0.019107	4351.77	Cardioembolic 0 to 24 h up vs. VRFC
ENSG00000165733.7	BMS1	0.0126349	8.23659	Cardioembolic 0 to 24 h up vs. VRFC
ENSG00000011021.21	CLCN6	0.0144481	3.36127	Cardioembolic 0 to 24 h up vs. VRFC
ENSG00000111711.9	GOLT1B	0.00964551	35.3935	Cardioembolic 0 to 24 h up vs. VRFC
ENSG00000143569.18	UBAP2L	0.00340014	1.41844	Cardioembolic 0 to 24 h up vs. VRFC
ENSG00000105675.8	ATP4A	0.00307127	23631.5	Cardioembolic 0 to 24 h up vs. VRFC
ENSG00000143653.9	SCCPDH	0.0114099	10348.6	Cardioembolic 0 to 24 h up vs. VRFC
ENSG00000104957.13	CCDC130	0.00509904	2.26712	Cardioembolic 0 to 24 h up vs. VRFC
ENSG00000145990.10	GFOD1	0.0042398	50.676	Cardioembolic 0 to 24 h up vs. VRFC
ENSG00000162616.8	DNAJB4	0.0154014	3150.6	Cardioembolic 0 to 24 h up vs. VRFC
ENSG00000280424.1	CITF22-92A6.2	0.00664693	6197.76	Cardioembolic 0 to 24 h up vs. VRFC
ENSG00000079277.19	MKNK1	0.0071909	-1.79415	Cardioembolic 0 to 24 h down vs. VRFC
ENSG00000131196.17	NFATC1	0.00117018	3.03003	Cardioembolic 0 to 24 h up vs. VRFC
ENSG00000020633.18	RUNX3	0.0164769	2.11538	Cardioembolic 0 to 24 h up vs. VRFC
ENSG00000075223.13	SEMA3C	0.00236252	4.77614	Cardioembolic 0 to 24 h up vs. VRFC
ENSG00000110274.14	CEP164	0.00196351	2.42894	Cardioembolic 0 to 24 h up vs. VRFC
ENSG00000140905.9	GCSH	0.0127604	1239.61	Cardioembolic 0 to 24 h up vs. VRFC
ENSG00000087085.13	ACHE	0.00975923	5990.28	Cardioembolic 0 to 24 h up vs. VRFC
ENSG00000146109.4	ABT1	0.0175786	3.75601	Cardioembolic 0 to 24 h up vs. VRFC
ENSG00000186298.11	PPP1CC	0.00349075	1.97423	Cardioembolic 0 to 24 h up vs. VRFC
ENSG00000183098.10	GPC6	0.00453747	10063.5	Cardioembolic 0 to 24 h up vs. VRFC
ENSG00000166326.6	TRIM44	0.0157378	3.42111	Cardioembolic 0 to 24 h up vs. VRFC
ENSG00000152270.8	PDE3B	0.00468819	1.67592	Cardioembolic 0 to 24 h up vs. VRFC
ENSG00000111728.10	ST8SIA1	0.00687239	27730.9	Cardioembolic 0 to 24 h up vs. VRFC
ENSG00000083844.10	ZNF264	0.0149302	2.09638	Cardioembolic 0 to 24 h up vs. VRFC
ENSG00000148337.20	CIZ1	0.0162365	3.18982	Cardioembolic 0 to 24 h up vs. VRFC
ENSG00000269958.1	RP11-73M18.8	0.00705453	3.92662	Cardioembolic 0 to 24 h up vs. VRFC
ENSG00000198887.8	SMC5	0.00445728	2.55756	Cardioembolic 0 to 24 h up vs. VRFC
ENSG00000170271.10	FAXDC2	0.0050636	3201.9	Cardioembolic 0 to 24 h up vs. VRFC
ENSG00000174446.12	SNAPC5	0.0086157	13.8613	Cardioembolic 0 to 24 h up vs. VRFC
ENSG00000118526.6	TCF21	0.0165784	1619.42	Cardioembolic 0 to 24 h up vs. VRFC
ENSG00000136999.4	NOV	0.00956623	2.46404	Cardioembolic 0 to 24 h up vs. VRFC
ENSG00000134812.7	GIF	0.00752732	15600.3	Cardioembolic 0 to 24 h up vs. VRFC
ENSG00000015568.12	RGPD5	0.0199946	3.22905	Cardioembolic 0 to 24 h up vs. VRFC
ENSG00000138760.8	SCARB2	0.00979136	3.40594	Cardioembolic 0 to 24 h up vs. VRFC
ENSG00000165802.20	NSMF	0.0161361	28.1256	Cardioembolic 0 to 24 h up vs. VRFC
ENSG00000088766.11	CRLS1	0.00141028	2741.97	Cardioembolic 0 to 24 h up vs. VRFC
ENSG00000121621.6	KIF18A	0.0012152	101459	Cardioembolic 0 to 24 h up vs. VRFC
ENSG00000163389.10	POGLUT1	0.00999278	324.554	Cardioembolic 0 to 24 h up vs. VRFC
ENSG00000233038.5	AC011899.9	0.00160413	6.40938	Cardioembolic 0 to 24 h up vs. VRFC
ENSG00000263165.1	RP11-810M2.2	0.0195959	3927.86	Cardioembolic 0 to 24 h up vs. VRFC
ENSG00000171067.10	C11orf24	0.0113225	2039.59	Cardioembolic 0 to 24 h up vs. VRFC
ENSG00000171943.11	SRGAP2C	0.010842	2.28756	Cardioembolic 0 to 24 h up vs. VRFC
ENSG00000154237.12	LRRK1	0.00881688	1.5556	Cardioembolic 0 to 24 h up vs. VRFC
ENSG00000100815.12	TRIP11	0.00852844	1.75131	Cardioembolic 0 to 24 h up vs. VRFC
ENSG00000058262.9	SEC61A1	0.00804127	2.10205	Cardioembolic 0 to 24 h up vs. VRFC
ENSG00000266992.1	DHX40P1	0.018643	2032.25	Cardioembolic 0 to 24 h up vs. VRFC
ENSG00000260779.1	RP11-856M7.1	0.00461196	6902.74	Cardioembolic 0 to 24 h up vs. VRFC
ENSG00000101197.12	BIRC7	0.000629791	25786	Cardioembolic 0 to 24 h up vs. VRFC
ENSG00000260257.2	RP5-1085F17.3	0.0118028	3.5025	Cardioembolic 0 to 24 h up vs. VRFC
ENSG00000164066.12	INTU	0.0144153	6281.2	Cardioembolic 0 to 24 h up vs. VRFC
ENSG00000214688.4	C10orf105	0.0134168	-1.85542	Cardioembolic 0 to 24 h down vs. VRFC
ENSG00000172594.12	SMPDL3A	0.00103386	1429.47	Cardioembolic 0 to 24 h up vs. VRFC
ENSG00000196862.9	RGPD4	0.00385602	229.825	Cardioembolic 0 to 24 h up vs. VRFC
ENSG00000267106.5	ZNF561-AS1	0.0145955	5600.99	Cardioembolic 0 to 24 h up vs. VRFC
ENSG00000134780.9	DAGLA	0.00427216	26834.2	Cardioembolic 0 to 24 h up vs. VRFC
ENSG00000247095.2	MIR210HG	0.0193311	3777.28	Cardioembolic 0 to 24 h up vs. VRFC
ENSG00000173011.11	TADA2B	0.0130592	1.69311	Cardioembolic 0 to 24 h up vs. VRFC
ENSG00000136819.15	C9orf78	0.0141521	1.7879	Cardioembolic 0 to 24 h up vs. VRFC
ENSG00000108774.14	RAB5C	0.0071895	1.64075	Cardioembolic 0 to 24 h up vs. VRFC
ENSG00000204301.6	NOTCH4	0.0012669	1649.26	Cardioembolic 0 to 24 h up vs. VRFC
ENSG00000148690.11	FRA10AC1	0.00244838	7.83428	Cardioembolic 0 to 24 h up vs. VRFC
ENSG00000248734.2	CTD-2260A17.1	0.00277246	2830.04	Cardioembolic 0 to 24 h up vs. VRFC
ENSG00000276966.2	HIST1H4E	0.0145073	32.9568	Cardioembolic 0 to 24 h up vs. VRFC
ENSG00000089057.14	SLC23A2	0.0123317	1.95831	Cardioembolic 0 to 24 h up vs. VRFC
ENSG00000260401.1	RP11-800A3.4	0.00927056	5023.73	Cardioembolic 0 to 24 h up vs. VRFC
ENSG00000184708.17	EIF4ENIF1	0.0175196	1.79456	Cardioembolic 0 to 24 h up vs. VRFC
ENSG00000163510.13	CWC22	0.0129943	1.67018	Cardioembolic 0 to 24 h up vs. VRFC
ENSG00000124564.17	SLC17A3	0.00749303	11317.8	Cardioembolic 0 to 24 h up vs. VRFC
ENSG00000152127.8	MGAT5	0.000973708	2.14852	Cardioembolic 0 to 24 h up vs. VRFC
ENSG00000269947.1	RP11-849F2.9	0.00807567	154.287	Cardioembolic 0 to 24 h up vs. VRFC
ENSG00000146955.10	RAB19	0.00367343	22002.9	Cardioembolic 0 to 24 h up vs. VRFC
ENSG00000144468.16	RHBDD1	0.00709626	3.16253	Cardioembolic 0 to 24 h up vs. VRFC
ENSG00000174373.16	RALGAPA1	0.0117988	2.72822	Cardioembolic 0 to 24 h up vs. VRFC
ENSG00000169495.4	HTRA4	0.0183345	2358.96	Cardioembolic 0 to 24 h up vs. VRFC
ENSG00000110888.17	CAPRIN2	0.0145031	2.9915	Cardioembolic 0 to 24 h up vs. VRFC
ENSG00000166471.10	TMEM41B	0.0031169	2.27807	Cardioembolic 0 to 24 h up vs. VRFC
ENSG00000071991.8	CDH19	0.0160259	-5026.25	Cardioembolic 0 to 24 h down vs. VRFC
ENSG00000225940.5	C5orf67	0.00202229	10012.1	Cardioembolic 0 to 24 h up vs. VRFC
ENSG00000186001.12	LRCH3	0.0101172	1.78643	Cardioembolic 0 to 24 h up vs. VRFC
ENSG00000216588.8	IGSF23	0.0126044	11135.3	Cardioembolic 0 to 24 h up vs. VRFC
ENSG00000168528.11	SERINC2	0.0173989	1230.7	Cardioembolic 0 to 24 h up vs. VRFC
ENSG00000230815.1	RP11-49O14.3	0.00840434	4532	Cardioembolic 0 to 24 h up vs. VRFC
ENSG00000231841.1	RP11-206F17.2	0.00501751	686.621	Cardioembolic 0 to 24 h up vs. VRFC
ENSG00000116750.13	UCHL5	0.0117934	2.64859	Cardioembolic 0 to 24 h up vs. VRFC
ENSG00000201616.1	RNU1-91P	0.00919264	8402.18	Cardioembolic 0 to 24 h up vs. VRFC
ENSG00000225138.7	CTD-2228K2.7	0.00138831	67127.8	Cardioembolic 0 to 24 h up vs. VRFC
ENSG00000105011.8	ASF1B	0.0116911	3.19706	Cardioembolic 0 to 24 h up vs. VRFC
ENSG00000113492.13	AGXT2	0.00275437	27909.5	Cardioembolic 0 to 24 h up vs. VRFC
ENSG00000078814.15	MYH7B	0.0129113	4373.26	Cardioembolic 0 to 24 h up vs. VRFC
ENSG00000172667.10	ZMAT3	0.00639757	2.5445	Cardioembolic 0 to 24 h up vs. VRFC
ENSG00000110042.7	DTX4	0.00469085	4.5389	Cardioembolic 0 to 24 h up vs. VRFC
ENSG00000058335.15	RASGRF1	0.000582959	30969.6	Cardioembolic 0 to 24 h up vs. VRFC
ENSG00000276903.1	HIST1H2AL	0.000156656	188843	Cardioembolic 0 to 24 h up vs. VRFC
ENSG00000228462.1	RP11-445N18.3	0.000843353	23444.6	Cardioembolic 0 to 24 h up vs. VRFC
ENSG00000268849.5	SIGLEC22P	0.015854	-229.409	Cardioembolic 0 to 24 h down vs. VRFC
ENSG00000013573.16	DDX11	0.0089276	2617.49	Cardioembolic 0 to 24 h up vs. VRFC
ENSG00000146670.9	CDCA5	0.0158278	8224.33	Cardioembolic 0 to 24 h up vs. VRFC
ENSG00000116032.5	GRIN3B	0.0184645	3599.93	Cardioembolic 0 to 24 h up vs. VRFC
ENSG00000137288.9	UQCC2	0.0105226	1998.08	Cardioembolic 0 to 24 h up vs. VRFC
ENSG00000109047.7	RCVRN	0.00886517	-1789.06	Cardioembolic 0 to 24 h down vs. VRFC
ENSG00000138095.18	LRPPRC	0.0165109	8.72039	Cardioembolic 0 to 24 h up vs. VRFC
ENSG00000233461.5	RP11-295G20.2	0.0191539	-3.8439	Cardioembolic 0 to 24 h down vs. VRFC
ENSG00000129534.13	MIS18BP1	0.0190021	2.03351	Cardioembolic 0 to 24 h up vs. VRFC
ENSG00000172375.12	C2CD2L	0.0122853	2.32548	Cardioembolic 0 to 24 h up vs. VRFC
ENSG00000186732.13	MPPED1	0.0121691	5956.28	Cardioembolic 0 to 24 h up vs. VRFC
ENSG00000272869.5	CTC-487M23.8	0.00588178	9086.42	Cardioembolic 0 to 24 h up vs. VRFC
ENSG00000151176.7	PLBD2	0.00359798	10.2074	Cardioembolic 0 to 24 h up vs. VRFC
ENSG00000110768.11	GTF2H1	0.00516829	2.00488	Cardioembolic 0 to 24 h up vs. VRFC
ENSG00000198663.16	C6orf89	0.00141927	1.59454	Cardioembolic 0 to 24 h up vs. VRFC
ENSG00000269877.2	MIR371B	0.00918687	-4.82602	Cardioembolic 0 to 24 h down vs. VRFC
ENSG00000142875.19	PRKACB	0.0101308	34.3847	Cardioembolic 0 to 24 h up vs. VRFC
ENSG00000171681.12	ATF7IP	0.0123251	1.40769	Cardioembolic 0 to 24 h up vs. VRFC
ENSG00000167676.4	PLIN4	0.00481798	-2.18264	Cardioembolic 0 to 24 h down vs. VRFC
ENSG00000186806.5	VSIG10L	0.0179253	-3548.88	Cardioembolic 0 to 24 h down vs. VRFC
ENSG00000258499.1	RP11-862G15.2	0.018186	-189.801	Cardioembolic 0 to 24 h down vs. VRFC
ENSG00000225880.5	LINC00115	0.00287294	8.47237	Cardioembolic 0 to 24 h up vs. VRFC
ENSG00000157837.15	SPPL3	0.00256411	2.03204	Cardioembolic 0 to 24 h up vs. VRFC
ENSG00000106266.9	SNX8	0.00722899	3165.76	Cardioembolic 0 to 24 h up vs. VRFC
ENSG00000181555.19	SETD2	0.018695	1.28623	Cardioembolic 0 to 24 h up vs. VRFC
ENSG00000201544.1	SNORA16B	0.0127052	1915.79	Cardioembolic 0 to 24 h up vs. VRFC
ENSG00000168746.8	LINC01620	0.0185725	4964.85	Cardioembolic 0 to 24 h up vs. VRFC
ENSG00000111199.10	TRPV4	0.00847463	9087.38	Cardioembolic 0 to 24 h up vs. VRFC
ENSG00000100294.12	MCAT	0.0133368	-27.3718	Cardioembolic 0 to 24 h down vs. VRFC
ENSG00000160551.10	TAOK1	0.00899015	1.36259	Cardioembolic 0 to 24 h up vs. VRFC
ENSG00000123143.12	PKN1	0.0101362	1.75573	Cardioembolic 0 to 24 h up vs. VRFC
ENSG00000140798.15	ABCC12	0.00239876	-38078.5	Cardioembolic 0 to 24 h down vs. VRFC
ENSG00000269968.1	RP5-940J5.9	0.0105751	228.712	Cardioembolic 0 to 24 h up vs. VRFC
ENSG00000100280.16	AP1B1	0.00656982	2.81966	Cardioembolic 0 to 24 h up vs. VRFC
ENSG00000233148.2	SYF2P2	0.00733211	172.459	Cardioembolic 0 to 24 h up vs. VRFC
ENSG00000116396.14	KCNC4	0.0189488	23.3764	Cardioembolic 0 to 24 h up vs. VRFC
ENSG00000152784.15	PRDM8	0.0147019	-1.89435	Cardioembolic 0 to 24 h down vs. VRFC
ENSG00000277586.1	NEFL	0.00581227	8474.68	Cardioembolic 0 to 24 h up vs. VRFC
ENSG00000063322.13	MED29	0.0102821	2.0926	Cardioembolic 0 to 24 h up vs. VRFC
ENSG00000271398.1	RP5-1092A3.5	0.0122514	5196.64	Cardioembolic 0 to 24 h up vs. VRFC
ENSG00000121104.7	FAM117A	0.0167769	1.56969	Cardioembolic 0 to 24 h up vs. VRFC
ENSG00000135519.6	KCNH3	0.0169876	-74.8335	Cardioembolic 0 to 24 h down vs. VRFC
ENSG00000162402.13	USP24	0.016588	1.60256	Cardioembolic 0 to 24 h up vs. VRFC
ENSG00000214922.9	HLA-F-AS1	0.00347862	24555.8	Cardioembolic 0 to 24 h up vs. VRFC
ENSG00000135924.15	DNAJB2	0.00374271	2.53591	Cardioembolic 0 to 24 h up vs. VRFC
ENSG00000166881.9	NEMP1	0.0108628	5.33733	Cardioembolic 0 to 24 h up vs. VRFC
ENSG00000261131.1	RP11-93O14.2	0.00318047	7492.85	Cardioembolic 0 to 24 h up vs. VRFC
ENSG00000251819.1	RNU6-322P	0.00464389	-15137.4	Cardioembolic 0 to 24 h down vs. VRFC
ENSG00000010270.13	STARD3NL	0.0102868	2.81708	Cardioembolic 0 to 24 h up vs. VRFC
ENSG00000138100.13	TRIM54	0.0118192	3053.99	Cardioembolic 0 to 24 h up vs. VRFC
ENSG00000156171.14	DRAM2	0.0176263	2.72984	Cardioembolic 0 to 24 h up vs. VRFC
ENSG00000154736.5	ADAMTS5	0.00937357	7244.33	Cardioembolic 0 to 24 h up vs. VRFC
ENSG00000135821.17	GLUL	0.0165321	-1.2588	Cardioembolic 0 to 24 h down vs. VRFC
ENSG00000280433.1	CH507-9B2.9	0.0124161	1.94685	Cardioembolic 0 to 24 h up vs. VRFC
ENSG00000140481.14	CCDC33	0.00265515	37640.4	Cardioembolic 0 to 24 h up vs. VRFC
ENSG00000163046.15	ANKRD30BL	0.0157234	4914.25	Cardioembolic 0 to 24 h up vs. VRFC
ENSG00000130748.6	TMEM160	0.00780229	6360.86	Cardioembolic 0 to 24 h up vs. VRFC
ENSG00000130167.13	TSPAN16	0.0106573	-18342.8	Cardioembolic 0 to 24 h down vs. VRFC
ENSG00000151612.15	ZNF827	0.0067474	3770.68	Cardioembolic 0 to 24 h up vs. VRFC
ENSG00000144852.16	NR1I2	0.0137537	3227.14	Cardioembolic 0 to 24 h up vs. VRFC
ENSG00000006715.15	VPS41	0.0033641	1.77479	Cardioembolic 0 to 24 h up vs. VRFC
ENSG00000155719.16	OTOA	0.0174798	4543.5	Cardioembolic 0 to 24 h up vs. VRFC
ENSG00000166170.9	BAG5	0.0192248	2.20609	Cardioembolic 0 to 24 h up vs. VRFC
ENSG00000163161.12	ERCC3	0.00748526	2.76987	Cardioembolic 0 to 24 h up vs. VRFC
ENSG00000234210.1	AC006372.4	0.0193465	2372.3	Cardioembolic 0 to 24 h up vs. VRFC
ENSG00000005102.12	MEOX1	0.0118762	1501.03	Cardioembolic 0 to 24 h up vs. VRFC
ENSG00000229222.1	KRT18P4	0.00755563	10563.8	Cardioembolic 0 to 24 h up vs. VRFC
ENSG00000184445.11	KNTC1	0.00113389	3.07715	Cardioembolic 0 to 24 h up vs. VRFC
ENSG00000249346.6	LINC01016	0.000707392	34416.4	Cardioembolic 0 to 24 h up vs. VRFC
ENSG00000261476.1	RP11-77K12.3	0.00924788	5591.07	Cardioembolic 0 to 24 h up vs. VRFC
ENSG00000156345.17	CDK20	0.00859399	12881.6	Cardioembolic 0 to 24 h up vs. VRFC
ENSG00000122779.17	TRIM24	0.00955216	1.845	Cardioembolic 0 to 24 h up vs. VRFC
ENSG00000274627.1	RP11-104N10.2	0.0115672	6.56895	Cardioembolic 0 to 24 h up vs. VRFC
ENSG00000147454.13	SLC25A37	0.00889977	-1.5156	Cardioembolic 0 to 24 h down vs. VRFC
ENSG00000146143.17	PRIM2	0.00284254	1687.81	Cardioembolic 0 to 24 h up vs. VRFC
ENSG00000175390.12	EIF3F	0.0147962	1.99888	Cardioembolic 0 to 24 h up vs. VRFC
ENSG00000126247.10	CAPNS1	0.00344544	1.90974	Cardioembolic 0 to 24 h up vs. VRFC
ENSG00000121067.17	SPOP	0.0182832	1.57166	Cardioembolic 0 to 24 h up vs. VRFC
ENSG00000100302.6	RASD2	0.000268032	66156.7	Cardioembolic 0 to 24 h up vs. VRFC
ENSG00000095383.19	TBC1D2	0.0158577	2.68051	Cardioembolic 0 to 24 h up vs. VRFC
ENSG00000226266.6	AC009961.3	0.00667446	-25.5801	Cardioembolic 0 to 24 h down vs. VRFC
ENSG00000113273.15	ARSB	0.0123401	2.22026	Cardioembolic 0 to 24 h up vs. VRFC
ENSG00000072121.15	ZFYVE26	0.017954	2.2124	Cardioembolic 0 to 24 h up vs. VRFC
ENSG00000268738.2	HSFX2	0.0156847	5166.24	Cardioembolic 0 to 24 h up vs. VRFC
ENSG00000111859.16	NEDD9	0.00727597	1.35842	Cardioembolic 0 to 24 h up vs. VRFC
ENSG00000138686.9	BBS7	0.00955956	1290.78	Cardioembolic 0 to 24 h up vs. VRFC
ENSG00000003987.13	MTMR7	0.00587038	18542.5	Cardioembolic 0 to 24 h up vs. VRFC
ENSG00000264764.1	MIR4772	0.0025454	-355.743	Cardioembolic 0 to 24 h down vs. VRFC
ENSG00000129003.15	VPS13C	0.00811668	1.85759	Cardioembolic 0 to 24 h up vs. VRFC
ENSG00000148158.16	SNX30	0.0189164	1.83059	Cardioembolic 0 to 24 h up vs. VRFC
ENSG00000180104.15	EXOC3	0.00253903	1.72557	Cardioembolic 0 to 24 h up vs. VRFC
ENSG00000180979.9	LRRC57	0.00558089	2.57993	Cardioembolic 0 to 24 h up vs. VRFC
ENSG00000233862.5	AC016907.3	0.0101804	7140.16	Cardioembolic 0 to 24 h up vs. VRFC
ENSG00000134278.15	SPIRE1	0.0182661	7885.88	Cardioembolic 0 to 24 h up vs. VRFC
ENSG00000163961.4	RNF168	0.00985976	1.80789	Cardioembolic 0 to 24 h up vs. VRFC
ENSG00000119596.17	YLPM1	0.0129768	1.64089	Cardioembolic 0 to 24 h up vs. VRFC
ENSG00000171466.9	ZNF562	0.00491531	5.06856	Cardioembolic 0 to 24 h up vs. VRFC
ENSG00000197106.6	SLC6A17	0.0153819	6107.21	Cardioembolic 0 to 24 h up vs. VRFC
ENSG00000138613.13	APH1B	0.016126	1.99121	Cardioembolic 0 to 24 h up vs. VRFC
ENSG00000144671.10	SLC22A14	0.0114935	9747.98	Cardioembolic 0 to 24 h up vs. VRFC
ENSG00000120509.10	PDZD11	0.00946601	-1249.29	Cardioembolic 0 to 24 h down vs. VRFC
ENSG00000169738.7	DCXR	0.00190445	6.51641	Cardioembolic 0 to 24 h up vs. VRFC
ENSG00000186765.11	FSCN2	0.0104902	963.354	Cardioembolic 0 to 24 h up vs. VRFC
ENSG00000204961.6	PCDHA9	0.0114237	3540.67	Cardioembolic 0 to 24 h up vs. VRFC
ENSG00000172037.13	LAMB2	0.0162394	2328.77	Cardioembolic 0 to 24 h up vs. VRFC
ENSG00000172869.14	DMXL1	0.0179671	1.95654	Cardioembolic 0 to 24 h up vs. VRFC
ENSG00000233327.10	USP32P2	0.0130408	3180.95	Cardioembolic 0 to 24 h up vs. VRFC
ENSG00000182698.11	RESP18	0.0122549	1242.48	Cardioembolic 0 to 24 h up vs. VRFC
ENSG00000173085.13	COQ2	0.0146872	2.27979	Cardioembolic 0 to 24 h up vs. VRFC
ENSG00000099991.17	CABIN1	0.00454316	1.68275	Cardioembolic 0 to 24 h up vs. VRFC
ENSG00000130204.12	TOMM40	0.00524492	6450.51	Cardioembolic 0 to 24 h up vs. VRFC
ENSG00000108242.12	CYP2C18	0.00212945	15332.1	Cardioembolic 0 to 24 h up vs. VRFC
ENSG00000105205.6	CLC	0.00572935	-1567.84	Cardioembolic 0 to 24 h down vs. VRFC
ENSG00000177337.7	DLGAP1-AS1	0.0100368	2.34587	Cardioembolic 0 to 24 h up vs. VRFC
ENSG00000228021.7	RP11-383C5.3	0.00421932	15002.2	Cardioembolic 0 to 24 h up vs. VRFC
ENSG00000279753.1	AC011558.5	0.0139738	-693.348	Cardioembolic 0 to 24 h down vs. VRFC
ENSG00000010610.9	CD4	0.00639864	3.40134	Cardioembolic 0 to 24 h up vs. VRFC
ENSG00000229727.6	AC013460.1	0.00121845	77598.5	Cardioembolic 0 to 24 h up vs. VRFC
ENSG00000184154.13	LRTOMT	0.0151655	1345.66	Cardioembolic 0 to 24 h up vs. VRFC
ENSG00000073578.16	SDHA	0.0052829	4.26168	Cardioembolic 0 to 24 h up vs. VRFC
ENSG00000171793.13	CTPS1	0.000916978	19020.8	Cardioembolic 0 to 24 h up vs. VRFC
ENSG00000144283.21	PKP4	0.00861832	2.74018	Cardioembolic 0 to 24 h up vs. VRFC
ENSG00000257354.2	RP11-631N16.2	0.0199394	3.37096	Cardioembolic 0 to 24 h up vs. VRFC
ENSG00000253161.5	LINC01605	0.0173186	1365.73	Cardioembolic 0 to 24 h up vs. VRFC
ENSG00000156521.13	TYSND1	0.0128703	249.382	Cardioembolic 0 to 24 h up vs. VRFC
ENSG00000258427.3	RBM8B	0.00423144	-5419.62	Cardioembolic 0 to 24 h down vs. VRFC
ENSG00000010322.15	NISCH	0.0150852	1.67194	Cardioembolic 0 to 24 h up vs. VRFC
ENSG00000235865.2	GSN-AS1	0.0152585	4887.27	Cardioembolic 0 to 24 h up vs. VRFC
ENSG00000229124.6	VIM-AS1	0.00935486	-2.54851	Cardioembolic 0 to 24 h down vs. VRFC
ENSG00000165209.18	STRBP	0.00655135	1420.95	Cardioembolic 0 to 24 h up vs. VRFC
ENSG00000175676.15	GOLGA8EP	0.00783776	9511.94	Cardioembolic 0 to 24 h up vs. VRFC
ENSG00000135090.13	TAOK3	0.0153707	1.39392	Cardioembolic 0 to 24 h up vs. VRFC
ENSG00000159882.12	ZNF230	0.0135968	2.46749	Cardioembolic 0 to 24 h up vs. VRFC
ENSG00000240864.3	IGKV1-16	0.013463	2102.36	Cardioembolic 0 to 24 h up vs. VRFC
ENSG00000133169.5	BEX1	0.00573398	10434.8	Cardioembolic 0 to 24 h up vs. VRFC
ENSG00000186432.8	KPNA4	0.0117513	1.30423	Cardioembolic 0 to 24 h up vs. VRFC
ENSG00000107223.12	EDF1	0.00351878	2.92407	Cardioembolic 0 to 24 h up vs. VRFC
ENSG00000259731.2	RP11-326N17.1	0.0122723	1133.14	Cardioembolic 0 to 24 h up vs. VRFC
ENSG00000166793.10	YPEL4	0.0152214	3475.29	Cardioembolic 0 to 24 h up vs. VRFC
ENSG00000103495.13	MAZ	0.017021	2.06736	Cardioembolic 0 to 24 h up vs. VRFC
ENSG00000138593.8	SECISBP2L	0.00188751	1.90967	Cardioembolic 0 to 24 h up vs. VRFC
ENSG00000157578.13	LCA5L	0.0140366	6679.02	Cardioembolic 0 to 24 h up vs. VRFC
ENSG00000247708.7	STX18-AS1	0.00469663	19872.3	Cardioembolic 0 to 24 h up vs. VRFC
ENSG00000168246.5	UBTD2	0.0146993	-51.883	Cardioembolic 0 to 24 h down vs. VRFC
ENSG00000142864.14	SERBP1	0.00864718	1.72525	Cardioembolic 0 to 24 h up vs. VRFC
ENSG00000255181.3	CCDC166	0.00846426	874.635	Cardioembolic 0 to 24 h up vs. VRFC
ENSG00000264204.2	AGAP7P	0.0192778	2.38114	Cardioembolic 0 to 24 h up vs. VRFC
ENSG00000273951.1	RP4-620E11.8	0.00668613	2829.91	Cardioembolic 0 to 24 h up vs. VRFC
ENSG00000137727.12	ARHGAP20	0.0194747	1984.57	Cardioembolic 0 to 24 h up vs. VRFC
ENSG00000155827.11	RNF20	0.00642368	1.55552	Cardioembolic 0 to 24 h up vs. VRFC
ENSG00000065308.4	TRAM2	0.00510782	5.41028	Cardioembolic 0 to 24 h up vs. VRFC
ENSG00000029725.16	RABEP1	0.00490027	1.59418	Cardioembolic 0 to 24 h up vs. VRFC
ENSG00000269318.1	AC007292.3	0.00853908	18750.4	Cardioembolic 0 to 24 h up vs. VRFC
ENSG00000174371.16	EXO1	0.00966271	3461.47	Cardioembolic 0 to 24 h up vs. VRFC
ENSG00000142149.8	HUNK	0.00804912	16328.4	Cardioembolic 0 to 24 h up vs. VRFC
ENSG00000130363.11	RSPH3	0.00876659	2.14729	Cardioembolic 0 to 24 h up vs. VRFC
ENSG00000162873.14	KLHDC8A	0.000476575	27218.3	Cardioembolic 0 to 24 h up vs. VRFC
ENSG00000074416.13	MGLL	0.0166054	218.5	Cardioembolic 0 to 24 h up vs. VRFC
ENSG00000130227.16	XPO7	0.0106886	1.76915	Cardioembolic 0 to 24 h up vs. VRFC
ENSG00000089737.15	DDX24	0.0089206	1.93018	Cardioembolic 0 to 24 h up vs. VRFC
ENSG00000142065.13	ZFP14	0.00668366	3209.07	Cardioembolic 0 to 24 h up vs. VRFC
ENSG00000266777.1	SH3GL1P1	0.0193261	2.75729	Cardioembolic 0 to 24 h up vs. VRFC
ENSG00000279637.1	RP11-196B3.1	0.00439071	43251.5	Cardioembolic 0 to 24 h up vs. VRFC
ENSG00000130997.16	POLN	0.00723078	1370.9	Cardioembolic 0 to 24 h up vs. VRFC
ENSG00000170456.15	DENND5B	0.00739095	4568.88	Cardioembolic 0 to 24 h up vs. VRFC
ENSG00000221988.12	PPT2	0.0069057	6606.46	Cardioembolic 0 to 24 h up vs. VRFC
ENSG00000154783.10	FGD5	0.00110704	20039.5	Cardioembolic 0 to 24 h up vs. VRFC
ENSG00000012061.15	ERCC1	0.0124812	3.18812	Cardioembolic 0 to 24 h up vs. VRFC
ENSG00000279508.1	AL589743.1	0.00209305	8107.73	Cardioembolic 0 to 24 h up vs. VRFC
ENSG00000065618.17	COL17A1	0.016444	366.009	Cardioembolic 0 to 24 h up vs. VRFC
ENSG00000141040.14	ZNF287	0.00256615	18479.5	Cardioembolic 0 to 24 h up vs. VRFC
ENSG00000105983.19	LMBR1	0.00864394	2.05604	Cardioembolic 0 to 24 h up vs. VRFC
ENSG00000223635.1	RP4-613A2.1	0.0111045	5785.47	Cardioembolic 0 to 24 h up vs. VRFC
ENSG00000181350.11	LRRC75A	0.0122947	2.84403	Cardioembolic 0 to 24 h up vs. VRFC
ENSG00000187554.11	TLR5	0.0150469	-2.2917	Cardioembolic 0 to 24 h down vs. VRFC
ENSG00000263887.6	RP11-51L5.5	0.00630888	2.63783	Cardioembolic 0 to 24 h up vs. VRFC
ENSG00000129625.12	REEP5	0.0156546	1.74285	Cardioembolic 0 to 24 h up vs. VRFC
ENSG00000279410.1	RP11-1102P22.3	0.0135379	366.522	Cardioembolic 0 to 24 h up vs. VRFC
ENSG00000172292.14	CERS6	0.00687366	6.038	Cardioembolic 0 to 24 h up vs. VRFC
ENSG00000180509.11	KCNE1	0.00774479	2.58957	Cardioembolic 0 to 24 h up vs. VRFC
ENSG00000175322.11	ZNF519	0.0196471	986.489	Cardioembolic 0 to 24 h up vs. VRFC
ENSG00000237289.9	CKMT1B	0.0045571	23615.4	Cardioembolic 0 to 24 h up vs. VRFC
ENSG00000100413.16	POLR3H	0.00242144	8385.26	Cardioembolic 0 to 24 h up vs. VRFC
ENSG00000151136.14	BTBD11	0.00493446	6.50867	Cardioembolic 0 to 24 h up vs. VRFC
ENSG00000088986.10	DYNLL1	0.0172545	7.53953	Cardioembolic 0 to 24 h up vs. VRFC
ENSG00000230928.1	RP11-34A14.3	0.019364	341.913	Cardioembolic 0 to 24 h up vs. VRFC
ENSG00000143578.15	CREB3L4	0.0133804	3080.63	Cardioembolic 0 to 24 h up vs. VRFC
ENSG00000174720.15	LARP7	0.000970712	2.02196	Cardioembolic 0 to 24 h up vs. VRFC
ENSG00000101391.20	CDK5RAP1	0.0109924	306.109	Cardioembolic 0 to 24 h up vs. VRFC
ENSG00000177182.10	CLVS1	0.00986688	7649.56	Cardioembolic 0 to 24 h up vs. VRFC
ENSG00000126698.10	DNAJC8	0.00493419	1.97429	Cardioembolic 0 to 24 h up vs. VRFC
ENSG00000099341.11	PSMD8	0.0165259	2.22106	Cardioembolic 0 to 24 h up vs. VRFC
ENSG00000142227.10	EMP3	0.00550944	2.12903	Cardioembolic 0 to 24 h up vs. VRFC
ENSG00000254612.2	RP11-676M6.1	0.0142086	2.60743	Cardioembolic 0 to 24 h up vs. VRFC
ENSG00000073350.13	LLGL2	0.000914647	-1349.84	Cardioembolic 0 to 24 h down vs. VRFC
ENSG00000163938.16	GNL3	0.00403924	965.888	Cardioembolic 0 to 24 h up vs. VRFC
ENSG00000258651.1	RP11-545M17.1	0.00203121	18517	Cardioembolic 0 to 24 h up vs. VRFC
ENSG00000230375.1	GSTA11P	0.0056421	2903.6	Cardioembolic 0 to 24 h up vs. VRFC
ENSG00000197885.10	NKIRAS1	0.0129368	168.625	Cardioembolic 0 to 24 h up vs. VRFC
ENSG00000253276.2	CCDC71L	0.00597095	-2.35984	Cardioembolic 0 to 24 h down vs. VRFC
ENSG00000052841.14	TTC17	0.0157465	1.62679	Cardioembolic 0 to 24 h up vs. VRFC
ENSG00000262370.5	RP11-473M20.9	0.00223566	2.75298	Cardioembolic 0 to 24 h up vs. VRFC
ENSG00000271207.1	MTCO1P22	0.000208427	22570.2	Cardioembolic 0 to 24 h up vs. VRFC
ENSG00000112977.15	DAP	0.00729311	2.00877	Cardioembolic 0 to 24 h up vs. VRFC
ENSG00000147854.16	UHRF2	0.0114318	2.06312	Cardioembolic 0 to 24 h up vs. VRFC
ENSG00000266017.1	MIR4477B	0.008771	-4.88695	Cardioembolic 0 to 24 h down vs. VRFC
ENSG00000277911.1	RP11-333J10.2	0.00460247	24789.3	Cardioembolic 0 to 24 h up vs. VRFC
ENSG00000128989.10	ARPP19	0.00562791	1.53141	Cardioembolic 0 to 24 h up vs. VRFC
ENSG00000007255.10	TRAPPC6A	0.000828032	19069.6	Cardioembolic 0 to 24 h up vs. VRFC
ENSG00000157985.18	AGAP1	0.000472469	134501	Cardioembolic 0 to 24 h up vs. VRFC
ENSG00000149305.6	HTR3B	0.0159995	-4571.07	Cardioembolic 0 to 24 h down vs. VRFC
ENSG00000122512.14	PMS2	0.010865	22.414	Cardioembolic 0 to 24 h up vs. VRFC
ENSG00000224272.2	AC114730.3	0.005669	3628.4	Cardioembolic 0 to 24 h up vs. VRFC
ENSG00000019485.12	PRDM11	0.0128145	1349.98	Cardioembolic 0 to 24 h up vs. VRFC
ENSG00000102893.15	PHKB	0.0153169	1.72596	Cardioembolic 0 to 24 h up vs. VRFC
ENSG00000188761.11	BCL2L15	0.00349452	32000.9	Cardioembolic 0 to 24 h up vs. VRFC
ENSG00000235245.1	RP11-122K13.12	0.00380622	-365.984	Cardioembolic 0 to 24 h down vs. VRFC
ENSG00000123427.16	METTL21B	0.0187618	2348.79	Cardioembolic 0 to 24 h up vs. VRFC
ENSG00000183396.3	TMEM89	0.0152484	2383.06	Cardioembolic 0 to 24 h up vs. VRFC
ENSG00000162894.11	FCMR	0.0199757	4.1594	Cardioembolic 0 to 24 h up vs. VRFC
ENSG00000008277.14	ADAM22	0.0053597	4674.78	Cardioembolic 0 to 24 h up vs. VRFC
ENSG00000162761.14	LMX1A	0.00931532	6958.12	Cardioembolic 0 to 24 h up vs. VRFC
ENSG00000231160.9	KLF3-AS1	0.0128173	1682.43	Cardioembolic 0 to 24 h up vs. VRFC
ENSG00000225156.2	AC012354.6	0.0039213	-10777.9	Cardioembolic 0 to 24 h down vs. VRFC
ENSG00000235683.1	AC018442.1	0.016295	247.653	Cardioembolic 0 to 24 h up vs. VRFC
ENSG00000234753.5	FOXP4-AS1	0.015513	1496.09	Cardioembolic 0 to 24 h up vs. VRFC
ENSG00000168806.7	LCMT2	0.0073059	1351.06	Cardioembolic 0 to 24 h up vs. VRFC
ENSG00000114988.11	LMAN2L	0.0115473	3087.63	Cardioembolic 0 to 24 h up vs. VRFC
ENSG00000081923.11	ATP8B1	0.00380083	49132.5	Cardioembolic 0 to 24 h up vs. VRFC
ENSG00000184557.4	SOCS3	0.0016304	-2.3906	Cardioembolic 0 to 24 h down vs. VRFC
ENSG00000159761.14	C16orf86	0.00446198	11811.8	Cardioembolic 0 to 24 h up vs. VRFC
ENSG00000177192.13	PUS1	0.00614999	-5697.96	Cardioembolic 0 to 24 h down vs. VRFC
ENSG00000123977.9	DAW1	0.0163309	1911.07	Cardioembolic 0 to 24 h up vs. VRFC
ENSG00000132275.10	RRP8	0.00156655	3.16637	Cardioembolic 0 to 24 h up vs. VRFC
ENSG00000180089.5	TMEM86B	0.00907172	-243.901	Cardioembolic 0 to 24 h down vs. VRFC
ENSG00000270344.2	RP11-734K2.4	0.0135422	-2.14546	Cardioembolic 0 to 24 h down vs. VRFC
ENSG00000072736.18	NFATC3	0.00762848	1.55596	Cardioembolic 0 to 24 h up vs. VRFC
ENSG00000186190.7	BPIFB3	0.00865808	3481.97	Cardioembolic 0 to 24 h up vs. VRFC
ENSG00000213030.5	CGB8	0.0163069	1250.81	Cardioembolic 0 to 24 h up vs. VRFC
ENSG00000112511.17	PHF1	0.0134655	1.7642	Cardioembolic 0 to 24 h up vs. VRFC
ENSG00000077514.8	POLD3	0.000288527	2.45895	Cardioembolic 0 to 24 h up vs. VRFC
ENSG00000163597.14	SNHG16	0.00500867	2.01829	Cardioembolic 0 to 24 h up vs. VRFC
ENSG00000234861.2	ATP5A1P5	0.00593804	5429.74	Cardioembolic 0 to 24 h up vs. VRFC
ENSG00000234340.1	AP000705.8	0.0167802	412.436	Cardioembolic 0 to 24 h up vs. VRFC
ENSG00000139970.16	RTN1	0.00326002	5.36734	Cardioembolic 0 to 24 h up vs. VRFC
ENSG00000260460.1	RP11-284F21.8	0.0177983	639.775	Cardioembolic 0 to 24 h up vs. VRFC
ENSG00000116885.18	OSCP1	0.00613956	5232.4	Cardioembolic 0 to 24 h up vs. VRFC
ENSG00000073849.14	ST6GAL1	0.00977387	1.82932	Cardioembolic 0 to 24 h up vs. VRFC
ENSG00000220842.6	RP11-572P18.1	0.0132341	2.63348	Cardioembolic 0 to 24 h up vs. VRFC
ENSG00000082641.15	NFE2L1	0.0162044	1.64453	Cardioembolic 0 to 24 h up vs. VRFC
ENSG00000152207.7	CYSLTR2	0.00846638	242.6	Cardioembolic 0 to 24 h up vs. VRFC
ENSG00000201955.1	RNY3P1	0.00433347	-3.36083	Cardioembolic 0 to 24 h down vs. VRFC
ENSG00000268836.1	LA16c-OS12.2	0.00779428	8673.14	Cardioembolic 0 to 24 h up vs. VRFC
ENSG00000151093.7	OXSM	0.00819522	10274.4	Cardioembolic 0 to 24 h up vs. VRFC
Supplementary Table 8H. Neutrophils Cardioembolic Stroke 24+ h vs. VRFC
Gene ID	Gene Name	p-value(Cardioembolic Stroke 24+ h vs. VRFC)	Fold-Change(Cardioembolic Stroke 24+ h vs. VRFC)	Change description
ENSG00000163689.19	C3orf67	0.0507254	3361.03	Cardioembolic 24+ h up vs. VRFC
ENSG00000161813.21	LARP4	6.27771e-05	24.6834	Cardioembolic 24+ h up vs. VRFC
ENSG00000164542.12	KIAA0895	0.00724539	605953	Cardioembolic 24+ h up vs. VRFC
ENSG00000137509.10	PRCP	0.00877402	-1.78662	Cardioembolic 24+ h down vs. VRFC
ENSG00000250574.1	CTD-2275D10.2	0.143043	-176.772	Cardioembolic 24+ h down vs. VRFC
ENSG00000177879.14	AP3S1	0.0070302	-2.32278	Cardioembolic 24+ h down vs. VRFC
ENSG00000182107.6	TMEM30B	0.00154568	385579	Cardioembolic 24+ h up vs. VRFC
ENSG00000121653.11	MAPK8IP1	0.00993561	362514	Cardioembolic 24+ h up vs. VRFC
ENSG00000174007.7	CEP19	0.00701901	-2.45625	Cardioembolic 24+ h down vs. VRFC
ENSG00000137275.13	RIPK1	0.0431055	1.48001	Cardioembolic 24+ h up vs. VRFC
ENSG00000002933.7	TMEM176A	0.119062	162.447	Cardioembolic 24+ h up vs. VRFC
ENSG00000185024.16	BRF1	0.00417471	43.7084	Cardioembolic 24+ h up vs. VRFC
ENSG00000108679.12	LGALS3BP	0.808692	1.18506	Cardioembolic 24+ h up vs. VRFC
ENSG00000222112.1	RN7SKP16	0.00988354	-3.78101	Cardioembolic 24+ h down vs. VRFC
ENSG00000140455.16	USP3	0.0934351	-1.41091	Cardioembolic 24+ h down vs. VRFC
ENSG00000112309.10	B3GAT2	0.00382211	636528	Cardioembolic 24+ h up vs. VRFC
ENSG00000100124.13	ANKRD54	0.00133792	17.8275	Cardioembolic 24+ h up vs. VRFC
ENSG00000166073.9	GPR176	5.13622e-05	35126300	Cardioembolic 24+ h up vs. VRFC
ENSG00000205927.4	OLIG2	0.00997525	95779	Cardioembolic 24+ h up vs. VRFC
ENSG00000204147.9	ASAH2B	0.00175399	4265720	Cardioembolic 24+ h up vs. VRFC
ENSG00000110514.19	MADD	0.0187455	3.38102	Cardioembolic 24+ h up vs. VRFC
ENSG00000040531.14	CTNS	9.00795e-05	44.2808	Cardioembolic 24+ h up vs. VRFC
ENSG00000090470.14	PDCD7	0.0160577	167367	Cardioembolic 24+ h up vs. VRFC
ENSG00000054654.15	SYNE2	0.0924244	-2.124	Cardioembolic 24+ h down vs. VRFC
ENSG00000156136.9	DCK	0.000189844	8.5079	Cardioembolic 24+ h up vs. VRFC
ENSG00000147905.17	ZCCHC7	0.00117805	-2.42268	Cardioembolic 24+ h down vs. VRFC
ENSG00000118292.8	C1orf54	0.0437651	40678.4	Cardioembolic 24+ h up vs. VRFC
ENSG00000119698.11	PPP4R4	0.0645012	-18434.1	Cardioembolic 24+ h down vs. VRFC
ENSG00000136295.14	TTYH3	0.0037902	3.06817	Cardioembolic 24+ h up vs. VRFC
ENSG00000228242.6	AC093495.4	0.0127887	-2.48655	Cardioembolic 24+ h down vs. VRFC
ENSG00000131143.8	COX4I1	0.0465739	2.3134	Cardioembolic 24+ h up vs. VRFC
ENSG00000142303.13	ADAMTS10	0.00228517	5068040	Cardioembolic 24+ h up vs. VRFC
ENSG00000188994.12	ZNF292	0.0174014	-1.46356	Cardioembolic 24+ h down vs. VRFC
ENSG00000119402.16	FBXW2	0.084992	-1.8032	Cardioembolic 24+ h down vs. VRFC
ENSG00000172795.15	DCP2	0.00764849	-1.68891	Cardioembolic 24+ h down vs. VRFC
ENSG00000177125.5	ZBTB34	0.114695	-1.36725	Cardioembolic 24+ h down vs. VRFC
ENSG00000087302.8	C14orf166	0.0326191	4.22547	Cardioembolic 24+ h up vs. VRFC
ENSG00000183779.6	ZNF703	0.00986229	197.393	Cardioembolic 24+ h up vs. VRFC
ENSG00000125741.4	OPA3	0.239671	17.5686	Cardioembolic 24+ h up vs. VRFC
ENSG00000109854.13	HTATIP2	0.0178068	2.45286	Cardioembolic 24+ h up vs. VRFC
ENSG00000142319.17	SLC6A3	0.0166901	72166.3	Cardioembolic 24+ h up vs. VRFC
ENSG00000226791.6	AC109826.1	0.00792136	52263.1	Cardioembolic 24+ h up vs. VRFC
ENSG00000006116.3	CACNG3	0.00122988	5211020	Cardioembolic 24+ h up vs. VRFC
ENSG00000083099.10	LYRM2	0.0709196	385.732	Cardioembolic 24+ h up vs. VRFC
ENSG00000230269.6	RP1-40E16.9	0.00316861	57109.3	Cardioembolic 24+ h up vs. VRFC
ENSG00000089775.11	ZBTB25	0.256868	8.36753	Cardioembolic 24+ h up vs. VRFC
ENSG00000230971.1	AC005703.3	0.000193771	3885410	Cardioembolic 24+ h up vs. VRFC
ENSG00000176040.13	TMPRSS7	0.00556779	1172690	Cardioembolic 24+ h up vs. VRFC
ENSG00000168569.7	TMEM223	0.00187223	2221190	Cardioembolic 24+ h up vs. VRFC
ENSG00000180881.19	CAPS2	0.000284632	77782800	Cardioembolic 24+ h up vs. VRFC
ENSG00000015532.9	XYLT2	0.036723	65.3404	Cardioembolic 24+ h up vs. VRFC
ENSG00000259225.6	RP11-1008C21.1	0.121388	182.725	Cardioembolic 24+ h up vs. VRFC
ENSG00000161082.12	CELF5	0.0814789	2812.67	Cardioembolic 24+ h up vs. VRFC
ENSG00000274279.1	SPATA31E3P	0.090145	5104.26	Cardioembolic 24+ h up vs. VRFC
ENSG00000182109.7	RP11-69E11.4	0.0761048	7477.77	Cardioembolic 24+ h up vs. VRFC
ENSG00000116014.9	KISS1R	0.0531394	34029.6	Cardioembolic 24+ h up vs. VRFC
ENSG00000272617.2	COG8	0.0144483	74328.5	Cardioembolic 24+ h up vs. VRFC
ENSG00000185652.11	NTF3	0.633305	-7.33991	Cardioembolic 24+ h down vs. VRFC
ENSG00000240790.1	AC073934.6	0.00659363	234400	Cardioembolic 24+ h up vs. VRFC
ENSG00000259891.1	CTA-204B4.2	0.00917387	76249.3	Cardioembolic 24+ h up vs. VRFC
ENSG00000097033.14	SH3GLB1	0.00579585	-1.99361	Cardioembolic 24+ h down vs. VRFC
ENSG00000281195.1	ZNF638-IT1	0.197371	-1.77274	Cardioembolic 24+ h down vs. VRFC
ENSG00000092051.16	JPH4	0.00274231	1371820	Cardioembolic 24+ h up vs. VRFC
ENSG00000205396.11	LINC00661	0.0146893	256102	Cardioembolic 24+ h up vs. VRFC
ENSG00000084733.10	RAB10	0.00682323	-1.54577	Cardioembolic 24+ h down vs. VRFC
ENSG00000234409.6	CCDC188	0.0150616	237505	Cardioembolic 24+ h up vs. VRFC
ENSG00000015133.18	CCDC88C	0.0023667	3.47643	Cardioembolic 24+ h up vs. VRFC
ENSG00000278985.1	RP11-303E16.9	0.0354908	33123.7	Cardioembolic 24+ h up vs. VRFC
ENSG00000168038.10	ULK4	0.0164262	4.03632	Cardioembolic 24+ h up vs. VRFC
ENSG00000183077.15	AFMID	0.0932919	1742.54	Cardioembolic 24+ h up vs. VRFC
ENSG00000154898.15	CCDC144CP	0.00796409	58.4126	Cardioembolic 24+ h up vs. VRFC
ENSG00000152240.12	HAUS1	0.0194953	149704	Cardioembolic 24+ h up vs. VRFC
ENSG00000204583.9	LRCOL1	0.05947	2197.64	Cardioembolic 24+ h up vs. VRFC
ENSG00000214629.3	RPSAP6	0.17689	1871.47	Cardioembolic 24+ h up vs. VRFC
ENSG00000120802.13	TMPO	0.00257318	10.8349	Cardioembolic 24+ h up vs. VRFC
ENSG00000241666.2	RP3-455J7.4	0.016056	169907	Cardioembolic 24+ h up vs. VRFC
ENSG00000146112.11	PPP1R18	0.125943	-1.26922	Cardioembolic 24+ h down vs. VRFC
ENSG00000173281.4	PPP1R3B	0.00150162	-2.10384	Cardioembolic 24+ h down vs. VRFC
ENSG00000230266.1	XXYLT1-AS2	0.0265264	91092	Cardioembolic 24+ h up vs. VRFC
ENSG00000160882.11	CYP11B1	0.0141902	178792	Cardioembolic 24+ h up vs. VRFC
ENSG00000172366.19	MCRIP2	0.0097075	431768	Cardioembolic 24+ h up vs. VRFC
ENSG00000214612.3	RPS19P1	0.0483372	3491.48	Cardioembolic 24+ h up vs. VRFC
ENSG00000204650.13	CRHR1-IT1	0.0849001	4770.31	Cardioembolic 24+ h up vs. VRFC
ENSG00000172766.18	NAA16	0.00160467	4.10732	Cardioembolic 24+ h up vs. VRFC
ENSG00000232254.1	CSF2RBP1	0.0174717	-6.95278	Cardioembolic 24+ h down vs. VRFC
ENSG00000170860.3	LSM3	0.00381107	3.52448	Cardioembolic 24+ h up vs. VRFC
ENSG00000177189.12	RPS6KA3	0.117832	-1.32946	Cardioembolic 24+ h down vs. VRFC
ENSG00000132768.13	DPH2	0.452635	29.8502	Cardioembolic 24+ h up vs. VRFC
ENSG00000015520.14	NPC1L1	0.0532002	19989	Cardioembolic 24+ h up vs. VRFC
ENSG00000028839.9	TBPL1	0.00478863	8.6737	Cardioembolic 24+ h up vs. VRFC
ENSG00000268120.1	CTD-3193O13.11	0.000423629	186060	Cardioembolic 24+ h up vs. VRFC
ENSG00000231422.2	LINC01516	0.0357824	39430.3	Cardioembolic 24+ h up vs. VRFC
ENSG00000172346.14	CSDC2	0.0601611	9721.36	Cardioembolic 24+ h up vs. VRFC
ENSG00000231793.4	DOC2GP	0.103138	1376.92	Cardioembolic 24+ h up vs. VRFC
ENSG00000263412.1	RP5-890E16.2	0.219461	533.688	Cardioembolic 24+ h up vs. VRFC
ENSG00000258666.1	RP11-638I2.8	0.0819184	1403.03	Cardioembolic 24+ h up vs. VRFC
ENSG00000127080.9	IPPK	0.0683013	4.93585	Cardioembolic 24+ h up vs. VRFC
ENSG00000128965.11	CHAC1	0.0267979	2404.7	Cardioembolic 24+ h up vs. VRFC
ENSG00000197930.12	ERO1A	0.0394466	2.98087	Cardioembolic 24+ h up vs. VRFC
ENSG00000197498.12	RPF2	0.0256412	149337	Cardioembolic 24+ h up vs. VRFC
ENSG00000143158.10	MPC2	0.0109229	3.51515	Cardioembolic 24+ h up vs. VRFC
ENSG00000108239.8	TBC1D12	0.0155685	168618	Cardioembolic 24+ h up vs. VRFC
ENSG00000204175.5	GPRIN2	0.0437045	18521.4	Cardioembolic 24+ h up vs. VRFC
ENSG00000199405.1	SNORA1	0.112485	726.424	Cardioembolic 24+ h up vs. VRFC
ENSG00000188011.5	RTP5	0.0117979	221809	Cardioembolic 24+ h up vs. VRFC
ENSG00000109670.13	FBXW7	0.0850364	1.42591	Cardioembolic 24+ h up vs. VRFC
ENSG00000245275.7	SAP30L-AS1	0.234408	90.429	Cardioembolic 24+ h up vs. VRFC
ENSG00000182484.15	WASH6P	0.0219657	4.40448	Cardioembolic 24+ h up vs. VRFC
ENSG00000196862.9	RGPD4	8.00368e-05	174219	Cardioembolic 24+ h up vs. VRFC
ENSG00000261845.2	RP13-638C3.4	0.01948	471195	Cardioembolic 24+ h up vs. VRFC
ENSG00000260388.2	LINC00562	0.0442319	62229.4	Cardioembolic 24+ h up vs. VRFC
ENSG00000152969.17	JAKMIP1	0.513424	-27.6278	Cardioembolic 24+ h down vs. VRFC
ENSG00000103150.5	MLYCD	0.00116707	3.71328	Cardioembolic 24+ h up vs. VRFC
ENSG00000235363.1	SNRPGP10	0.053961	16550.8	Cardioembolic 24+ h up vs. VRFC
ENSG00000119509.12	INVS	0.00273987	6.55211	Cardioembolic 24+ h up vs. VRFC
ENSG00000197815.4	RP1-253P7.4	0.00595875	91914.2	Cardioembolic 24+ h up vs. VRFC
ENSG00000170855.3	TRIAP1	0.0124239	1357200	Cardioembolic 24+ h up vs. VRFC
ENSG00000255043.1	NAV2-AS5	0.00609067	486692	Cardioembolic 24+ h up vs. VRFC
ENSG00000213188.3	YBX1P4	0.00305017	3392790	Cardioembolic 24+ h up vs. VRFC
ENSG00000116701.14	NCF2	0.00848762	-1.46847	Cardioembolic 24+ h down vs. VRFC
ENSG00000148634.15	HERC4	0.108611	-1.47392	Cardioembolic 24+ h down vs. VRFC
ENSG00000275888.1	RP13-516M14.10	0.212865	1.72384	Cardioembolic 24+ h up vs. VRFC
ENSG00000279742.1	RP11-700A24.1	0.0125102	448072	Cardioembolic 24+ h up vs. VRFC
ENSG00000154229.11	PRKCA	0.0980584	80.2636	Cardioembolic 24+ h up vs. VRFC
ENSG00000138674.16	SEC31A	0.00333783	3.6553	Cardioembolic 24+ h up vs. VRFC
ENSG00000271978.1	RP11-428J1.4	0.00055646	4961360	Cardioembolic 24+ h up vs. VRFC
ENSG00000225131.2	PSME2P2	0.00593867	484469	Cardioembolic 24+ h up vs. VRFC
ENSG00000273210.1	AP001437.1	0.0278246	405781	Cardioembolic 24+ h up vs. VRFC
ENSG00000260916.6	CCPG1	0.00602661	-1.86983	Cardioembolic 24+ h down vs. VRFC
ENSG00000276950.4	GSTTP1	0.103925	1282.31	Cardioembolic 24+ h up vs. VRFC
ENSG00000221957.8	KIR2DS4	0.0132732	945857	Cardioembolic 24+ h up vs. VRFC
ENSG00000206561.12	COLQ	0.05656	36236.6	Cardioembolic 24+ h up vs. VRFC
ENSG00000061455.10	PRDM6	0.00709084	-83937.7	Cardioembolic 24+ h down vs. VRFC
ENSG00000100036.12	SLC35E4	0.135334	2083.29	Cardioembolic 24+ h up vs. VRFC
ENSG00000169710.8	FASN	0.0897087	334.9	Cardioembolic 24+ h up vs. VRFC
ENSG00000076706.15	MCAM	0.0869222	14264.8	Cardioembolic 24+ h up vs. VRFC
ENSG00000214160.9	ALG3	0.0130897	216189	Cardioembolic 24+ h up vs. VRFC
ENSG00000188732.10	FAM221A	0.0578167	13147.1	Cardioembolic 24+ h up vs. VRFC
ENSG00000162613.16	FUBP1	0.0135294	2.12257	Cardioembolic 24+ h up vs. VRFC
ENSG00000169689.14	STRA13	0.001057	8364150	Cardioembolic 24+ h up vs. VRFC
ENSG00000139343.10	SNRPF	0.0080185	1159620	Cardioembolic 24+ h up vs. VRFC
ENSG00000109107.13	ALDOC	0.0148734	12.0667	Cardioembolic 24+ h up vs. VRFC
ENSG00000115525.16	ST3GAL5	0.603664	2.64031	Cardioembolic 24+ h up vs. VRFC
ENSG00000077380.15	DYNC1I2	0.345315	11.2983	Cardioembolic 24+ h up vs. VRFC
ENSG00000283057.1	RP11-417N10.5	0.0258043	31567.6	Cardioembolic 24+ h up vs. VRFC
ENSG00000136770.10	DNAJC1	0.0279773	5.16145	Cardioembolic 24+ h up vs. VRFC
ENSG00000105329.9	TGFB1	0.0168963	-1.48704	Cardioembolic 24+ h down vs. VRFC
ENSG00000135773.12	CAPN9	0.0223469	145841	Cardioembolic 24+ h up vs. VRFC
ENSG00000009954.10	BAZ1B	0.00655151	2.72289	Cardioembolic 24+ h up vs. VRFC
ENSG00000162526.6	TSSK3	0.070108	18228.1	Cardioembolic 24+ h up vs. VRFC
ENSG00000268938.2	AC005387.3	0.0145683	440283	Cardioembolic 24+ h up vs. VRFC
ENSG00000211898.7	IGHD	0.264079	249.636	Cardioembolic 24+ h up vs. VRFC
ENSG00000166947.11	EPB42	0.00538843	936946	Cardioembolic 24+ h up vs. VRFC
ENSG00000153066.12	TXNDC11	0.04578	2.88727	Cardioembolic 24+ h up vs. VRFC
ENSG00000136143.14	SUCLA2	0.0229189	15911	Cardioembolic 24+ h up vs. VRFC
ENSG00000128309.16	MPST	0.00617237	5.24565	Cardioembolic 24+ h up vs. VRFC
ENSG00000147601.13	TERF1	0.0475067	3.43956	Cardioembolic 24+ h up vs. VRFC
ENSG00000131584.18	ACAP3	0.0186618	5.70993	Cardioembolic 24+ h up vs. VRFC
ENSG00000186806.5	VSIG10L	0.768735	4.46506	Cardioembolic 24+ h up vs. VRFC
ENSG00000110651.11	CD81	0.0108284	169559	Cardioembolic 24+ h up vs. VRFC
ENSG00000258499.1	RP11-862G15.2	0.229914	53.012	Cardioembolic 24+ h up vs. VRFC
ENSG00000095370.19	SH2D3C	0.0829048	-1.43259	Cardioembolic 24+ h down vs. VRFC
ENSG00000142632.16	ARHGEF19	0.0304207	132374	Cardioembolic 24+ h up vs. VRFC
ENSG00000175325.2	PROP1	0.0129714	64098.6	Cardioembolic 24+ h up vs. VRFC
ENSG00000131899.10	LLGL1	0.0443861	1856.54	Cardioembolic 24+ h up vs. VRFC
ENSG00000281227.1	AC011380.1	0.0545005	-32243.1	Cardioembolic 24+ h down vs. VRFC
ENSG00000174365.19	SNHG11	0.0880542	15659.4	Cardioembolic 24+ h up vs. VRFC
ENSG00000152219.4	ARL14EP	0.0133305	82878.4	Cardioembolic 24+ h up vs. VRFC
ENSG00000224810.1	RP11-538D16.2	0.00223418	267858	Cardioembolic 24+ h up vs. VRFC
ENSG00000172936.12	MYD88	0.00601764	-1.57862	Cardioembolic 24+ h down vs. VRFC
ENSG00000181104.6	F2R	0.0122637	1516800	Cardioembolic 24+ h up vs. VRFC
ENSG00000187583.10	PLEKHN1	0.147305	1460.05	Cardioembolic 24+ h up vs. VRFC
ENSG00000228376.3	GAS2L1P2	0.0470161	4472.86	Cardioembolic 24+ h up vs. VRFC
ENSG00000224066.1	RP4-622L5.7	0.0255429	1699.04	Cardioembolic 24+ h up vs. VRFC
ENSG00000072864.13	NDE1	0.362727	-1.21333	Cardioembolic 24+ h down vs. VRFC
ENSG00000119508.17	NR4A3	0.216147	3.20779	Cardioembolic 24+ h up vs. VRFC
ENSG00000172053.16	QARS	0.0881124	2.75621	Cardioembolic 24+ h up vs. VRFC
ENSG00000173041.11	ZNF680	0.00511376	883.553	Cardioembolic 24+ h up vs. VRFC
ENSG00000113643.8	RARS	0.0953442	2.53422	Cardioembolic 24+ h up vs. VRFC
ENSG00000272562.1	RP11-396C23.4	0.0325614	772.37	Cardioembolic 24+ h up vs. VRFC
ENSG00000167733.13	HSD11B1L	0.104359	6325.42	Cardioembolic 24+ h up vs. VRFC
ENSG00000233087.7	WTH3DI	0.104166	1398.08	Cardioembolic 24+ h up vs. VRFC
ENSG00000103184.11	SEC14L5	0.011442	169831	Cardioembolic 24+ h up vs. VRFC
ENSG00000117448.13	AKR1A1	0.00562838	267283	Cardioembolic 24+ h up vs. VRFC
ENSG00000167862.9	MRPL58	0.199657	1333.06	Cardioembolic 24+ h up vs. VRFC
ENSG00000229809.8	ZNF688	0.0528614	21737.7	Cardioembolic 24+ h up vs. VRFC
ENSG00000204577.11	LILRB3	0.000252113	-2.32008	Cardioembolic 24+ h down vs. VRFC
ENSG00000270240.2	AC015849.2	0.0213145	3331.47	Cardioembolic 24+ h up vs. VRFC
ENSG00000129535.12	NRL	0.0495553	47946.9	Cardioembolic 24+ h up vs. VRFC
ENSG00000109063.14	MYH3	0.00318922	37782.6	Cardioembolic 24+ h up vs. VRFC
ENSG00000122483.17	CCDC18	0.0976613	3.30029	Cardioembolic 24+ h up vs. VRFC
ENSG00000181690.7	PLAG1	0.0404803	55203.4	Cardioembolic 24+ h up vs. VRFC
ENSG00000136828.18	RALGPS1	0.00624864	3.17093	Cardioembolic 24+ h up vs. VRFC
ENSG00000249574.1	AC226118.1	0.25012	285.073	Cardioembolic 24+ h up vs. VRFC
ENSG00000117242.7	PINK1-AS	0.0300612	-2392.99	Cardioembolic 24+ h down vs. VRFC
ENSG00000184261.4	KCNK12	0.290999	221.033	Cardioembolic 24+ h up vs. VRFC
ENSG00000240853.3	RN7SL328P	0.0503233	18556.7	Cardioembolic 24+ h up vs. VRFC
ENSG00000233896.1	RP4-684O24.5	0.0295473	33809.7	Cardioembolic 24+ h up vs. VRFC
ENSG00000143452.15	HORMAD1	0.130039	-1.89073	Cardioembolic 24+ h down vs. VRFC
ENSG00000226266.6	AC009961.3	0.815774	1.49888	Cardioembolic 24+ h up vs. VRFC
ENSG00000120733.13	KDM3B	0.0993533	-1.39683	Cardioembolic 24+ h down vs. VRFC
ENSG00000275759.1	RP11-131L12.3	0.0390884	3675.83	Cardioembolic 24+ h up vs. VRFC
ENSG00000257261.5	RP11-96H19.1	0.0299547	3403.63	Cardioembolic 24+ h up vs. VRFC
ENSG00000144909.7	OSBPL11	0.0615578	-1.46069	Cardioembolic 24+ h down vs. VRFC
ENSG00000116157.5	GPX7	0.00524558	1318510	Cardioembolic 24+ h up vs. VRFC
ENSG00000165714.10	BORCS5	0.00993254	-6.08749	Cardioembolic 24+ h down vs. VRFC
ENSG00000230191.1	RP4-725G10.3	0.0326944	180.121	Cardioembolic 24+ h up vs. VRFC
ENSG00000256494.1	RP5-944M2.1	0.0141622	5458.03	Cardioembolic 24+ h up vs. VRFC
ENSG00000264764.1	MIR4772	0.815554	1.91766	Cardioembolic 24+ h up vs. VRFC
ENSG00000100401.19	RANGAP1	0.000502747	37.0809	Cardioembolic 24+ h up vs. VRFC
ENSG00000279277.1	RP11-861A13.3	0.0128503	-185.995	Cardioembolic 24+ h down vs. VRFC
ENSG00000196378.11	ZNF34	0.00366924	406371	Cardioembolic 24+ h up vs. VRFC
ENSG00000230937.10	MIR205HG	0.0242643	5878.5	Cardioembolic 24+ h up vs. VRFC
ENSG00000228784.7	LINC00954	0.0375854	-66.6713	Cardioembolic 24+ h down vs. VRFC
ENSG00000197375.12	SLC22A5	0.263775	8.47937	Cardioembolic 24+ h up vs. VRFC
ENSG00000186532.11	SMYD4	0.00749042	12833.5	Cardioembolic 24+ h up vs. VRFC
ENSG00000167118.10	URM1	0.0345914	61.8834	Cardioembolic 24+ h up vs. VRFC
ENSG00000189132.6	FAM47B	0.377048	31.535	Cardioembolic 24+ h up vs. VRFC
ENSG00000226738.1	CTA-384D8.31	0.0188197	8823.09	Cardioembolic 24+ h up vs. VRFC
ENSG00000204272.12	LINC01420	0.0429927	14684.1	Cardioembolic 24+ h up vs. VRFC
ENSG00000198467.13	TPM2	0.0976573	4.19135	Cardioembolic 24+ h up vs. VRFC
ENSG00000120509.10	PDZD11	0.788737	2.93179	Cardioembolic 24+ h up vs. VRFC
ENSG00000122085.16	MTERF4	0.439202	1.59489	Cardioembolic 24+ h up vs. VRFC
ENSG00000182796.13	TMEM198B	0.0336935	-730.505	Cardioembolic 24+ h down vs. VRFC
ENSG00000258407.1	RP11-300J18.2	0.0101018	97042.3	Cardioembolic 24+ h up vs. VRFC
ENSG00000273489.1	RP11-180C16.1	0.375059	113.887	Cardioembolic 24+ h up vs. VRFC
ENSG00000225690.1	TREML5P	0.115533	1423.13	Cardioembolic 24+ h up vs. VRFC
ENSG00000118564.14	FBXL5	0.00052349	-1.9436	Cardioembolic 24+ h down vs. VRFC
ENSG00000094841.13	UPRT	0.0105372	7007.43	Cardioembolic 24+ h up vs. VRFC
ENSG00000275481.1	RP11-474P2.6	0.488022	13.3916	Cardioembolic 24+ h up vs. VRFC
ENSG00000159200.17	RCAN1	0.0247085	35654.1	Cardioembolic 24+ h up vs. VRFC
ENSG00000106771.12	TMEM245	0.0811386	6.35926	Cardioembolic 24+ h up vs. VRFC
ENSG00000233868.1	AC009302.2	0.056682	15975.1	Cardioembolic 24+ h up vs. VRFC
ENSG00000120798.16	NR2C1	0.0550748	8261.4	Cardioembolic 24+ h up vs. VRFC
ENSG00000114209.14	PDCD10	0.0456262	-3.31959	Cardioembolic 24+ h down vs. VRFC
ENSG00000130706.12	ADRM1	0.0079202	2.94726	Cardioembolic 24+ h up vs. VRFC
ENSG00000240216.7	CPHL1P	0.0571626	15654.3	Cardioembolic 24+ h up vs. VRFC
ENSG00000233903.2	Z83851.4	0.0159342	6701.88	Cardioembolic 24+ h up vs. VRFC
ENSG00000214439.3	FAM185BP	0.0121443	-169.773	Cardioembolic 24+ h down vs. VRFC
ENSG00000279753.1	AC011558.5	0.561363	9.72371	Cardioembolic 24+ h up vs. VRFC
ENSG00000075914.12	EXOSC7	0.526092	22.0709	Cardioembolic 24+ h up vs. VRFC
ENSG00000156414.18	TDRD9	0.0277433	-132.793	Cardioembolic 24+ h down vs. VRFC
ENSG00000153814.11	JAZF1	0.443985	-1.28775	Cardioembolic 24+ h down vs. VRFC
ENSG00000260698.1	RP11-439E19.9	0.00904292	1192200	Cardioembolic 24+ h up vs. VRFC
ENSG00000027075.13	PRKCH	0.0122076	5.2581	Cardioembolic 24+ h up vs. VRFC
ENSG00000166816.13	LDHD	0.0413471	30456.9	Cardioembolic 24+ h up vs. VRFC
ENSG00000246334.2	PRR7-AS1	0.0296905	69755.5	Cardioembolic 24+ h up vs. VRFC
ENSG00000118961.14	LDAH	0.0226804	113882	Cardioembolic 24+ h up vs. VRFC
ENSG00000268355.1	AC006129.1	0.0487078	18446.9	Cardioembolic 24+ h up vs. VRFC
ENSG00000280143.1	AP000892.6	0.157708	208.681	Cardioembolic 24+ h up vs. VRFC
ENSG00000259351.1	RP11-111E14.1	0.0612052	1027.96	Cardioembolic 24+ h up vs. VRFC
ENSG00000138172.10	CALHM2	0.286902	9.86768	Cardioembolic 24+ h up vs. VRFC
ENSG00000167100.14	SAMD14	0.345062	91.2861	Cardioembolic 24+ h up vs. VRFC
ENSG00000124562.9	SNRPC	0.0975569	717.954	Cardioembolic 24+ h up vs. VRFC
ENSG00000260139.6	CSPG4P13	0.00199665	5735670	Cardioembolic 24+ h up vs. VRFC
ENSG00000216624.3	GAPDHP72	0.00224676	748237	Cardioembolic 24+ h up vs. VRFC
ENSG00000151470.12	C4orf33	0.0603448	2.99879	Cardioembolic 24+ h up vs. VRFC
ENSG00000152404.15	CWF19L2	0.00087146	6.15531	Cardioembolic 24+ h up vs. VRFC
ENSG00000276043.4	UHRF1	0.268927	324.939	Cardioembolic 24+ h up vs. VRFC
ENSG00000143199.17	ADCY10	0.21414	272.673	Cardioembolic 24+ h up vs. VRFC
ENSG00000184716.13	SERINC4	0.0612566	20858.6	Cardioembolic 24+ h up vs. VRFC
ENSG00000176209.11	SMIM19	0.0401902	64352.6	Cardioembolic 24+ h up vs. VRFC
ENSG00000104695.12	PPP2CB	0.0559365	3.96992	Cardioembolic 24+ h up vs. VRFC
ENSG00000120705.12	ETF1	0.0295288	2.42958	Cardioembolic 24+ h up vs. VRFC
ENSG00000270189.1	RP11-258C19.7	0.0051402	987372	Cardioembolic 24+ h up vs. VRFC
ENSG00000188029.8	CTSL3P	0.0205107	12584.9	Cardioembolic 24+ h up vs. VRFC
ENSG00000268081.1	RP11-678G14.2	0.00410186	-96344.4	Cardioembolic 24+ h down vs. VRFC
ENSG00000065060.16	UHRF1BP1	0.149831	2.90069	Cardioembolic 24+ h up vs. VRFC
ENSG00000207697.1	MIR573	0.0673896	10561.6	Cardioembolic 24+ h up vs. VRFC
ENSG00000170689.9	HOXB9	0.0364464	15004.5	Cardioembolic 24+ h up vs. VRFC
ENSG00000225071.1	GS1-184P14.2	0.0572108	12606.7	Cardioembolic 24+ h up vs. VRFC
ENSG00000149182.14	ARFGAP2	0.0493887	2.26795	Cardioembolic 24+ h up vs. VRFC
ENSG00000244242.1	IFITM10	0.149265	115.454	Cardioembolic 24+ h up vs. VRFC
ENSG00000268362.5	CTD-2017D11.1	0.0583788	-882.87	Cardioembolic 24+ h down vs. VRFC
ENSG00000229191.1	RP11-168O16.1	0.0368892	13341.2	Cardioembolic 24+ h up vs. VRFC
ENSG00000078808.16	SDF4	0.0833706	2.16582	Cardioembolic 24+ h up vs. VRFC
ENSG00000226416.1	MRPL23-AS1	0.0268122	8975.93	Cardioembolic 24+ h up vs. VRFC
ENSG00000177576.11	C18orf32	0.28543	-2.91547	Cardioembolic 24+ h down vs. VRFC
ENSG00000136114.15	THSD1	0.00457499	1357150	Cardioembolic 24+ h up vs. VRFC
ENSG00000277203.1	F8A1	0.105527	-1.80513	Cardioembolic 24+ h down vs. VRFC
ENSG00000211448.11	DIO2	0.00450621	2791360	Cardioembolic 24+ h up vs. VRFC
ENSG00000157020.17	SEC13	0.653781	-1.21307	Cardioembolic 24+ h down vs. VRFC
ENSG00000250251.6	PKD1P6	0.0178505	77479.1	Cardioembolic 24+ h up vs. VRFC
ENSG00000169964.6	TMEM42	0.00229866	7889830	Cardioembolic 24+ h up vs. VRFC
ENSG00000155959.10	VBP1	0.00853994	-5.20276	Cardioembolic 24+ h down vs. VRFC
ENSG00000158792.15	SPATA2L	0.0248499	3.05788	Cardioembolic 24+ h up vs. VRFC
ENSG00000233926.1	RP11-154D17.1	0.0667075	17458.3	Cardioembolic 24+ h up vs. VRFC
ENSG00000172840.6	PDP2	0.024887	528464	Cardioembolic 24+ h up vs. VRFC
ENSG00000157064.10	NMNAT2	0.209459	-664.02	Cardioembolic 24+ h down vs. VRFC
ENSG00000283445.1	RP11-63G10.4	0.0928713	9515.97	Cardioembolic 24+ h up vs. VRFC
ENSG00000275835.4	TUBGCP5	0.0389474	87362.8	Cardioembolic 24+ h up vs. VRFC
ENSG00000215483.9	LINC00598	0.0108901	9539.23	Cardioembolic 24+ h up vs. VRFC
ENSG00000265727.2	RN7SL648P	0.643163	2.4055	Cardioembolic 24+ h up vs. VRFC
ENSG00000171044.10	XKR6	0.000318352	222204000	Cardioembolic 24+ h up vs. VRFC
ENSG00000112578.9	BYSL	0.0688097	9429.43	Cardioembolic 24+ h up vs. VRFC
ENSG00000151789.10	ZNF385D	0.0621009	18352	Cardioembolic 24+ h up vs. VRFC
ENSG00000075407.18	ZNF37A	0.0699326	5.20344	Cardioembolic 24+ h up vs. VRFC
ENSG00000184675.9	AMER1	0.028569	68010.1	Cardioembolic 24+ h up vs. VRFC
ENSG00000152409.8	JMY	0.0459201	136.116	Cardioembolic 24+ h up vs. VRFC
ENSG00000256463.8	SALL3	0.0267167	113881	Cardioembolic 24+ h up vs. VRFC
ENSG00000160963.13	COL26A1	0.0733197	4397.29	Cardioembolic 24+ h up vs. VRFC
ENSG00000139445.17	FOXN4	0.177179	424.672	Cardioembolic 24+ h up vs. VRFC
ENSG00000140682.18	TGFB1I1	0.0210772	273240	Cardioembolic 24+ h up vs. VRFC
ENSG00000093183.13	SEC22C	0.416516	9.44915	Cardioembolic 24+ h up vs. VRFC
ENSG00000124766.6	SOX4	0.00508726	15.1803	Cardioembolic 24+ h up vs. VRFC
ENSG00000164393.8	ADGRF2	0.016173	469641	Cardioembolic 24+ h up vs. VRFC
ENSG00000199994.1	RNA5SP145	0.00506495	-125.255	Cardioembolic 24+ h down vs. VRFC
ENSG00000231074.8	HCG18	0.000487728	5.95825	Cardioembolic 24+ h up vs. VRFC
ENSG00000174125.7	TLR1	0.0116034	-1.50511	Cardioembolic 24+ h down vs. VRFC
ENSG00000138286.14	FAM149B1	0.0678945	3.91206	Cardioembolic 24+ h up vs. VRFC
ENSG00000136250.11	AOAH	0.415609	-1.23943	Cardioembolic 24+ h down vs. VRFC
ENSG00000174720.15	LARP7	0.000116851	3.68193	Cardioembolic 24+ h up vs. VRFC
ENSG00000184945.13	AQP12A	0.0194234	20788.6	Cardioembolic 24+ h up vs. VRFC
ENSG00000235453.8	TOPORS-AS1	0.086226	4.13974	Cardioembolic 24+ h up vs. VRFC
ENSG00000005100.12	DHX33	0.0240224	7.16533	Cardioembolic 24+ h up vs. VRFC
ENSG00000154122.12	ANKH	0.145498	376.582	Cardioembolic 24+ h up vs. VRFC
ENSG00000136718.9	IMP4	0.00814382	2711.98	Cardioembolic 24+ h up vs. VRFC
ENSG00000172006.11	ZNF554	0.0779892	19854.5	Cardioembolic 24+ h up vs. VRFC
ENSG00000249464.5	LINC01091	0.0625613	17884.6	Cardioembolic 24+ h up vs. VRFC
ENSG00000122512.14	PMS2	0.000474591	947.452	Cardioembolic 24+ h up vs. VRFC
ENSG00000243147.7	MRPL33	0.0330543	-108.726	Cardioembolic 24+ h down vs. VRFC
ENSG00000204934.10	ATP6V0E2-AS1	0.276659	268.568	Cardioembolic 24+ h up vs. VRFC
ENSG00000234230.1	ZFX-AS1	0.00424385	1091370	Cardioembolic 24+ h up vs. VRFC
ENSG00000235245.1	RP11-122K13.12	0.931943	-1.28549	Cardioembolic 24+ h down vs. VRFC
ENSG00000176393.10	RNPEP	0.0936218	-2.43361	Cardioembolic 24+ h down vs. VRFC
ENSG00000135040.15	NAA35	0.111397	47.4316	Cardioembolic 24+ h up vs. VRFC
ENSG00000070367.15	EXOC5	0.0304236	2.10508	Cardioembolic 24+ h up vs. VRFC
ENSG00000204590.12	GNL1	0.000582766	4.23949	Cardioembolic 24+ h up vs. VRFC
ENSG00000225945.1	RP3-441A12.1	0.0018928	9470350	Cardioembolic 24+ h up vs. VRFC
ENSG00000169607.12	CKAP2L	0.0259513	134301	Cardioembolic 24+ h up vs. VRFC
ENSG00000205323.8	SARNP	0.0850307	179.904	Cardioembolic 24+ h up vs. VRFC
ENSG00000267174.5	CTC-510F12.4	0.0793766	-2.92162	Cardioembolic 24+ h down vs. VRFC
ENSG00000258317.1	RP11-603J24.5	0.0993386	9143.32	Cardioembolic 24+ h up vs. VRFC
ENSG00000259411.1	HNRNPA1P45	0.00688857	35313.9	Cardioembolic 24+ h up vs. VRFC
ENSG00000273174.1	RP11-434H6.6	0.130479	87.7612	Cardioembolic 24+ h up vs. VRFC
ENSG00000185561.9	TLCD2	0.293378	47.9737	Cardioembolic 24+ h up vs. VRFC
ENSG00000223652.2	AC106786.1	0.013267	14155.4	Cardioembolic 24+ h up vs. VRFC
ENSG00000082014.16	SMARCD3	0.00210028	-6.19066	Cardioembolic 24+ h down vs. VRFC
ENSG00000188910.7	GJB3	0.00677693	89045.9	Cardioembolic 24+ h up vs. VRFC
ENSG00000167034.9	NKX3-1	0.0244269	12738.9	Cardioembolic 24+ h up vs. VRFC
ENSG00000140830.8	TXNL4B	0.0481629	-65.6502	Cardioembolic 24+ h down vs. VRFC
ENSG00000171962.17	DRC3	0.106027	2110.15	Cardioembolic 24+ h up vs. VRFC
ENSG00000275413.1	CTC-529I10.1	0.00226573	2186330	Cardioembolic 24+ h up vs. VRFC
ENSG00000107282.7	APBA1	0.246968	85.706	Cardioembolic 24+ h up vs. VRFC
ENSG00000163406.10	SLC15A2	0.0322159	-85.3598	Cardioembolic 24+ h down vs. VRFC
ENSG00000202310.1	Y_RNA	0.0134703	4719.62	Cardioembolic 24+ h up vs. VRFC
ENSG00000153208.16	MERTK	0.172209	104.899	Cardioembolic 24+ h up vs. VRFC
ENSG00000183287.13	CCBE1	0.0509625	13605.2	Cardioembolic 24+ h up vs. VRFC
ENSG00000184164.14	CRELD2	0.119731	110.928	Cardioembolic 24+ h up vs. VRFC
ENSG00000204356.12	NELFE	0.108592	1.70038	Cardioembolic 24+ h up vs. VRFC
ENSG00000166448.14	TMEM130	0.141554	2637.75	Cardioembolic 24+ h up vs. VRFC
ENSG00000182670.13	TTC3	0.0135147	3.96618	Cardioembolic 24+ h up vs. VRFC
ENSG00000026751.16	SLAMF7	0.138602	3.63462	Cardioembolic 24+ h up vs. VRFC
ENSG00000145217.13	SLC26A1	0.0626139	8359.65	Cardioembolic 24+ h up vs. VRFC
ENSG00000165525.17	NEMF	0.0186404	1.57024	Cardioembolic 24+ h up vs. VRFC
ENSG00000217702.2	RP11-287D1.4	0.0788287	6029.12	Cardioembolic 24+ h up vs. VRFC
ENSG00000163463.11	KRTCAP2	0.0414697	22458	Cardioembolic 24+ h up vs. VRFC
ENSG00000136824.18	SMC2	0.139773	119.528	Cardioembolic 24+ h up vs. VRFC
ENSG00000184545.10	DUSP8	0.291627	114.235	Cardioembolic 24+ h up vs. VRFC
Supplementary Table 8I. Neutrophils Large Vessel Stroke 0 to 24 h vs. VRFC
Gene ID	Gene Name	p-value(Large Vessel Stroke 0 to 24 h vs. VRFC)	Fold-Change(Large Vessel Stroke 0 to 24 h vs. VRFC)	Change description
ENSG00000161813.21	LARP4	8.5106e-05	7.50149	Large Vessel 0 to 24 h up vs. VRFC
ENSG00000164542.12	KIAA0895	0.0178872	1733.51	Large Vessel 0 to 24 h up vs. VRFC
ENSG00000157542.9	KCNJ6	0.00221741	6197.45	Large Vessel 0 to 24 h up vs. VRFC
ENSG00000196535.15	MYO18A	0.0178517	1.74113	Large Vessel 0 to 24 h up vs. VRFC
ENSG00000250665.1	RP11-775H9.1	0.000781126	674.315	Large Vessel 0 to 24 h up vs. VRFC
ENSG00000180198.15	RCC1	0.00483993	1046.8	Large Vessel 0 to 24 h up vs. VRFC
ENSG00000182107.6	TMEM30B	0.0130222	542.891	Large Vessel 0 to 24 h up vs. VRFC
ENSG00000149177.12	PTPRJ	0.00721498	-1.39031	Large Vessel 0 to 24 h down vs. VRFC
ENSG00000106789.12	CORO2A	0.0178618	2.4232	Large Vessel 0 to 24 h up vs. VRFC
ENSG00000103249.17	CLCN7	0.0151638	2.41122	Large Vessel 0 to 24 h up vs. VRFC
ENSG00000170145.4	SIK2	0.00323296	6.46622	Large Vessel 0 to 24 h up vs. VRFC
ENSG00000272949.1	RP11-514P8.8	0.0050284	6124.66	Large Vessel 0 to 24 h up vs. VRFC
ENSG00000273010.1	RP11-96K19.5	0.00270922	24112.2	Large Vessel 0 to 24 h up vs. VRFC
ENSG00000148019.12	CEP78	0.0122114	229.395	Large Vessel 0 to 24 h up vs. VRFC
ENSG00000155275.18	TRMT44	0.00242882	4496.37	Large Vessel 0 to 24 h up vs. VRFC
ENSG00000105438.8	KDELR1	0.0160793	2.28037	Large Vessel 0 to 24 h up vs. VRFC
ENSG00000232859.9	LYRM9	0.0150384	275.643	Large Vessel 0 to 24 h up vs. VRFC
ENSG00000180447.6	GAS1	0.00502219	1648.46	Large Vessel 0 to 24 h up vs. VRFC
ENSG00000279319.1	RP11-693M3.1	0.0172466	1787.7	Large Vessel 0 to 24 h up vs. VRFC
ENSG00000261466.2	RP11-23E10.2	0.0180309	137.074	Large Vessel 0 to 24 h up vs. VRFC
ENSG00000188039.13	NWD1	0.00243201	10425.3	Large Vessel 0 to 24 h up vs. VRFC
ENSG00000138380.17	CARF	0.00800671	451.553	Large Vessel 0 to 24 h up vs. VRFC
ENSG00000100124.13	ANKRD54	0.00104822	6.68193	Large Vessel 0 to 24 h up vs. VRFC
ENSG00000177875.4	CCDC184	0.00703773	11102.2	Large Vessel 0 to 24 h up vs. VRFC
ENSG00000166073.9	GPR176	0.00120578	5032.33	Large Vessel 0 to 24 h up vs. VRFC
ENSG00000275131.2	CH17-472G23.4	0.0195138	20.6227	Large Vessel 0 to 24 h up vs. VRFC
ENSG00000183666.16	GUSBP1	0.00630586	789.292	Large Vessel 0 to 24 h up vs. VRFC
ENSG00000232354.8	VIPR1-AS1	0.00497251	7620.55	Large Vessel 0 to 24 h up vs. VRFC
ENSG00000106785.14	TRIM14	0.00437226	3.21414	Large Vessel 0 to 24 h up vs. VRFC
ENSG00000103549.21	RNF40	0.0150614	1.45013	Large Vessel 0 to 24 h up vs. VRFC
ENSG00000125676.19	THOC2	0.00979803	1.65831	Large Vessel 0 to 24 h up vs. VRFC
ENSG00000254691.1	RP11-91P24.5	0.00775788	1015.94	Large Vessel 0 to 24 h up vs. VRFC
ENSG00000040531.14	CTNS	0.0189107	3.86939	Large Vessel 0 to 24 h up vs. VRFC
ENSG00000168101.14	NUDT16L1	0.0154646	5.92626	Large Vessel 0 to 24 h up vs. VRFC
ENSG00000185917.13	SETD4	0.00915944	182.447	Large Vessel 0 to 24 h up vs. VRFC
ENSG00000136040.8	PLXNC1	0.0173156	-1.27232	Large Vessel 0 to 24 h down vs. VRFC
ENSG00000135541.20	AHI1	0.00594291	3221.3	Large Vessel 0 to 24 h up vs. VRFC
ENSG00000156136.9	DCK	0.00571994	2.63902	Large Vessel 0 to 24 h up vs. VRFC
ENSG00000147905.17	ZCCHC7	0.0129903	-1.52389	Large Vessel 0 to 24 h down vs. VRFC
ENSG00000150764.13	DIXDC1	0.00587007	9661.28	Large Vessel 0 to 24 h up vs. VRFC
ENSG00000174123.10	TLR10	0.00162195	-1.91938	Large Vessel 0 to 24 h down vs. VRFC
ENSG00000172575.11	RASGRP1	0.0197232	433.525	Large Vessel 0 to 24 h up vs. VRFC
ENSG00000198252.11	STYX	0.00939693	2.39345	Large Vessel 0 to 24 h up vs. VRFC
ENSG00000100889.11	PCK2	0.0114474	302.632	Large Vessel 0 to 24 h up vs. VRFC
ENSG00000100376.11	FAM118A	0.00560751	5.02812	Large Vessel 0 to 24 h up vs. VRFC
ENSG00000263874.2	LINC00672	0.00351611	-4.08481	Large Vessel 0 to 24 h down vs. VRFC
ENSG00000100504.16	PYGL	0.0199652	-1.49726	Large Vessel 0 to 24 h down vs. VRFC
ENSG00000134955.11	SLC37A2	0.00656677	57.8259	Large Vessel 0 to 24 h up vs. VRFC
ENSG00000159459.11	UBR1	0.0121846	2.52835	Large Vessel 0 to 24 h up vs. VRFC
ENSG00000142303.13	ADAMTS10	0.00867215	4378.32	Large Vessel 0 to 24 h up vs. VRFC
ENSG00000137764.19	MAP2K5	0.00071591	7.8635	Large Vessel 0 to 24 h up vs. VRFC
ENSG00000266028.7	SRGAP2	0.017267	1.75299	Large Vessel 0 to 24 h up vs. VRFC
ENSG00000198963.10	RORB	0.00358867	19134.1	Large Vessel 0 to 24 h up vs. VRFC
ENSG00000267626.1	AC002115.9	0.000831381	457.88	Large Vessel 0 to 24 h up vs. VRFC
ENSG00000112246.9	SIM1	0.0107017	7244.3	Large Vessel 0 to 24 h up vs. VRFC
ENSG00000143458.11	GABPB2	0.0190747	3.677	Large Vessel 0 to 24 h up vs. VRFC
ENSG00000125459.14	MSTO1	0.00498233	881.776	Large Vessel 0 to 24 h up vs. VRFC
ENSG00000270112.3	RP11-742D12.2	0.0156109	1058.83	Large Vessel 0 to 24 h up vs. VRFC
ENSG00000015475.18	BID	0.00346312	-1.45292	Large Vessel 0 to 24 h down vs. VRFC
ENSG00000215458.8	AATBC	0.0170757	18.522	Large Vessel 0 to 24 h up vs. VRFC
ENSG00000132646.10	PCNA	0.00586468	340.03	Large Vessel 0 to 24 h up vs. VRFC
ENSG00000196715.5	VKORC1L1	0.00952163	27.719	Large Vessel 0 to 24 h up vs. VRFC
ENSG00000147364.16	FBXO25	0.00741241	654.376	Large Vessel 0 to 24 h up vs. VRFC
ENSG00000198315.10	ZKSCAN8	0.00926222	2.38377	Large Vessel 0 to 24 h up vs. VRFC
ENSG00000275468.1	LLNLR-304A6.2	0.0172262	2843.78	Large Vessel 0 to 24 h up vs. VRFC
ENSG00000213343.5	RPL21P18	0.00696942	374.176	Large Vessel 0 to 24 h up vs. VRFC
ENSG00000276234.4	TADA2A	0.00602589	2256.4	Large Vessel 0 to 24 h up vs. VRFC
ENSG00000275180.1	RP11-631N16.4	0.00437398	7762.97	Large Vessel 0 to 24 h up vs. VRFC
ENSG00000137869.14	CYP19A1	0.00219985	23078.5	Large Vessel 0 to 24 h up vs. VRFC
ENSG00000129255.15	MPDU1	0.0114648	1319.07	Large Vessel 0 to 24 h up vs. VRFC
ENSG00000120697.8	ALG5	0.0128431	2708.79	Large Vessel 0 to 24 h up vs. VRFC
ENSG00000126945.8	HNRNPH2	0.0175308	-1.5294	Large Vessel 0 to 24 h down vs. VRFC
ENSG00000105835.11	NAMPT	0.00147131	-1.44796	Large Vessel 0 to 24 h down vs. VRFC
ENSG00000180879.13	SSR4	0.0133088	20.3182	Large Vessel 0 to 24 h up vs. VRFC
ENSG00000125945.14	ZNF436	0.00980957	76.5629	Large Vessel 0 to 24 h up vs. VRFC
ENSG00000198821.10	CD247	0.00738883	1775.92	Large Vessel 0 to 24 h up vs. VRFC
ENSG00000226791.6	AC109826.1	0.00798504	1073.42	Large Vessel 0 to 24 h up vs. VRFC
ENSG00000006116.3	CACNG3	0.000910955	28329.2	Large Vessel 0 to 24 h up vs. VRFC
ENSG00000112033.13	PPARD	0.00986197	2.13491	Large Vessel 0 to 24 h up vs. VRFC
ENSG00000232716.2	AC016831.6	0.00308436	18815.3	Large Vessel 0 to 24 h up vs. VRFC
ENSG00000130338.12	TULP4	0.0187604	5.27983	Large Vessel 0 to 24 h up vs. VRFC
ENSG00000121680.15	PEX16	0.00152902	4.07052	Large Vessel 0 to 24 h up vs. VRFC
ENSG00000161944.16	ASGR2	0.0134271	1390.13	Large Vessel 0 to 24 h up vs. VRFC
ENSG00000230971.1	AC005703.3	0.0159243	374.478	Large Vessel 0 to 24 h up vs. VRFC
ENSG00000115271.10	GCA	0.0100936	-1.52889	Large Vessel 0 to 24 h down vs. VRFC
ENSG00000250423.2	KIAA1210	0.00370874	29922.5	Large Vessel 0 to 24 h up vs. VRFC
ENSG00000183054.11	RGPD6	0.0131378	52.9724	Large Vessel 0 to 24 h up vs. VRFC
ENSG00000211689.7	TRGC1	0.0012025	5112.82	Large Vessel 0 to 24 h up vs. VRFC
ENSG00000168569.7	TMEM223	0.014783	1283.45	Large Vessel 0 to 24 h up vs. VRFC
ENSG00000008710.18	PKD1	0.00951655	8.02833	Large Vessel 0 to 24 h up vs. VRFC
ENSG00000151552.11	QDPR	0.0165253	3313.39	Large Vessel 0 to 24 h up vs. VRFC
ENSG00000156970.12	BUB1B	3.38144e-05	395550	Large Vessel 0 to 24 h up vs. VRFC
ENSG00000279162.1	CTD-3126B10.2	0.0105792	534.51	Large Vessel 0 to 24 h up vs. VRFC
ENSG00000272617.2	COG8	0.00138722	17040	Large Vessel 0 to 24 h up vs. VRFC
ENSG00000167380.16	ZNF226	0.0106356	2.8884	Large Vessel 0 to 24 h up vs. VRFC
ENSG00000136167.13	LCP1	0.0075486	-1.29881	Large Vessel 0 to 24 h down vs. VRFC
ENSG00000188153.12	COL4A5	0.00175544	36276.1	Large Vessel 0 to 24 h up vs. VRFC
ENSG00000254777.5	AC022182.1	0.0173811	-72.3403	Large Vessel 0 to 24 h down vs. VRFC
ENSG00000181826.9	RELL1	0.0194216	1.71016	Large Vessel 0 to 24 h up vs. VRFC
ENSG00000253893.2	FAM85B	0.0194006	1676.11	Large Vessel 0 to 24 h up vs. VRFC
ENSG00000114670.13	NEK11	0.00673945	392.07	Large Vessel 0 to 24 h up vs. VRFC
ENSG00000132669.12	RIN2	0.0161587	35.3029	Large Vessel 0 to 24 h up vs. VRFC
ENSG00000155366.16	RHOC	0.00476754	6.6312	Large Vessel 0 to 24 h up vs. VRFC
ENSG00000273443.1	RP11-54O7.18	0.00324717	221.074	Large Vessel 0 to 24 h up vs. VRFC
ENSG00000204624.7	DISP3	0.0161659	3424.37	Large Vessel 0 to 24 h up vs. VRFC
ENSG00000187537.13	POTEG	0.0128553	1940.43	Large Vessel 0 to 24 h up vs. VRFC
ENSG00000092051.16	JPH4	0.00026283	94562.9	Large Vessel 0 to 24 h up vs. VRFC
ENSG00000170209.4	ANKK1	0.0132815	3107.6	Large Vessel 0 to 24 h up vs. VRFC
ENSG00000143258.15	USP21	0.00245542	2.46684	Large Vessel 0 to 24 h up vs. VRFC
ENSG00000084733.10	RAB10	0.00229438	-1.37789	Large Vessel 0 to 24 h down vs. VRFC
ENSG00000116774.11	OLFML3	0.00278288	10799.8	Large Vessel 0 to 24 h up vs. VRFC
ENSG00000217236.1	SP9	0.0109615	1269.29	Large Vessel 0 to 24 h up vs. VRFC
ENSG00000196756.11	SNHG17	0.0157392	266.766	Large Vessel 0 to 24 h up vs. VRFC
ENSG00000015133.18	CCDC88C	0.0071125	2.01089	Large Vessel 0 to 24 h up vs. VRFC
ENSG00000232070.8	TMEM253	0.00871824	-909.246	Large Vessel 0 to 24 h down vs. VRFC
ENSG00000168028.13	RPSA	0.0172072	2.17596	Large Vessel 0 to 24 h up vs. VRFC
ENSG00000169750.8	RAC3	0.0144455	1141.15	Large Vessel 0 to 24 h up vs. VRFC
ENSG00000127533.3	F2RL3	0.00155985	3903.58	Large Vessel 0 to 24 h up vs. VRFC
ENSG00000214128.10	TMEM213	0.0120275	2003.88	Large Vessel 0 to 24 h up vs. VRFC
ENSG00000166133.17	RPUSD2	0.00683809	7030.35	Large Vessel 0 to 24 h up vs. VRFC
ENSG00000246777.1	RP11-61A14.4	0.00446403	8451.52	Large Vessel 0 to 24 h up vs. VRFC
ENSG00000278376.1	RP11-158I9.8	0.0150092	-105.427	Large Vessel 0 to 24 h down vs. VRFC
ENSG00000089486.16	CDIP1	0.0186614	3.0015	Large Vessel 0 to 24 h up vs. VRFC
ENSG00000227376.1	FTH1P16	0.0149403	27.5372	Large Vessel 0 to 24 h up vs. VRFC
ENSG00000233138.1	RP1-67K17.3	0.00344675	7090.7	Large Vessel 0 to 24 h up vs. VRFC
ENSG00000063854.12	HAGH	0.0156764	2.91494	Large Vessel 0 to 24 h up vs. VRFC
ENSG00000273599.1	RP11-59C5.3	0.00924531	3.95465	Large Vessel 0 to 24 h up vs. VRFC
ENSG00000085644.13	ZNF213	0.0125368	1.89381	Large Vessel 0 to 24 h up vs. VRFC
ENSG00000120802.13	TMPO	0.0100915	3.60734	Large Vessel 0 to 24 h up vs. VRFC
ENSG00000207595.1	MIR181A2	0.000548394	57032.8	Large Vessel 0 to 24 h up vs. VRFC
ENSG00000174282.11	ZBTB4	0.0142946	2.07129	Large Vessel 0 to 24 h up vs. VRFC
ENSG00000272719.1	CTB-161C1.1	0.00854187	3478.76	Large Vessel 0 to 24 h up vs. VRFC
ENSG00000021300.13	PLEKHB1	0.00118384	62706.6	Large Vessel 0 to 24 h up vs. VRFC
ENSG00000131196.17	NFATC1	0.000221921	3.58495	Large Vessel 0 to 24 h up vs. VRFC
ENSG00000020633.18	RUNX3	0.00261553	2.59338	Large Vessel 0 to 24 h up vs. VRFC
ENSG00000280537.2	RP11-33O4.2	0.00650182	11525.3	Large Vessel 0 to 24 h up vs. VRFC
ENSG00000140905.9	GCSH	0.011647	1257.57	Large Vessel 0 to 24 h up vs. VRFC
ENSG00000213172.3	RP1-228H13.2	0.014839	959.129	Large Vessel 0 to 24 h up vs. VRFC
ENSG00000137204.14	SLC22A7	0.0195351	2627.5	Large Vessel 0 to 24 h up vs. VRFC
ENSG00000059769.19	DNAJC25	0.0123642	-50.5886	Large Vessel 0 to 24 h down vs. VRFC
ENSG00000166326.6	TRIM44	0.0165496	3.33712	Large Vessel 0 to 24 h up vs. VRFC
ENSG00000172766.18	NAA16	0.0175164	1.93806	Large Vessel 0 to 24 h up vs. VRFC
ENSG00000265623.1	MIR3139	0.00171703	17542.3	Large Vessel 0 to 24 h up vs. VRFC
ENSG00000227155.7	RP11-165F24.3	0.0150949	393.8	Large Vessel 0 to 24 h up vs. VRFC
ENSG00000204618.8	RNF39	0.0162756	3502	Large Vessel 0 to 24 h up vs. VRFC
ENSG00000263711.5	RP11-169F17.1	0.00993073	6827.12	Large Vessel 0 to 24 h up vs. VRFC
ENSG00000160087.20	UBE2J2	0.00842103	2.07525	Large Vessel 0 to 24 h up vs. VRFC
ENSG00000151883.17	PARP8	0.0196093	-1.29993	Large Vessel 0 to 24 h down vs. VRFC
ENSG00000268120.1	CTD-3193O13.11	0.000132358	5478.76	Large Vessel 0 to 24 h up vs. VRFC
ENSG00000271707.1	ATP1B3P1	0.000930522	2988.19	Large Vessel 0 to 24 h up vs. VRFC
ENSG00000015568.12	RGPD5	0.00512562	4.13513	Large Vessel 0 to 24 h up vs. VRFC
ENSG00000136193.16	SCRN1	0.0196727	4.91266	Large Vessel 0 to 24 h up vs. VRFC
ENSG00000089050.15	RBBP9	0.00637194	4863.17	Large Vessel 0 to 24 h up vs. VRFC
ENSG00000161714.11	PLCD3	0.0189356	2607.42	Large Vessel 0 to 24 h up vs. VRFC
ENSG00000138760.8	SCARB2	0.0132762	3.17686	Large Vessel 0 to 24 h up vs. VRFC
ENSG00000165802.20	NSMF	0.00570465	46.623	Large Vessel 0 to 24 h up vs. VRFC
ENSG00000088766.11	CRLS1	0.000594749	5009.04	Large Vessel 0 to 24 h up vs. VRFC
ENSG00000121621.6	KIF18A	0.00991164	6723.63	Large Vessel 0 to 24 h up vs. VRFC
ENSG00000163389.10	POGLUT1	0.00901665	330.118	Large Vessel 0 to 24 h up vs. VRFC
ENSG00000233038.5	AC011899.9	0.00746559	4.58545	Large Vessel 0 to 24 h up vs. VRFC
ENSG00000102385.12	DRP2	0.00830321	9936.4	Large Vessel 0 to 24 h up vs. VRFC
ENSG00000226839.1	MTND6P11	0.0199896	2.64799	Large Vessel 0 to 24 h up vs. VRFC
ENSG00000100815.12	TRIP11	0.0111019	1.70328	Large Vessel 0 to 24 h up vs. VRFC
ENSG00000164638.10	SLC29A4	0.0122458	1481.19	Large Vessel 0 to 24 h up vs. VRFC
ENSG00000127616.17	SMARCA4	0.0144423	2.42931	Large Vessel 0 to 24 h up vs. VRFC
ENSG00000214135.8	AC024560.3	0.0103454	2.58446	Large Vessel 0 to 24 h up vs. VRFC
ENSG00000138036.18	DYNC2LI1	0.00157227	53897	Large Vessel 0 to 24 h up vs. VRFC
ENSG00000268041.1	CTD-2575K13.6	0.00872996	5263.72	Large Vessel 0 to 24 h up vs. VRFC
ENSG00000135124.14	P2RX4	0.010011	6.48778	Large Vessel 0 to 24 h up vs. VRFC
ENSG00000180347.13	CCDC129	0.0143391	10702.6	Large Vessel 0 to 24 h up vs. VRFC
ENSG00000076555.15	ACACB	0.0150956	4.36537	Large Vessel 0 to 24 h up vs. VRFC
ENSG00000104872.10	PIH1D1	0.0156252	96.7647	Large Vessel 0 to 24 h up vs. VRFC
ENSG00000172594.12	SMPDL3A	0.0043735	449.083	Large Vessel 0 to 24 h up vs. VRFC
ENSG00000196862.9	RGPD4	0.00141226	411.441	Large Vessel 0 to 24 h up vs. VRFC
ENSG00000100601.9	ALKBH1	0.0149944	472.545	Large Vessel 0 to 24 h up vs. VRFC
ENSG00000126756.11	UXT	0.0117786	2.8217	Large Vessel 0 to 24 h up vs. VRFC
ENSG00000134780.9	DAGLA	0.0151076	4534.41	Large Vessel 0 to 24 h up vs. VRFC
ENSG00000123815.11	ADCK4	0.0174045	1.93938	Large Vessel 0 to 24 h up vs. VRFC
ENSG00000103150.5	MLYCD	0.0134191	1.86039	Large Vessel 0 to 24 h up vs. VRFC
ENSG00000179144.4	GIMAP7	0.0176685	7.33606	Large Vessel 0 to 24 h up vs. VRFC
ENSG00000155393.12	HEATR3	0.00398801	6.75674	Large Vessel 0 to 24 h up vs. VRFC
ENSG00000204301.6	NOTCH4	0.00108966	1690.21	Large Vessel 0 to 24 h up vs. VRFC
ENSG00000100612.13	DHRS7	0.0183333	-1.49805	Large Vessel 0 to 24 h down vs. VRFC
ENSG00000276966.2	HIST1H4E	0.0194319	26.806	Large Vessel 0 to 24 h up vs. VRFC
ENSG00000141622.13	RNF165	0.0152492	3018.13	Large Vessel 0 to 24 h up vs. VRFC
ENSG00000227507.2	LTB	0.00756561	-1.52808	Large Vessel 0 to 24 h down vs. VRFC
ENSG00000062038.13	CDH3	0.0135506	3396.76	Large Vessel 0 to 24 h up vs. VRFC
ENSG00000119509.12	INVS	0.0192995	2.50698	Large Vessel 0 to 24 h up vs. VRFC
ENSG00000184708.17	EIF4ENIF1	0.00882271	1.90188	Large Vessel 0 to 24 h up vs. VRFC
ENSG00000197815.4	RP1-253P7.4	0.00232698	3813.44	Large Vessel 0 to 24 h up vs. VRFC
ENSG00000159479.16	MED8	0.00780409	2.98613	Large Vessel 0 to 24 h up vs. VRFC
ENSG00000135801.9	TAF5L	0.00506958	3.90442	Large Vessel 0 to 24 h up vs. VRFC
ENSG00000152127.8	MGAT5	0.00617124	1.84253	Large Vessel 0 to 24 h up vs. VRFC
ENSG00000213188.3	YBX1P4	0.00485164	9265.07	Large Vessel 0 to 24 h up vs. VRFC
ENSG00000116701.14	NCF2	0.00586758	-1.29688	Large Vessel 0 to 24 h down vs. VRFC
ENSG00000168994.13	PXDC1	0.0171726	8103.68	Large Vessel 0 to 24 h up vs. VRFC
ENSG00000155016.17	CYP2U1	0.0180152	2322.99	Large Vessel 0 to 24 h up vs. VRFC
ENSG00000144468.16	RHBDD1	0.000526325	4.57381	Large Vessel 0 to 24 h up vs. VRFC
ENSG00000174373.16	RALGAPA1	0.00214997	3.44688	Large Vessel 0 to 24 h up vs. VRFC
ENSG00000229644.6	NAMPTP1	0.0155795	-1.5299	Large Vessel 0 to 24 h down vs. VRFC
ENSG00000279057.1	CTD-3126B10.5	0.00870758	6100.28	Large Vessel 0 to 24 h up vs. VRFC
ENSG00000130559.18	CAMSAP1	0.0045111	3.57823	Large Vessel 0 to 24 h up vs. VRFC
ENSG00000077348.8	EXOSC5	0.0109833	3048.96	Large Vessel 0 to 24 h up vs. VRFC
ENSG00000166471.10	TMEM41B	0.00967427	2.01539	Large Vessel 0 to 24 h up vs. VRFC
ENSG00000225940.5	C5orf67	0.00277293	6508.3	Large Vessel 0 to 24 h up vs. VRFC
ENSG00000119285.10	HEATR1	0.0078362	8.29232	Large Vessel 0 to 24 h up vs. VRFC
ENSG00000027697.13	IFNGR1	0.0116196	-1.43253	Large Vessel 0 to 24 h down vs. VRFC
ENSG00000137819.13	PAQR5	0.0119117	8910.07	Large Vessel 0 to 24 h up vs. VRFC
ENSG00000271978.1	RP11-428J1.4	0.0042685	2894.28	Large Vessel 0 to 24 h up vs. VRFC
ENSG00000204922.4	UQCC3	0.0085862	5031.97	Large Vessel 0 to 24 h up vs. VRFC
ENSG00000260916.6	CCPG1	0.00821459	-1.47063	Large Vessel 0 to 24 h down vs. VRFC
ENSG00000149639.14	SOGA1	0.00809139	8.62608	Large Vessel 0 to 24 h up vs. VRFC
ENSG00000225138.7	CTD-2228K2.7	0.00462941	14196.9	Large Vessel 0 to 24 h up vs. VRFC
ENSG00000166068.12	SPRED1	0.0194397	25.2916	Large Vessel 0 to 24 h up vs. VRFC
ENSG00000172667.10	ZMAT3	0.0060111	2.53563	Large Vessel 0 to 24 h up vs. VRFC
ENSG00000197208.5	SLC22A4	0.00155533	-2.01744	Large Vessel 0 to 24 h down vs. VRFC
ENSG00000140836.14	ZFHX3	0.00393395	4.55495	Large Vessel 0 to 24 h up vs. VRFC
ENSG00000058335.15	RASGRF1	0.00458136	3553.43	Large Vessel 0 to 24 h up vs. VRFC
ENSG00000279243.1	CMB9-22P13.2	0.00370595	19149.1	Large Vessel 0 to 24 h up vs. VRFC
ENSG00000197705.9	KLHL14	0.0159242	7179.95	Large Vessel 0 to 24 h up vs. VRFC
ENSG00000258354.1	MIR3180-1	0.0116814	2915.59	Large Vessel 0 to 24 h up vs. VRFC
ENSG00000095319.14	NUP188	0.0119152	4.27799	Large Vessel 0 to 24 h up vs. VRFC
ENSG00000214160.9	ALG3	0.0120402	2990.01	Large Vessel 0 to 24 h up vs. VRFC
ENSG00000105953.14	OGDH	0.0176111	1.49849	Large Vessel 0 to 24 h up vs. VRFC
ENSG00000162613.16	FUBP1	0.0154735	1.60585	Large Vessel 0 to 24 h up vs. VRFC
ENSG00000272148.1	RP11-195B17.1	0.0102315	2675.84	Large Vessel 0 to 24 h up vs. VRFC
ENSG00000277494.1	GPIHBP1	0.0036686	2812.61	Large Vessel 0 to 24 h up vs. VRFC
ENSG00000276903.1	HIST1H2AL	0.0012728	20319.5	Large Vessel 0 to 24 h up vs. VRFC
ENSG00000021762.19	OSBPL5	0.0189504	4.41325	Large Vessel 0 to 24 h up vs. VRFC
ENSG00000182902.13	SLC25A18	0.0160307	3785.46	Large Vessel 0 to 24 h up vs. VRFC
ENSG00000172175.12	MALT1	0.00889809	2.18934	Large Vessel 0 to 24 h up vs. VRFC
ENSG00000144791.9	LIMD1	0.0140861	3.7582	Large Vessel 0 to 24 h up vs. VRFC
ENSG00000196839.12	ADA	0.00685362	1560.62	Large Vessel 0 to 24 h up vs. VRFC
ENSG00000169689.14	STRA13	0.00350135	7974.2	Large Vessel 0 to 24 h up vs. VRFC
ENSG00000126860.11	EVI2A	0.00615827	-1.94351	Large Vessel 0 to 24 h down vs. VRFC
ENSG00000143595.12	AQP10	0.0119602	3973.17	Large Vessel 0 to 24 h up vs. VRFC
ENSG00000188827.10	SLX4	0.0160306	3.94452	Large Vessel 0 to 24 h up vs. VRFC
ENSG00000137288.9	UQCC2	0.0177411	1002.31	Large Vessel 0 to 24 h up vs. VRFC
ENSG00000009954.10	BAZ1B	0.00417828	1.97968	Large Vessel 0 to 24 h up vs. VRFC
ENSG00000278390.4	RP11-74J13.8	0.0130181	-6817.46	Large Vessel 0 to 24 h down vs. VRFC
ENSG00000237017.1	AC012314.8	0.00719031	8690.25	Large Vessel 0 to 24 h up vs. VRFC
ENSG00000116127.17	ALMS1	0.00898833	3.36584	Large Vessel 0 to 24 h up vs. VRFC
ENSG00000134996.11	OSTF1	0.00248501	-1.43757	Large Vessel 0 to 24 h down vs. VRFC
ENSG00000156050.8	FAM161B	0.00901183	2407.24	Large Vessel 0 to 24 h up vs. VRFC
ENSG00000272869.5	CTC-487M23.8	0.0192433	1863.27	Large Vessel 0 to 24 h up vs. VRFC
ENSG00000151176.7	PLBD2	0.00591992	8.62408	Large Vessel 0 to 24 h up vs. VRFC
ENSG00000128309.16	MPST	0.01436	2.56477	Large Vessel 0 to 24 h up vs. VRFC
ENSG00000078403.16	MLLT10	0.0116636	1.9907	Large Vessel 0 to 24 h up vs. VRFC
ENSG00000103126.14	AXIN1	0.00712063	2.3652	Large Vessel 0 to 24 h up vs. VRFC
ENSG00000131711.14	MAP1B	0.00710989	13167.8	Large Vessel 0 to 24 h up vs. VRFC
ENSG00000221949.5	LINC01465	0.0030461	15064.2	Large Vessel 0 to 24 h up vs. VRFC
ENSG00000271815.1	CTD-2235C13.3	0.0147385	2251.54	Large Vessel 0 to 24 h up vs. VRFC
ENSG00000118307.18	CASC1	0.0194403	6004.9	Large Vessel 0 to 24 h up vs. VRFC
ENSG00000197448.13	GSTK1	0.0180511	-1.79072	Large Vessel 0 to 24 h down vs. VRFC
ENSG00000105559.11	PLEKHA4	0.00394006	35363.1	Large Vessel 0 to 24 h up vs. VRFC
ENSG00000240499.7	RP5-1101C3.1	0.0167425	3679.91	Large Vessel 0 to 24 h up vs. VRFC
ENSG00000232788.1	AC078883.3	0.00966706	-2277.4	Large Vessel 0 to 24 h down vs. VRFC
ENSG00000097007.17	ABL1	0.0158162	4.3006	Large Vessel 0 to 24 h up vs. VRFC
ENSG00000224810.1	RP11-538D16.2	0.000392506	14164.1	Large Vessel 0 to 24 h up vs. VRFC
ENSG00000172936.12	MYD88	0.0171046	-1.28563	Large Vessel 0 to 24 h down vs. VRFC
ENSG00000115091.11	ACTR3	0.00919833	-1.22822	Large Vessel 0 to 24 h down vs. VRFC
ENSG00000111199.10	TRPV4	0.0125937	4858.98	Large Vessel 0 to 24 h up vs. VRFC
ENSG00000170448.11	NFXL1	0.0129134	-3.64051	Large Vessel 0 to 24 h down vs. VRFC
ENSG00000243273.1	RP11-166N6.2	0.0135922	-1787.33	Large Vessel 0 to 24 h down vs. VRFC
ENSG00000180616.8	SSTR2	0.00252549	50638.9	Large Vessel 0 to 24 h up vs. VRFC
ENSG00000137843.11	PAK6	0.00937733	3935.9	Large Vessel 0 to 24 h up vs. VRFC
ENSG00000142627.12	EPHA2	0.00882051	9146.18	Large Vessel 0 to 24 h up vs. VRFC
ENSG00000259224.2	SLC35G6	0.00935425	721.81	Large Vessel 0 to 24 h up vs. VRFC
ENSG00000105127.8	AKAP8	0.00331673	1.92213	Large Vessel 0 to 24 h up vs. VRFC
ENSG00000198911.11	SREBF2	0.00835967	2.26859	Large Vessel 0 to 24 h up vs. VRFC
ENSG00000115896.15	PLCL1	0.0199682	4.2819	Large Vessel 0 to 24 h up vs. VRFC
ENSG00000100908.13	EMC9	0.00239315	812.273	Large Vessel 0 to 24 h up vs. VRFC
ENSG00000167778.8	SPRYD3	0.0157503	2.23531	Large Vessel 0 to 24 h up vs. VRFC
ENSG00000231473.2	LINC00441	0.0195691	3320	Large Vessel 0 to 24 h up vs. VRFC
ENSG00000269968.1	RP5-940J5.9	0.0128927	182.489	Large Vessel 0 to 24 h up vs. VRFC
ENSG00000267260.1	CTD-2162K18.4	0.00990576	3659.15	Large Vessel 0 to 24 h up vs. VRFC
ENSG00000100280.16	AP1B1	0.0108277	2.5951	Large Vessel 0 to 24 h up vs. VRFC
ENSG00000206976.1	SNORA7	0.0183713	3825.32	Large Vessel 0 to 24 h up vs. VRFC
ENSG00000116396.14	KCNC4	0.00898104	33.1948	Large Vessel 0 to 24 h up vs. VRFC
ENSG00000140262.17	TCF12	0.00345523	4.64613	Large Vessel 0 to 24 h up vs. VRFC
ENSG00000259935.1	RP11-519C12.1	0.0112658	7114.13	Large Vessel 0 to 24 h up vs. VRFC
ENSG00000183963.18	SMTN	0.0138199	4635.83	Large Vessel 0 to 24 h up vs. VRFC
ENSG00000238959.1	RNU7-19P	0.0106898	5662.68	Large Vessel 0 to 24 h up vs. VRFC
ENSG00000125149.11	C16orf70	0.0122075	2.31404	Large Vessel 0 to 24 h up vs. VRFC
ENSG00000137098.13	SPAG8	0.0185565	1353.35	Large Vessel 0 to 24 h up vs. VRFC
ENSG00000214922.9	HLA-F-AS1	0.00148697	59400.3	Large Vessel 0 to 24 h up vs. VRFC
ENSG00000135677.10	GNS	0.00355544	-1.62061	Large Vessel 0 to 24 h down vs. VRFC
ENSG00000135924.15	DNAJB2	0.00685322	2.34023	Large Vessel 0 to 24 h up vs. VRFC
ENSG00000166881.9	NEMP1	0.00375393	6.75709	Large Vessel 0 to 24 h up vs. VRFC
ENSG00000123240.16	OPTN	0.018198	1258.84	Large Vessel 0 to 24 h up vs. VRFC
ENSG00000103184.11	SEC14L5	0.00139764	23812.7	Large Vessel 0 to 24 h up vs. VRFC
ENSG00000251819.1	RNU6-322P	0.00395543	-16352.2	Large Vessel 0 to 24 h down vs. VRFC
ENSG00000138100.13	TRIM54	0.00709583	5104.04	Large Vessel 0 to 24 h up vs. VRFC
ENSG00000254412.1	RP11-107P7.6	0.018466	1146.03	Large Vessel 0 to 24 h up vs. VRFC
ENSG00000204577.11	LILRB3	0.000298062	-1.70491	Large Vessel 0 to 24 h down vs. VRFC
ENSG00000137462.6	TLR2	0.0160867	-1.48415	Large Vessel 0 to 24 h down vs. VRFC
ENSG00000254798.1	TFAMP2	0.017102	321.493	Large Vessel 0 to 24 h up vs. VRFC
ENSG00000273108.1	RP11-416N2.4	0.0149766	2098.6	Large Vessel 0 to 24 h up vs. VRFC
ENSG00000130748.6	TMEM160	0.00193026	29275.6	Large Vessel 0 to 24 h up vs. VRFC
ENSG00000109063.14	MYH3	0.00369472	779.61	Large Vessel 0 to 24 h up vs. VRFC
ENSG00000151612.15	ZNF827	0.00204033	12336.1	Large Vessel 0 to 24 h up vs. VRFC
ENSG00000282935.1	DUX4L34	0.0141073	2413.3	Large Vessel 0 to 24 h up vs. VRFC
ENSG00000236254.1	MTND4P14	0.0163428	-2.28048	Large Vessel 0 to 24 h down vs. VRFC
ENSG00000103316.10	CRYM	0.0060905	8943.24	Large Vessel 0 to 24 h up vs. VRFC
ENSG00000111452.12	ADGRD1	0.0083618	703.934	Large Vessel 0 to 24 h up vs. VRFC
ENSG00000196295.11	AC005154.6	0.00345635	1.44469	Large Vessel 0 to 24 h up vs. VRFC
ENSG00000142166.12	IFNAR1	0.0168012	-1.34628	Large Vessel 0 to 24 h down vs. VRFC
ENSG00000198833.6	UBE2J1	0.00943987	-1.60032	Large Vessel 0 to 24 h down vs. VRFC
ENSG00000163161.12	ERCC3	0.00212214	3.24484	Large Vessel 0 to 24 h up vs. VRFC
ENSG00000259768.5	RP5-991G20.1	0.0101688	5756.97	Large Vessel 0 to 24 h up vs. VRFC
ENSG00000260086.2	RP11-42I10.1	0.01184	3139.3	Large Vessel 0 to 24 h up vs. VRFC
ENSG00000180917.17	CMTR2	0.0105439	535.819	Large Vessel 0 to 24 h up vs. VRFC
ENSG00000184445.11	KNTC1	0.00220527	2.81339	Large Vessel 0 to 24 h up vs. VRFC
ENSG00000269293.2	ZSCAN16-AS1	0.0147546	5135.73	Large Vessel 0 to 24 h up vs. VRFC
ENSG00000249346.6	LINC01016	0.000467627	45556.4	Large Vessel 0 to 24 h up vs. VRFC
ENSG00000118596.11	SLC16A7	0.00372593	6.75548	Large Vessel 0 to 24 h up vs. VRFC
ENSG00000148826.8	NKX6-2	0.00776358	1749.29	Large Vessel 0 to 24 h up vs. VRFC
ENSG00000136643.11	RPS6KC1	0.00497166	3.45461	Large Vessel 0 to 24 h up vs. VRFC
ENSG00000261476.1	RP11-77K12.3	0.00615726	8290.84	Large Vessel 0 to 24 h up vs. VRFC
ENSG00000156345.17	CDK20	0.0198639	3614.35	Large Vessel 0 to 24 h up vs. VRFC
ENSG00000279858.1	RP11-618M23.5	0.00189418	-43528.7	Large Vessel 0 to 24 h down vs. VRFC
ENSG00000104964.14	AES	0.0178012	7.27759	Large Vessel 0 to 24 h up vs. VRFC
ENSG00000063241.7	ISOC2	0.012832	9433.37	Large Vessel 0 to 24 h up vs. VRFC
ENSG00000254813.5	RP11-252C15.1	0.0119105	1751.72	Large Vessel 0 to 24 h up vs. VRFC
ENSG00000215481.8	BCRP3	0.000428831	29965.4	Large Vessel 0 to 24 h up vs. VRFC
ENSG00000162804.13	SNED1	0.000765232	16.4628	Large Vessel 0 to 24 h up vs. VRFC
ENSG00000274627.1	RP11-104N10.2	0.00987597	6.71519	Large Vessel 0 to 24 h up vs. VRFC
ENSG00000104833.11	TUBB4A	0.0143494	4844.39	Large Vessel 0 to 24 h up vs. VRFC
ENSG00000163041.9	H3F3A	0.00867771	-1.40007	Large Vessel 0 to 24 h down vs. VRFC
ENSG00000146143.17	PRIM2	0.00548866	870.086	Large Vessel 0 to 24 h up vs. VRFC
ENSG00000197771.12	MCMBP	0.0124562	-1.49028	Large Vessel 0 to 24 h down vs. VRFC
ENSG00000121067.17	SPOP	0.0115239	1.61804	Large Vessel 0 to 24 h up vs. VRFC
ENSG00000128285.4	MCHR1	0.00633134	5785.01	Large Vessel 0 to 24 h up vs. VRFC
ENSG00000095383.19	TBC1D2	0.00539127	3.12843	Large Vessel 0 to 24 h up vs. VRFC
ENSG00000077943.7	ITGA8	0.0102424	13562.6	Large Vessel 0 to 24 h up vs. VRFC
ENSG00000176912.3	TYMSOS	0.0103973	1337.14	Large Vessel 0 to 24 h up vs. VRFC
ENSG00000164362.18	TERT	0.00878953	6464.33	Large Vessel 0 to 24 h up vs. VRFC
ENSG00000115970.18	THADA	0.00955227	2.16388	Large Vessel 0 to 24 h up vs. VRFC
ENSG00000010319.6	SEMA3G	0.00687519	8431.43	Large Vessel 0 to 24 h up vs. VRFC
ENSG00000050130.17	JKAMP	0.0131018	-1.95408	Large Vessel 0 to 24 h down vs. VRFC
ENSG00000138686.9	BBS7	0.00875239	1297.28	Large Vessel 0 to 24 h up vs. VRFC
ENSG00000149043.16	SYT8	0.010387	6329.77	Large Vessel 0 to 24 h up vs. VRFC
ENSG00000260125.1	AGBL1-AS1	0.00785767	2012.87	Large Vessel 0 to 24 h up vs. VRFC
ENSG00000151779.12	NBAS	0.0121495	3.68186	Large Vessel 0 to 24 h up vs. VRFC
ENSG00000141384.12	TAF4B	0.0146494	5413.09	Large Vessel 0 to 24 h up vs. VRFC
ENSG00000187147.17	RNF220	0.00093795	3.94473	Large Vessel 0 to 24 h up vs. VRFC
ENSG00000136444.9	RSAD1	0.00473911	7841.41	Large Vessel 0 to 24 h up vs. VRFC
ENSG00000254719.1	RP11-351I24.3	0.00027552	-5.22576	Large Vessel 0 to 24 h down vs. VRFC
ENSG00000100401.19	RANGAP1	2.34961e-05	19.2487	Large Vessel 0 to 24 h up vs. VRFC
ENSG00000198715.11	GLMP	0.00173049	-7.24012	Large Vessel 0 to 24 h down vs. VRFC
ENSG00000262413.1	RP11-498C9.3	0.0122801	7810	Large Vessel 0 to 24 h up vs. VRFC
ENSG00000178965.13	ERICH3	0.00362338	26623.4	Large Vessel 0 to 24 h up vs. VRFC
ENSG00000198843.12	SELT	0.0114118	-1.51302	Large Vessel 0 to 24 h down vs. VRFC
ENSG00000131381.12	RBSN	0.0155061	1.9432	Large Vessel 0 to 24 h up vs. VRFC
ENSG00000119414.11	PPP6C	0.0123775	-1.4823	Large Vessel 0 to 24 h down vs. VRFC
ENSG00000085276.17	MECOM	0.0101761	5274.74	Large Vessel 0 to 24 h up vs. VRFC
ENSG00000163961.4	RNF168	0.0093658	1.80302	Large Vessel 0 to 24 h up vs. VRFC
ENSG00000155115.6	GTF3C6	0.00248774	12499.8	Large Vessel 0 to 24 h up vs. VRFC
ENSG00000143546.9	S100A8	0.000440936	-1.87105	Large Vessel 0 to 24 h down vs. VRFC
ENSG00000169727.12	GPS1	0.0128029	4.67114	Large Vessel 0 to 24 h up vs. VRFC
ENSG00000171466.9	ZNF562	0.00577081	4.8084	Large Vessel 0 to 24 h up vs. VRFC
ENSG00000135069.13	PSAT1	0.0171238	1023.79	Large Vessel 0 to 24 h up vs. VRFC
ENSG00000103168.16	TAF1C	0.00985549	3.65993	Large Vessel 0 to 24 h up vs. VRFC
ENSG00000182700.4	IGIP	0.0169064	2782.83	Large Vessel 0 to 24 h up vs. VRFC
ENSG00000226853.2	AC010894.3	0.000313352	26878.9	Large Vessel 0 to 24 h up vs. VRFC
ENSG00000130558.19	OLFM1	0.0136949	5181.85	Large Vessel 0 to 24 h up vs. VRFC
ENSG00000100722.18	ZC3H14	0.0184909	2.7774	Large Vessel 0 to 24 h up vs. VRFC
ENSG00000259156.7	CHEK2P2	0.00859026	6888.35	Large Vessel 0 to 24 h up vs. VRFC
ENSG00000272797.1	RP11-368I23.3	0.00690898	515.176	Large Vessel 0 to 24 h up vs. VRFC
ENSG00000127452.8	FBXL12	0.0165525	3.94262	Large Vessel 0 to 24 h up vs. VRFC
ENSG00000169738.7	DCXR	0.00252571	6.01428	Large Vessel 0 to 24 h up vs. VRFC
ENSG00000116815.15	CD58	0.0167605	-1.66834	Large Vessel 0 to 24 h down vs. VRFC
ENSG00000204961.6	PCDHA9	0.0101871	3692.75	Large Vessel 0 to 24 h up vs. VRFC
ENSG00000103599.19	IQCH	0.00788713	10979.3	Large Vessel 0 to 24 h up vs. VRFC
ENSG00000172037.13	LAMB2	0.00772206	5305.61	Large Vessel 0 to 24 h up vs. VRFC
ENSG00000273344.1	PAXIP1-AS1	0.0107129	11751.8	Large Vessel 0 to 24 h up vs. VRFC
ENSG00000233327.10	USP32P2	0.00154458	35237.2	Large Vessel 0 to 24 h up vs. VRFC
ENSG00000173085.13	COQ2	0.00480233	2.60012	Large Vessel 0 to 24 h up vs. VRFC
ENSG00000163291.14	PAQR3	0.00535294	-583.519	Large Vessel 0 to 24 h down vs. VRFC
ENSG00000064601.16	CTSA	0.00118166	-1.99944	Large Vessel 0 to 24 h down vs. VRFC
ENSG00000099991.17	CABIN1	0.00494628	1.663	Large Vessel 0 to 24 h up vs. VRFC
ENSG00000118564.14	FBXL5	0.000831806	-1.50531	Large Vessel 0 to 24 h down vs. VRFC
ENSG00000119121.21	TRPM6	0.00534439	-1.76251	Large Vessel 0 to 24 h down vs. VRFC
ENSG00000233868.1	AC009302.2	0.0183884	2475.28	Large Vessel 0 to 24 h up vs. VRFC
ENSG00000033867.16	SLC4A7	0.00548619	3.54192	Large Vessel 0 to 24 h up vs. VRFC
ENSG00000171444.17	MCC	0.019564	1819.55	Large Vessel 0 to 24 h up vs. VRFC
ENSG00000225556.1	C2CD4D	0.0174562	2081.58	Large Vessel 0 to 24 h up vs. VRFC
ENSG00000228021.7	RP11-383C5.3	0.00856338	5673.61	Large Vessel 0 to 24 h up vs. VRFC
ENSG00000199347.1	RNU5E-1	0.0123601	-183.545	Large Vessel 0 to 24 h down vs. VRFC
ENSG00000162733.16	DDR2	0.00667776	-7325.39	Large Vessel 0 to 24 h down vs. VRFC
ENSG00000161547.15	SRSF2	0.0146601	-1.54998	Large Vessel 0 to 24 h down vs. VRFC
ENSG00000099864.17	PALM	0.0170921	5869.85	Large Vessel 0 to 24 h up vs. VRFC
ENSG00000117877.10	CD3EAP	0.0035857	14365	Large Vessel 0 to 24 h up vs. VRFC
ENSG00000092208.16	GEMIN2	0.0171677	4734.02	Large Vessel 0 to 24 h up vs. VRFC
ENSG00000160216.18	AGPAT3	0.00553087	3.0934	Large Vessel 0 to 24 h up vs. VRFC
ENSG00000027075.13	PRKCH	0.00767938	3.13507	Large Vessel 0 to 24 h up vs. VRFC
ENSG00000095917.13	TPSD1	0.000671139	29192.7	Large Vessel 0 to 24 h up vs. VRFC
ENSG00000177374.12	HIC1	0.0181315	968.544	Large Vessel 0 to 24 h up vs. VRFC
ENSG00000184154.13	LRTOMT	0.00854742	2364.48	Large Vessel 0 to 24 h up vs. VRFC
ENSG00000110665.11	C11orf21	0.0163774	1.9022	Large Vessel 0 to 24 h up vs. VRFC
ENSG00000160223.16	ICOSLG	0.00658255	22819.7	Large Vessel 0 to 24 h up vs. VRFC
ENSG00000237984.3	PTENP1	0.00923077	-1.70417	Large Vessel 0 to 24 h down vs. VRFC
ENSG00000182853.11	VMO1	0.017761	5115.92	Large Vessel 0 to 24 h up vs. VRFC
ENSG00000197006.13	METTL9	0.0148406	-1.60644	Large Vessel 0 to 24 h down vs. VRFC
ENSG00000118961.14	LDAH	0.0161101	2815.7	Large Vessel 0 to 24 h up vs. VRFC
ENSG00000169896.16	ITGAM	0.0151114	-1.64616	Large Vessel 0 to 24 h down vs. VRFC
ENSG00000156521.13	TYSND1	0.0163193	190.185	Large Vessel 0 to 24 h up vs. VRFC
ENSG00000161642.17	ZNF385A	0.00346617	2.57538	Large Vessel 0 to 24 h up vs. VRFC
ENSG00000204564.11	C6orf136	0.00860294	3.36297	Large Vessel 0 to 24 h up vs. VRFC
ENSG00000258427.3	RBM8B	0.0117994	-1591.64	Large Vessel 0 to 24 h down vs. VRFC
ENSG00000260139.6	CSPG4P13	0.00481775	8223.62	Large Vessel 0 to 24 h up vs. VRFC
ENSG00000160050.14	CCDC28B	0.00226696	-48405.8	Large Vessel 0 to 24 h down vs. VRFC
ENSG00000272163.1	GS1-72M22.1	0.00341732	12877.9	Large Vessel 0 to 24 h up vs. VRFC
ENSG00000216624.3	GAPDHP72	0.0178089	702.34	Large Vessel 0 to 24 h up vs. VRFC
ENSG00000281469.1	RP11-567F11.1	0.00139692	-1522.47	Large Vessel 0 to 24 h down vs. VRFC
ENSG00000225924.2	RP1-111D6.4	0.0121129	3341.48	Large Vessel 0 to 24 h up vs. VRFC
ENSG00000152404.15	CWF19L2	0.00540488	2.58957	Large Vessel 0 to 24 h up vs. VRFC
ENSG00000183791.4	TCEB3C	0.0118292	5715.08	Large Vessel 0 to 24 h up vs. VRFC
ENSG00000183864.4	TOB2	0.00924902	1.88693	Large Vessel 0 to 24 h up vs. VRFC
ENSG00000007923.15	DNAJC11	0.0125639	2465.44	Large Vessel 0 to 24 h up vs. VRFC
ENSG00000197157.10	SND1	0.00438025	3.07583	Large Vessel 0 to 24 h up vs. VRFC
ENSG00000116044.15	NFE2L2	0.00953547	-1.42972	Large Vessel 0 to 24 h down vs. VRFC
ENSG00000096384.19	HSP90AB1	0.0157322	2.49144	Large Vessel 0 to 24 h up vs. VRFC
ENSG00000145087.12	STXBP5L	0.00611444	19466.6	Large Vessel 0 to 24 h up vs. VRFC
ENSG00000004399.12	PLXND1	0.0126075	4.80473	Large Vessel 0 to 24 h up vs. VRFC
ENSG00000166128.12	RAB8B	0.00370838	-1.40978	Large Vessel 0 to 24 h down vs. VRFC
ENSG00000141985.9	SH3GL1	0.00603329	-1.69155	Large Vessel 0 to 24 h down vs. VRFC
ENSG00000171303.6	KCNK3	0.0155194	4500.34	Large Vessel 0 to 24 h up vs. VRFC
ENSG00000083937.8	CHMP2B	0.000746983	-1.73851	Large Vessel 0 to 24 h down vs. VRFC
ENSG00000146007.10	ZMAT2	0.0104522	-1.73314	Large Vessel 0 to 24 h down vs. VRFC
ENSG00000277411.1	5S_rRNA	0.0109847	-7165.43	Large Vessel 0 to 24 h down vs. VRFC
ENSG00000070831.15	CDC42	0.019575	-1.42298	Large Vessel 0 to 24 h down vs. VRFC
ENSG00000259731.2	RP11-326N17.1	0.00133655	9724.78	Large Vessel 0 to 24 h up vs. VRFC
ENSG00000115137.11	DNAJC27	0.0130809	-440.083	Large Vessel 0 to 24 h down vs. VRFC
ENSG00000166793.10	YPEL4	0.00170903	45842.3	Large Vessel 0 to 24 h up vs. VRFC
ENSG00000236348.1	PSMC1P10	0.00785947	220.235	Large Vessel 0 to 24 h up vs. VRFC
ENSG00000157578.13	LCA5L	0.00172819	91910.6	Large Vessel 0 to 24 h up vs. VRFC
ENSG00000197077.13	KIAA1671	0.0127538	2861.92	Large Vessel 0 to 24 h up vs. VRFC
ENSG00000117899.10	MESDC2	0.0193397	4.65939	Large Vessel 0 to 24 h up vs. VRFC
ENSG00000274536.5	MIR223	0.00975171	-1.53925	Large Vessel 0 to 24 h down vs. VRFC
ENSG00000125386.15	FAM193A	0.0163187	1.48174	Large Vessel 0 to 24 h up vs. VRFC
ENSG00000254815.5	RP11-496I9.1	0.0141262	942.934	Large Vessel 0 to 24 h up vs. VRFC
ENSG00000259182.5	RP11-424I19.2	0.0109834	-4.27959	Large Vessel 0 to 24 h down vs. VRFC
ENSG00000264204.2	AGAP7P	0.00538867	2.82137	Large Vessel 0 to 24 h up vs. VRFC
ENSG00000078246.16	TULP3	0.0134529	2215.51	Large Vessel 0 to 24 h up vs. VRFC
ENSG00000065308.4	TRAM2	0.0128457	4.32038	Large Vessel 0 to 24 h up vs. VRFC
ENSG00000136114.15	THSD1	0.00325544	12949.8	Large Vessel 0 to 24 h up vs. VRFC
ENSG00000188486.3	H2AFX	0.0142281	4257.24	Large Vessel 0 to 24 h up vs. VRFC
ENSG00000163104.17	SMARCAD1	0.0128963	311.126	Large Vessel 0 to 24 h up vs. VRFC
ENSG00000111012.9	CYP27B1	0.00694671	2104.05	Large Vessel 0 to 24 h up vs. VRFC
ENSG00000243417.1	RP11-555K12.1	0.0164396	-2770.65	Large Vessel 0 to 24 h down vs. VRFC
ENSG00000211448.11	DIO2	0.00366018	17926	Large Vessel 0 to 24 h up vs. VRFC
ENSG00000162873.14	KLHDC8A	0.00483235	2620.93	Large Vessel 0 to 24 h up vs. VRFC
ENSG00000224698.1	RP11-131J3.1	0.00380983	8089.97	Large Vessel 0 to 24 h up vs. VRFC
ENSG00000242294.6	STAG3L5P	0.00845389	37.6727	Large Vessel 0 to 24 h up vs. VRFC
ENSG00000172331.11	BPGM	0.00152947	-4.99484	Large Vessel 0 to 24 h down vs. VRFC
ENSG00000142065.13	ZFP14	0.00205576	10058.5	Large Vessel 0 to 24 h up vs. VRFC
ENSG00000187048.12	CYP4A11	0.00399881	8742.81	Large Vessel 0 to 24 h up vs. VRFC
ENSG00000080293.9	SCTR	0.0144954	2498.04	Large Vessel 0 to 24 h up vs. VRFC
ENSG00000169964.6	TMEM42	0.00326692	18117.4	Large Vessel 0 to 24 h up vs. VRFC
ENSG00000270714.1	MINOS1P2	0.0102091	5174.19	Large Vessel 0 to 24 h up vs. VRFC
ENSG00000154914.16	USP43	0.0090818	5565.23	Large Vessel 0 to 24 h up vs. VRFC
ENSG00000178104.19	PDE4DIP	0.00865633	4.21954	Large Vessel 0 to 24 h up vs. VRFC
ENSG00000163220.10	S100A9	0.00064998	-1.7515	Large Vessel 0 to 24 h down vs. VRFC
ENSG00000249096.6	RP11-290F5.1	0.0146345	-1.88454	Large Vessel 0 to 24 h down vs. VRFC
ENSG00000012061.15	ERCC1	0.00378629	3.85634	Large Vessel 0 to 24 h up vs. VRFC
ENSG00000198049.6	AVPR1B	0.00189414	2259.44	Large Vessel 0 to 24 h up vs. VRFC
ENSG00000069956.11	MAPK6	0.0104352	3.19167	Large Vessel 0 to 24 h up vs. VRFC
ENSG00000250317.8	SMIM20	0.0103534	3806.41	Large Vessel 0 to 24 h up vs. VRFC
ENSG00000136560.13	TANK	0.00464851	-1.33644	Large Vessel 0 to 24 h down vs. VRFC
ENSG00000139620.12	KANSL2	0.00614827	2.56995	Large Vessel 0 to 24 h up vs. VRFC
ENSG00000272669.1	RP3-508I15.21	0.0116461	-3.22027	Large Vessel 0 to 24 h down vs. VRFC
ENSG00000065618.17	COL17A1	0.00618576	849.835	Large Vessel 0 to 24 h up vs. VRFC
ENSG00000232229.5	LINC00865	0.00919844	15629.5	Large Vessel 0 to 24 h up vs. VRFC
ENSG00000167632.14	TRAPPC9	0.0140957	1.68084	Large Vessel 0 to 24 h up vs. VRFC
ENSG00000029364.11	SLC39A9	0.0146556	1.85864	Large Vessel 0 to 24 h up vs. VRFC
ENSG00000171044.10	XKR6	0.000793011	86331.3	Large Vessel 0 to 24 h up vs. VRFC
ENSG00000125965.8	GDF5	0.0188791	1434.02	Large Vessel 0 to 24 h up vs. VRFC
ENSG00000153317.14	ASAP1	0.00798861	-1.40033	Large Vessel 0 to 24 h down vs. VRFC
ENSG00000181350.11	LRRC75A	0.017181	2.66022	Large Vessel 0 to 24 h up vs. VRFC
ENSG00000187554.11	TLR5	0.00498509	-2.61369	Large Vessel 0 to 24 h down vs. VRFC
ENSG00000250280.2	RP11-305O6.3	0.0114161	6128.23	Large Vessel 0 to 24 h up vs. VRFC
ENSG00000167920.8	TMEM99	0.0106847	1184.76	Large Vessel 0 to 24 h up vs. VRFC
ENSG00000143412.9	ANXA9	0.00492739	29072.6	Large Vessel 0 to 24 h up vs. VRFC
ENSG00000182600.9	C2orf82	0.0115949	-824.394	Large Vessel 0 to 24 h down vs. VRFC
ENSG00000152078.9	TMEM56	0.0148189	3208.77	Large Vessel 0 to 24 h up vs. VRFC
ENSG00000274898.1	AC001226.7	0.0111901	2908.21	Large Vessel 0 to 24 h up vs. VRFC
ENSG00000175322.11	ZNF519	0.0121581	1584.77	Large Vessel 0 to 24 h up vs. VRFC
ENSG00000262772.1	RP11-353N14.2	0.0182473	353.681	Large Vessel 0 to 24 h up vs. VRFC
ENSG00000186174.12	BCL9L	0.0180449	3.52582	Large Vessel 0 to 24 h up vs. VRFC
ENSG00000197170.9	PSMD12	0.0191931	-1.78224	Large Vessel 0 to 24 h down vs. VRFC
ENSG00000183828.14	NUDT14	0.00543041	17912.6	Large Vessel 0 to 24 h up vs. VRFC
ENSG00000124766.6	SOX4	0.00375749	6.15382	Large Vessel 0 to 24 h up vs. VRFC
ENSG00000100413.16	POLR3H	0.00480156	3711.14	Large Vessel 0 to 24 h up vs. VRFC
ENSG00000104140.6	RHOV	0.00316629	3797.91	Large Vessel 0 to 24 h up vs. VRFC
ENSG00000231074.8	HCG18	0.00237995	2.65706	Large Vessel 0 to 24 h up vs. VRFC
ENSG00000187123.14	LYPD6	0.000469903	162276	Large Vessel 0 to 24 h up vs. VRFC
ENSG00000120254.15	MTHFD1L	0.0197173	6757.34	Large Vessel 0 to 24 h up vs. VRFC
ENSG00000089723.9	OTUB2	0.0189319	3220.79	Large Vessel 0 to 24 h up vs. VRFC
ENSG00000101391.20	CDK5RAP1	0.00230083	1021.31	Large Vessel 0 to 24 h up vs. VRFC
ENSG00000177182.10	CLVS1	0.0110456	5926.5	Large Vessel 0 to 24 h up vs. VRFC
ENSG00000137193.13	PIM1	0.013246	-1.63852	Large Vessel 0 to 24 h down vs. VRFC
ENSG00000227905.1	MED6P1	0.00177568	-533.011	Large Vessel 0 to 24 h down vs. VRFC
ENSG00000230478.1	RP1-52D1.1	0.0140792	134.599	Large Vessel 0 to 24 h up vs. VRFC
ENSG00000260285.1	RP11-600F24.7	0.00350949	3983.88	Large Vessel 0 to 24 h up vs. VRFC
ENSG00000184945.13	AQP12A	0.00538912	2314.4	Large Vessel 0 to 24 h up vs. VRFC
ENSG00000197885.10	NKIRAS1	0.0103598	188.854	Large Vessel 0 to 24 h up vs. VRFC
ENSG00000253276.2	CCDC71L	0.0141907	-2.11215	Large Vessel 0 to 24 h down vs. VRFC
ENSG00000271207.1	MTCO1P22	0.00213187	2772.89	Large Vessel 0 to 24 h up vs. VRFC
ENSG00000268516.2	CTD-3138B18.5	0.0151767	6827.33	Large Vessel 0 to 24 h up vs. VRFC
ENSG00000233521.5	RP5-1172A22.1	0.0123725	341.246	Large Vessel 0 to 24 h up vs. VRFC
ENSG00000137700.16	SLC37A4	0.014528	2528.2	Large Vessel 0 to 24 h up vs. VRFC
ENSG00000173457.10	PPP1R14B	0.0170349	50.5179	Large Vessel 0 to 24 h up vs. VRFC
ENSG00000127946.16	HIP1	0.0062156	-2.23331	Large Vessel 0 to 24 h down vs. VRFC
ENSG00000174326.11	SLC16A11	0.0119175	1777.88	Large Vessel 0 to 24 h up vs. VRFC
ENSG00000136718.9	IMP4	0.00607355	198.956	Large Vessel 0 to 24 h up vs. VRFC
ENSG00000111713.2	GYS2	0.017117	3169.88	Large Vessel 0 to 24 h up vs. VRFC
ENSG00000117069.14	ST6GALNAC5	0.00530711	7149.85	Large Vessel 0 to 24 h up vs. VRFC
ENSG00000056487.15	PHF21B	0.0180367	3321.95	Large Vessel 0 to 24 h up vs. VRFC
ENSG00000007255.10	TRAPPC6A	0.00347486	4178.95	Large Vessel 0 to 24 h up vs. VRFC
ENSG00000240770.5	C21orf91-OT1	0.0199413	4263.32	Large Vessel 0 to 24 h up vs. VRFC
ENSG00000157985.18	AGAP1	0.000735788	72680.3	Large Vessel 0 to 24 h up vs. VRFC
ENSG00000264853.1	RP11-16C1.2	0.00935122	2.0496	Large Vessel 0 to 24 h up vs. VRFC
ENSG00000177508.11	IRX3	0.017004	522.938	Large Vessel 0 to 24 h up vs. VRFC
ENSG00000122512.14	PMS2	0.00141743	52.5087	Large Vessel 0 to 24 h up vs. VRFC
ENSG00000175556.16	LONRF3	0.00291968	-135.071	Large Vessel 0 to 24 h down vs. VRFC
ENSG00000156966.6	B3GNT7	0.0178552	4830.59	Large Vessel 0 to 24 h up vs. VRFC
ENSG00000224272.2	AC114730.3	0.0138258	1234.73	Large Vessel 0 to 24 h up vs. VRFC
ENSG00000112200.16	ZNF451	0.019891	1.63901	Large Vessel 0 to 24 h up vs. VRFC
ENSG00000019485.12	PRDM11	0.00679257	2471.34	Large Vessel 0 to 24 h up vs. VRFC
ENSG00000083817.8	ZNF416	0.00216841	41696.1	Large Vessel 0 to 24 h up vs. VRFC
ENSG00000188761.11	BCL2L15	0.0147818	4382.96	Large Vessel 0 to 24 h up vs. VRFC
ENSG00000076356.6	PLXNA2	0.00830857	2.63644	Large Vessel 0 to 24 h up vs. VRFC
ENSG00000232599.1	RP1-161N10.1	0.00307981	-7027.62	Large Vessel 0 to 24 h down vs. VRFC
ENSG00000008277.14	ADAM22	0.0048093	4750.05	Large Vessel 0 to 24 h up vs. VRFC
ENSG00000167748.10	KLK1	0.0158521	598.604	Large Vessel 0 to 24 h up vs. VRFC
ENSG00000064726.9	BTBD1	0.011494	2.18067	Large Vessel 0 to 24 h up vs. VRFC
ENSG00000225945.1	RP3-441A12.1	0.0127895	3166.96	Large Vessel 0 to 24 h up vs. VRFC
ENSG00000166482.11	MFAP4	0.00858441	2047.77	Large Vessel 0 to 24 h up vs. VRFC
ENSG00000235683.1	AC018442.1	0.00539396	604.348	Large Vessel 0 to 24 h up vs. VRFC
ENSG00000113649.11	TCERG1	0.00818519	2.87029	Large Vessel 0 to 24 h up vs. VRFC
ENSG00000168806.7	LCMT2	0.00622197	1450.37	Large Vessel 0 to 24 h up vs. VRFC
ENSG00000104731.13	KLHDC4	0.0171255	419.805	Large Vessel 0 to 24 h up vs. VRFC
ENSG00000089558.8	KCNH4	0.00189109	18079.1	Large Vessel 0 to 24 h up vs. VRFC
ENSG00000184557.4	SOCS3	0.0150257	-1.90473	Large Vessel 0 to 24 h down vs. VRFC
ENSG00000175182.13	FAM131A	0.00537337	2.62567	Large Vessel 0 to 24 h up vs. VRFC
ENSG00000174021.10	GNG5	0.00826057	-1.61373	Large Vessel 0 to 24 h down vs. VRFC
ENSG00000043143.20	JADE2	0.00747205	1.79037	Large Vessel 0 to 24 h up vs. VRFC
ENSG00000123977.9	DAW1	0.00826336	3968.21	Large Vessel 0 to 24 h up vs. VRFC
ENSG00000160298.17	C21orf58	0.0190952	4220.6	Large Vessel 0 to 24 h up vs. VRFC
ENSG00000141252.19	VPS53	0.0178093	1.83569	Large Vessel 0 to 24 h up vs. VRFC
ENSG00000077721.15	UBE2A	0.0099132	-1.98883	Large Vessel 0 to 24 h down vs. VRFC
ENSG00000107551.20	RASSF4	0.00997762	5.06932	Large Vessel 0 to 24 h up vs. VRFC
ENSG00000238829.1	RNU7-45P	0.00723184	-310.454	Large Vessel 0 to 24 h down vs. VRFC
ENSG00000132275.10	RRP8	0.00210887	3.01158	Large Vessel 0 to 24 h up vs. VRFC
ENSG00000223652.2	AC106786.1	0.0105461	582.349	Large Vessel 0 to 24 h up vs. VRFC
ENSG00000072736.18	NFATC3	0.0186346	1.46302	Large Vessel 0 to 24 h up vs. VRFC
ENSG00000082014.16	SMARCD3	0.0131753	-2.51189	Large Vessel 0 to 24 h down vs. VRFC
ENSG00000163885.11	CFAP100	0.00150049	73140.7	Large Vessel 0 to 24 h up vs. VRFC
ENSG00000122965.10	RBM19	0.0136388	27.4018	Large Vessel 0 to 24 h up vs. VRFC
ENSG00000261634.3	RP11-352D13.6	0.00930733	4809.49	Large Vessel 0 to 24 h up vs. VRFC
ENSG00000077514.8	POLD3	0.0144667	1.76306	Large Vessel 0 to 24 h up vs. VRFC
ENSG00000163171.7	CDC42EP3	0.00902504	-1.53062	Large Vessel 0 to 24 h down vs. VRFC
ENSG00000147883.10	CDKN2B	0.0195036	1248.07	Large Vessel 0 to 24 h up vs. VRFC
ENSG00000234861.2	ATP5A1P5	0.0114206	2302.43	Large Vessel 0 to 24 h up vs. VRFC
ENSG00000172061.8	LRRC15	0.00275784	21356.6	Large Vessel 0 to 24 h up vs. VRFC
ENSG00000114767.6	RRP9	0.00882829	8789.33	Large Vessel 0 to 24 h up vs. VRFC
ENSG00000260452.1	TPRKBP2	0.0185996	-2.41195	Large Vessel 0 to 24 h down vs. VRFC
ENSG00000183020.13	AP2A2	0.00559229	2.13091	Large Vessel 0 to 24 h up vs. VRFC
ENSG00000132182.11	NUP210	0.0176055	3.22071	Large Vessel 0 to 24 h up vs. VRFC
ENSG00000018610.13	CXorf56	0.0102776	-1723.96	Large Vessel 0 to 24 h down vs. VRFC
ENSG00000159377.10	PSMB4	0.00616838	-1.70299	Large Vessel 0 to 24 h down vs. VRFC
ENSG00000267563.1	CTC-503J8.4	0.00915747	711.621	Large Vessel 0 to 24 h up vs. VRFC
ENSG00000116885.18	OSCP1	0.00588672	4950.21	Large Vessel 0 to 24 h up vs. VRFC
ENSG00000197386.10	HTT	0.00155913	2.97245	Large Vessel 0 to 24 h up vs. VRFC
ENSG00000183647.10	ZNF530	0.0126345	3459.08	Large Vessel 0 to 24 h up vs. VRFC
ENSG00000269353.1	AC092071.1	0.012691	1189.04	Large Vessel 0 to 24 h up vs. VRFC
ENSG00000114349.9	GNAT1	0.0190385	1045.43	Large Vessel 0 to 24 h up vs. VRFC
ENSG00000231298.6	LINC00704	0.0095982	4570.21	Large Vessel 0 to 24 h up vs. VRFC
ENSG00000251385.2	MTCYBP16	0.0100625	173.601	Large Vessel 0 to 24 h up vs. VRFC
ENSG00000085733.15	CTTN	0.0164552	-6670.1	Large Vessel 0 to 24 h down vs. VRFC
ENSG00000141564.13	RPTOR	0.0192018	4.73619	Large Vessel 0 to 24 h up vs. VRFC
ENSG00000167232.13	ZNF91	0.00112619	2.85765	Large Vessel 0 to 24 h up vs. VRFC
ENSG00000130299.16	GTPBP3	0.0160127	6292.95	Large Vessel 0 to 24 h up vs. VRFC
ENSG00000228801.5	RP11-110G21.1	0.000544589	58050.7	Large Vessel 0 to 24 h up vs. VRFC
ENSG00000124177.14	CHD6	0.00157595	3.01548	Large Vessel 0 to 24 h up vs. VRFC
ENSG00000152207.7	CYSLTR2	0.010105	197.848	Large Vessel 0 to 24 h up vs. VRFC
ENSG00000182670.13	TTC3	0.00828333	2.59483	Large Vessel 0 to 24 h up vs. VRFC
ENSG00000201955.1	RNY3P1	0.00741297	-3.05177	Large Vessel 0 to 24 h down vs. VRFC
ENSG00000111203.11	ITFG2	0.00794095	4.54667	Large Vessel 0 to 24 h up vs. VRFC
ENSG00000268836.1	LA16c-OS12.2	0.0135058	3844.96	Large Vessel 0 to 24 h up vs. VRFC
ENSG00000168792.4	ABHD15	0.00834805	7396.2	Large Vessel 0 to 24 h up vs. VRFC
Supplementary Table 8J. Neutrophils Large Vessel Stroke 24+ h vs. VRFC
Gene ID	Gene Name	p-value(Large Vessel Stroke 24+ h vs. VRFC)	Fold-Change(Large Vessel Stroke 24+ h vs. VRFC)	Change description
ENSG00000163689.19	C3orf67	0.00697187	48217.5	Large Vessel 24+ h up vs. VRFC
ENSG00000161813.21	LARP4	0.0030874	8.13525	Large Vessel 24+ h up vs. VRFC
ENSG00000105671.11	DDX49	0.000714711	14.5347	Large Vessel 24+ h up vs. VRFC
ENSG00000157542.9	KCNJ6	0.0034846	173618	Large Vessel 24+ h up vs. VRFC
ENSG00000149177.12	PTPRJ	0.019682	-1.50823	Large Vessel 24+ h down vs. VRFC
ENSG00000103249.17	CLCN7	0.0110754	3.84389	Large Vessel 24+ h up vs. VRFC
ENSG00000173210.19	ABLIM3	0.0179593	77841.4	Large Vessel 24+ h up vs. VRFC
ENSG00000273010.1	RP11-96K19.5	0.00936377	272003	Large Vessel 24+ h up vs. VRFC
ENSG00000273486.1	RP11-731C17.2	0.000890528	10083600	Large Vessel 24+ h up vs. VRFC
ENSG00000152076.18	CCDC74B	0.0134253	112627	Large Vessel 24+ h up vs. VRFC
ENSG00000261136.1	RP11-37C7.3	0.00437846	1148710	Large Vessel 24+ h up vs. VRFC
ENSG00000125124.11	BBS2	0.0169993	395.216	Large Vessel 24+ h up vs. VRFC
ENSG00000112309.10	B3GAT2	0.00167239	945954	Large Vessel 24+ h up vs. VRFC
ENSG00000244398.1	RP11-466H18.1	0.00931812	210.426	Large Vessel 24+ h up vs. VRFC
ENSG00000176731.11	C8orf59	0.00174954	175526	Large Vessel 24+ h up vs. VRFC
ENSG00000145936.8	KCNMB1	0.00328594	244427	Large Vessel 24+ h up vs. VRFC
ENSG00000162438.11	CTRC	0.0106422	-1651.36	Large Vessel 24+ h down vs. VRFC
ENSG00000138380.17	CARF	0.0101961	5407.96	Large Vessel 24+ h up vs. VRFC
ENSG00000232593.6	KANTR	0.00778527	-178818	Large Vessel 24+ h down vs. VRFC
ENSG00000134697.12	GNL2	0.00515466	7.90815	Large Vessel 24+ h up vs. VRFC
ENSG00000166073.9	GPR176	3.7721e-05	16811100	Large Vessel 24+ h up vs. VRFC
ENSG00000011478.11	QPCTL	0.0197492	123778	Large Vessel 24+ h up vs. VRFC
ENSG00000018189.12	RUFY3	0.000488905	318.234	Large Vessel 24+ h up vs. VRFC
ENSG00000232354.8	VIPR1-AS1	0.0123527	93914.1	Large Vessel 24+ h up vs. VRFC
ENSG00000177485.6	ZBTB33	0.00886954	5.87357	Large Vessel 24+ h up vs. VRFC
ENSG00000107789.15	MINPP1	0.0163014	246175	Large Vessel 24+ h up vs. VRFC
ENSG00000111653.19	ING4	0.0164283	2.373	Large Vessel 24+ h up vs. VRFC
ENSG00000225342.2	AC079630.4	0.00879292	6.19746	Large Vessel 24+ h up vs. VRFC
ENSG00000040531.14	CTNS	0.00187987	14.7997	Large Vessel 24+ h up vs. VRFC
ENSG00000108622.10	ICAM2	0.0143316	1684.51	Large Vessel 24+ h up vs. VRFC
ENSG00000137070.17	IL11RA	0.0154978	262.997	Large Vessel 24+ h up vs. VRFC
ENSG00000133026.12	MYH10	0.0167061	743.47	Large Vessel 24+ h up vs. VRFC
ENSG00000185917.13	SETD4	0.00670831	2755.43	Large Vessel 24+ h up vs. VRFC
ENSG00000136040.8	PLXNC1	0.0102279	-1.46398	Large Vessel 24+ h down vs. VRFC
ENSG00000121900.18	TMEM54	0.0173043	87730.2	Large Vessel 24+ h up vs. VRFC
ENSG00000156136.9	DCK	0.0001396	7.81244	Large Vessel 24+ h up vs. VRFC
ENSG00000147905.17	ZCCHC7	0.00214025	-2.17606	Large Vessel 24+ h down vs. VRFC
ENSG00000174123.10	TLR10	0.00838358	-2.17271	Large Vessel 24+ h down vs. VRFC
ENSG00000145868.16	FBXO38	0.00333885	-1.72353	Large Vessel 24+ h down vs. VRFC
ENSG00000272701.2	MESTIT1	0.00199884	2056340	Large Vessel 24+ h up vs. VRFC
ENSG00000280734.2	LINC01232	0.0111394	13.2078	Large Vessel 24+ h up vs. VRFC
ENSG00000107404.18	DVL1	0.00448515	1223.64	Large Vessel 24+ h up vs. VRFC
ENSG00000273352.1	RP11-61L19.3	0.00156392	1171550	Large Vessel 24+ h up vs. VRFC
ENSG00000100504.16	PYGL	0.0035704	-2.12479	Large Vessel 24+ h down vs. VRFC
ENSG00000134955.11	SLC37A2	0.00251452	778.864	Large Vessel 24+ h up vs. VRFC
ENSG00000269929.1	RP11-2B6.2	0.0155829	59.7077	Large Vessel 24+ h up vs. VRFC
ENSG00000137764.19	MAP2K5	0.000514682	22.1456	Large Vessel 24+ h up vs. VRFC
ENSG00000266028.7	SRGAP2	0.0137776	2.3354	Large Vessel 24+ h up vs. VRFC
ENSG00000134001.12	EIF2S1	0.0175102	6073.36	Large Vessel 24+ h up vs. VRFC
ENSG00000105379.9	ETFB	0.0112189	75.2492	Large Vessel 24+ h up vs. VRFC
ENSG00000134970.13	TMED7	0.00876632	3.42828	Large Vessel 24+ h up vs. VRFC
ENSG00000198963.10	RORB	0.00274701	2731630	Large Vessel 24+ h up vs. VRFC
ENSG00000106591.3	MRPL32	0.00327456	39132.4	Large Vessel 24+ h up vs. VRFC
ENSG00000223547.9	ZNF844	0.0142528	3.67925	Large Vessel 24+ h up vs. VRFC
ENSG00000125459.14	MSTO1	0.0186781	3371.95	Large Vessel 24+ h up vs. VRFC
ENSG00000274021.1	RP11-823E8.3	0.0130221	65.7234	Large Vessel 24+ h up vs. VRFC
ENSG00000204315.3	FKBPL	0.0115045	6274.63	Large Vessel 24+ h up vs. VRFC
ENSG00000225684.3	FAM225B	0.0057369	853981	Large Vessel 24+ h up vs. VRFC
ENSG00000116698.20	SMG7	0.00939771	-1.55875	Large Vessel 24+ h down vs. VRFC
ENSG00000133935.6	C14orf1	0.00849648	369.946	Large Vessel 24+ h up vs. VRFC
ENSG00000203950.6	FAM127B	0.0108874	3705.92	Large Vessel 24+ h up vs. VRFC
ENSG00000168818.9	STX18	0.0035281	1895.07	Large Vessel 24+ h up vs. VRFC
ENSG00000233875.1	RP11-61L14.6	0.0133788	723.684	Large Vessel 24+ h up vs. VRFC
ENSG00000215458.8	AATBC	0.00208495	283.769	Large Vessel 24+ h up vs. VRFC
ENSG00000243650.3	RN7SL834P	0.00915185	-4.07311	Large Vessel 24+ h down vs. VRFC
ENSG00000132646.10	PCNA	0.00722733	3835.02	Large Vessel 24+ h up vs. VRFC
ENSG00000134470.20	IL15RA	0.00582861	10440.2	Large Vessel 24+ h up vs. VRFC
ENSG00000147364.16	FBXO25	0.00874879	10131.8	Large Vessel 24+ h up vs. VRFC
ENSG00000198315.10	ZKSCAN8	0.00249844	4.46849	Large Vessel 24+ h up vs. VRFC
ENSG00000183779.6	ZNF703	0.00151001	517.033	Large Vessel 24+ h up vs. VRFC
ENSG00000164440.14	TXLNB	0.00530227	212659	Large Vessel 24+ h up vs. VRFC
ENSG00000177842.11	ZNF620	0.0112252	821168	Large Vessel 24+ h up vs. VRFC
ENSG00000198932.12	GPRASP1	0.00839928	844034	Large Vessel 24+ h up vs. VRFC
ENSG00000163625.15	WDFY3	0.0113593	-1.58895	Large Vessel 24+ h down vs. VRFC
ENSG00000275180.1	RP11-631N16.4	0.00288773	906465	Large Vessel 24+ h up vs. VRFC
ENSG00000160191.17	PDE9A	0.0163286	221351	Large Vessel 24+ h up vs. VRFC
ENSG00000175130.6	MARCKSL1	0.00610716	2.69803	Large Vessel 24+ h up vs. VRFC
ENSG00000180879.13	SSR4	0.0020065	275.781	Large Vessel 24+ h up vs. VRFC
ENSG00000151726.13	ACSL1	0.000153764	-2.60438	Large Vessel 24+ h down vs. VRFC
ENSG00000083290.19	ULK2	0.00258578	315.326	Large Vessel 24+ h up vs. VRFC
ENSG00000142319.17	SLC6A3	0.0126137	57528.9	Large Vessel 24+ h up vs. VRFC
ENSG00000131467.10	PSME3	0.011733	1.92201	Large Vessel 24+ h up vs. VRFC
ENSG00000123178.14	SPRYD7	0.0145476	79224.2	Large Vessel 24+ h up vs. VRFC
ENSG00000121680.15	PEX16	0.000441662	10.0545	Large Vessel 24+ h up vs. VRFC
ENSG00000250423.2	KIAA1210	0.0163835	191473	Large Vessel 24+ h up vs. VRFC
ENSG00000126773.12	PCNX4	0.0140834	2.45227	Large Vessel 24+ h up vs. VRFC
ENSG00000211689.7	TRGC1	0.000411014	966827	Large Vessel 24+ h up vs. VRFC
ENSG00000168569.7	TMEM223	0.000923459	2492680	Large Vessel 24+ h up vs. VRFC
ENSG00000109320.11	NFKB1	0.00322574	-1.89675	Large Vessel 24+ h down vs. VRFC
ENSG00000133884.9	DPF2	0.00685565	1.83916	Large Vessel 24+ h up vs. VRFC
ENSG00000180881.19	CAPS2	0.010161	93937.5	Large Vessel 24+ h up vs. VRFC
ENSG00000226002.1	GTF2IP14	0.00387254	2461070	Large Vessel 24+ h up vs. VRFC
ENSG00000151552.11	QDPR	0.0125655	227760	Large Vessel 24+ h up vs. VRFC
ENSG00000180279.6	MGC45922	0.0162588	10579.4	Large Vessel 24+ h up vs. VRFC
ENSG00000172239.13	PAIP1	0.0174172	-91.8548	Large Vessel 24+ h down vs. VRFC
ENSG00000160336.14	ZNF761	0.00824516	-2191.67	Large Vessel 24+ h down vs. VRFC
ENSG00000156970.12	BUB1B	0.00957121	48986.7	Large Vessel 24+ h up vs. VRFC
ENSG00000136522.13	MRPL47	0.00544204	584.406	Large Vessel 24+ h up vs. VRFC
ENSG00000120727.12	PAIP2	0.0124869	1.60068	Large Vessel 24+ h up vs. VRFC
ENSG00000084463.7	WBP11	0.00658969	2.79372	Large Vessel 24+ h up vs. VRFC
ENSG00000118181.10	RPS25	0.0173544	2.75554	Large Vessel 24+ h up vs. VRFC
ENSG00000223959.8	AFG3L1P	0.0144647	7.32267	Large Vessel 24+ h up vs. VRFC
ENSG00000260063.1	RP5-968P14.2	0.0107859	-19704.9	Large Vessel 24+ h down vs. VRFC
ENSG00000165312.6	OTUD1	0.016663	2.05852	Large Vessel 24+ h up vs. VRFC
ENSG00000228446.2	AC073052.1	0.00699869	-3915.84	Large Vessel 24+ h down vs. VRFC
ENSG00000203497.2	PDCD4-AS1	0.00754125	3.42289	Large Vessel 24+ h up vs. VRFC
ENSG00000139546.10	TARBP2	0.00724922	130107	Large Vessel 24+ h up vs. VRFC
ENSG00000188676.13	IDO2	0.0135482	148485	Large Vessel 24+ h up vs. VRFC
ENSG00000164176.12	EDIL3	0.0153026	67793.5	Large Vessel 24+ h up vs. VRFC
ENSG00000183019.7	MCEMP1	0.0114035	-6.68549	Large Vessel 24+ h down vs. VRFC
ENSG00000272667.1	RP11-395A13.2	0.0198079	9673.73	Large Vessel 24+ h up vs. VRFC
ENSG00000214106.7	PAXIP1-AS2	0.00852768	95.5767	Large Vessel 24+ h up vs. VRFC
ENSG00000272617.2	COG8	0.00139149	1446130	Large Vessel 24+ h up vs. VRFC
ENSG00000266412.5	NCOA4	0.00894022	2.19402	Large Vessel 24+ h up vs. VRFC
ENSG00000249138.1	SLED1	0.00994063	-3.14586	Large Vessel 24+ h down vs. VRFC
ENSG00000159339.13	PADI4	0.0153095	-2.72648	Large Vessel 24+ h down vs. VRFC
ENSG00000168237.17	GLYCTK	0.0193433	72.8681	Large Vessel 24+ h up vs. VRFC
ENSG00000181826.9	RELL1	0.00811674	2.44867	Large Vessel 24+ h up vs. VRFC
ENSG00000279861.1	RP11-43N16.4	0.0179309	178.41	Large Vessel 24+ h up vs. VRFC
ENSG00000138326.18	RPS24	0.014916	2.85528	Large Vessel 24+ h up vs. VRFC
ENSG00000155366.16	RHOC	0.00591894	14.5624	Large Vessel 24+ h up vs. VRFC
ENSG00000137073.20	UBAP2	0.00276927	2.60182	Large Vessel 24+ h up vs. VRFC
ENSG00000137486.16	ARRB1	0.012657	2.06036	Large Vessel 24+ h up vs. VRFC
ENSG00000097033.14	SH3GLB1	0.0101059	-1.81804	Large Vessel 24+ h down vs. VRFC
ENSG00000281195.1	ZNF638-IT1	0.0193338	-2.722	Large Vessel 24+ h down vs. VRFC
ENSG00000105176.17	URI1	0.00520663	145.176	Large Vessel 24+ h up vs. VRFC
ENSG00000143674.10	RP5-862P8.2	0.0176364	-2976.01	Large Vessel 24+ h down vs. VRFC
ENSG00000187537.13	POTEG	0.00591048	226432	Large Vessel 24+ h up vs. VRFC
ENSG00000248503.2	RP5-1000K24.2	0.00483368	150.819	Large Vessel 24+ h up vs. VRFC
ENSG00000143258.15	USP21	0.0133274	2.85612	Large Vessel 24+ h up vs. VRFC
ENSG00000116774.11	OLFML3	0.00434712	367901	Large Vessel 24+ h up vs. VRFC
ENSG00000171813.13	PWWP2B	0.0150845	1695.51	Large Vessel 24+ h up vs. VRFC
ENSG00000015133.18	CCDC88C	0.0193938	2.3909	Large Vessel 24+ h up vs. VRFC
ENSG00000261390.5	MAFTRR	0.0116606	51560	Large Vessel 24+ h up vs. VRFC
ENSG00000227032.1	RP11-34E5.4	0.0194328	-7.22379	Large Vessel 24+ h down vs. VRFC
ENSG00000152133.14	GPATCH11	0.00737311	678.342	Large Vessel 24+ h up vs. VRFC
ENSG00000197312.11	DDI2	0.00635919	490.872	Large Vessel 24+ h up vs. VRFC
ENSG00000118816.9	CCNI	0.00397281	1.59544	Large Vessel 24+ h up vs. VRFC
ENSG00000132517.14	SLC52A1	0.0186851	88080.4	Large Vessel 24+ h up vs. VRFC
ENSG00000155970.11	MICU3	0.0198057	118848	Large Vessel 24+ h up vs. VRFC
ENSG00000196365.11	LONP1	0.00418891	116935	Large Vessel 24+ h up vs. VRFC
ENSG00000152240.12	HAUS1	0.0062919	571325	Large Vessel 24+ h up vs. VRFC
ENSG00000113141.16	IK	0.0188867	1.8543	Large Vessel 24+ h up vs. VRFC
ENSG00000114315.3	HES1	0.0125634	-778630	Large Vessel 24+ h down vs. VRFC
ENSG00000159023.19	EPB41	0.0077129	1.75402	Large Vessel 24+ h up vs. VRFC
ENSG00000055130.15	CUL1	0.00829785	4.23862	Large Vessel 24+ h up vs. VRFC
ENSG00000152944.8	MED21	0.00764605	3.46877	Large Vessel 24+ h up vs. VRFC
ENSG00000188158.14	NHS	0.00763108	2.90131	Large Vessel 24+ h up vs. VRFC
ENSG00000280033.1	CTD-2095E4.3	0.0010594	-379005	Large Vessel 24+ h down vs. VRFC
ENSG00000173281.4	PPP1R3B	0.0113806	-1.71558	Large Vessel 24+ h down vs. VRFC
ENSG00000149328.14	GLB1L2	0.0199321	332747	Large Vessel 24+ h up vs. VRFC
ENSG00000011021.21	CLCN6	0.00781707	6.77194	Large Vessel 24+ h up vs. VRFC
ENSG00000143569.18	UBAP2L	5.69735e-05	2.08334	Large Vessel 24+ h up vs. VRFC
ENSG00000131018.22	SYNE1	0.00277037	-3.68657	Large Vessel 24+ h down vs. VRFC
ENSG00000021300.13	PLEKHB1	0.0135039	138978	Large Vessel 24+ h up vs. VRFC
ENSG00000133641.17	C12orf29	0.00778163	1310380	Large Vessel 24+ h up vs. VRFC
ENSG00000213613.2	RP11-380G5.3	0.00277037	-3.8779	Large Vessel 24+ h down vs. VRFC
ENSG00000120708.16	TGFBI	0.0103711	6.56468	Large Vessel 24+ h up vs. VRFC
ENSG00000131196.17	NFATC1	0.0148626	3.17366	Large Vessel 24+ h up vs. VRFC
ENSG00000020633.18	RUNX3	0.0124812	3.08691	Large Vessel 24+ h up vs. VRFC
ENSG00000197446.8	CYP2F1	0.00681983	278599	Large Vessel 24+ h up vs. VRFC
ENSG00000075223.13	SEMA3C	0.0199398	5.32329	Large Vessel 24+ h up vs. VRFC
ENSG00000234617.1	SNRK-AS1	0.0166722	681.678	Large Vessel 24+ h up vs. VRFC
ENSG00000065150.18	IPO5	0.00656213	109.923	Large Vessel 24+ h up vs. VRFC
ENSG00000186298.11	PPP1CC	0.00172779	2.88751	Large Vessel 24+ h up vs. VRFC
ENSG00000100300.17	TSPO	0.0169387	-3.82357	Large Vessel 24+ h down vs. VRFC
ENSG00000157778.8	PSMG3	0.0162528	175402	Large Vessel 24+ h up vs. VRFC
ENSG00000121966.6	CXCR4	0.0162048	1.8153	Large Vessel 24+ h up vs. VRFC
ENSG00000139132.14	FGD4	0.0195839	-1.94406	Large Vessel 24+ h down vs. VRFC
ENSG00000146677.7	AC004453.8	0.00137529	204.405	Large Vessel 24+ h up vs. VRFC
ENSG00000151790.8	TDO2	0.00435812	363323	Large Vessel 24+ h up vs. VRFC
ENSG00000066557.5	LRRC40	0.0163622	-41209.7	Large Vessel 24+ h down vs. VRFC
ENSG00000170271.10	FAXDC2	0.0135036	24269.9	Large Vessel 24+ h up vs. VRFC
ENSG00000136574.17	GATA4	0.00335571	694715	Large Vessel 24+ h up vs. VRFC
ENSG00000170860.3	LSM3	0.000200241	4.86766	Large Vessel 24+ h up vs. VRFC
ENSG00000051009.10	FAM160A2	0.00677598	-2.49293	Large Vessel 24+ h down vs. VRFC
ENSG00000205464.11	ATP6AP1L	0.0141624	389687	Large Vessel 24+ h up vs. VRFC
ENSG00000204314.10	PRRT1	0.0026157	1502860	Large Vessel 24+ h up vs. VRFC
ENSG00000129646.14	QRICH2	0.015884	7714.33	Large Vessel 24+ h up vs. VRFC
ENSG00000049246.14	PER3	0.0180444	62304.7	Large Vessel 24+ h up vs. VRFC
ENSG00000028839.9	TBPL1	0.00133247	10.419	Large Vessel 24+ h up vs. VRFC
ENSG00000233730.1	RP4-666F24.3	0.00287548	6.05991	Large Vessel 24+ h up vs. VRFC
ENSG00000174446.12	SNAPC5	0.000327597	226.131	Large Vessel 24+ h up vs. VRFC
ENSG00000136999.4	NOV	0.0193718	3.18911	Large Vessel 24+ h up vs. VRFC
ENSG00000067798.14	NAV3	0.0016664	339.942	Large Vessel 24+ h up vs. VRFC
ENSG00000163110.14	PDLIM5	0.00696382	2.43211	Large Vessel 24+ h up vs. VRFC
ENSG00000185504.16	FAAP100	0.0111074	297.536	Large Vessel 24+ h up vs. VRFC
ENSG00000134253.9	TRIM45	0.0198953	190235	Large Vessel 24+ h up vs. VRFC
ENSG00000184575.11	XPOT	0.00408284	-191.82	Large Vessel 24+ h down vs. VRFC
ENSG00000125482.12	TTF1	0.0199556	2.78284	Large Vessel 24+ h up vs. VRFC
ENSG00000136193.16	SCRN1	0.00502274	17.1298	Large Vessel 24+ h up vs. VRFC
ENSG00000267296.2	CEBPA-AS1	0.0127996	304579	Large Vessel 24+ h up vs. VRFC
ENSG00000104450.12	SPAG1	0.00095061	6.49311	Large Vessel 24+ h up vs. VRFC
ENSG00000121621.6	KIF18A	0.0134171	209933	Large Vessel 24+ h up vs. VRFC
ENSG00000185246.17	PRPF39	0.00395218	1505.43	Large Vessel 24+ h up vs. VRFC
ENSG00000168826.15	ZBTB49	0.00506401	5.61138	Large Vessel 24+ h up vs. VRFC
ENSG00000005961.17	ITGA2B	0.019978	133926	Large Vessel 24+ h up vs. VRFC
ENSG00000113569.15	NUP155	0.00912499	66.8737	Large Vessel 24+ h up vs. VRFC
ENSG00000143158.10	MPC2	0.000151063	6.45091	Large Vessel 24+ h up vs. VRFC
ENSG00000183248.11	PRR36	0.00720142	254857	Large Vessel 24+ h up vs. VRFC
ENSG00000204632.11	HLA-G	0.0148789	3.27119	Large Vessel 24+ h up vs. VRFC
ENSG00000137168.7	PPIL1	0.00304039	2553330	Large Vessel 24+ h up vs. VRFC
ENSG00000236901.5	MIR600HG	0.0045148	1324140	Large Vessel 24+ h up vs. VRFC
ENSG00000165985.9	C1QL3	0.000543127	799472	Large Vessel 24+ h up vs. VRFC
ENSG00000272906.1	RP11-533E19.7	0.0080593	-866.59	Large Vessel 24+ h down vs. VRFC
ENSG00000138772.12	ANXA3	0.0113057	-2.64628	Large Vessel 24+ h down vs. VRFC
ENSG00000214135.8	AC024560.3	0.00583774	4.4748	Large Vessel 24+ h up vs. VRFC
ENSG00000173812.10	EIF1	0.0118315	1.70085	Large Vessel 24+ h up vs. VRFC
ENSG00000120662.15	MTRF1	0.00651155	596.763	Large Vessel 24+ h up vs. VRFC
ENSG00000138036.18	DYNC2LI1	0.0159404	122130	Large Vessel 24+ h up vs. VRFC
ENSG00000265451.1	RP11-204L24.2	0.0123682	3428.14	Large Vessel 24+ h up vs. VRFC
ENSG00000123064.12	DDX54	0.00525364	6148.96	Large Vessel 24+ h up vs. VRFC
ENSG00000213096.10	ZNF254	0.000149462	-4.54987	Large Vessel 24+ h down vs. VRFC
ENSG00000280119.1	AC093642.1	0.0178584	27548	Large Vessel 24+ h up vs. VRFC
ENSG00000150991.14	UBC	0.00321002	1.49578	Large Vessel 24+ h up vs. VRFC
ENSG00000104872.10	PIH1D1	0.000820485	14844.6	Large Vessel 24+ h up vs. VRFC
ENSG00000152061.23	RABGAP1L	0.000353357	3.07557	Large Vessel 24+ h up vs. VRFC
ENSG00000182484.15	WASH6P	0.0139042	4.48144	Large Vessel 24+ h up vs. VRFC
ENSG00000250130.1	RP11-616K22.1	0.00875266	-8.22942	Large Vessel 24+ h down vs. VRFC
ENSG00000217930.7	PAM16	0.00380158	-244.164	Large Vessel 24+ h down vs. VRFC
ENSG00000126756.11	UXT	0.0018483	6.79699	Large Vessel 24+ h up vs. VRFC
ENSG00000247095.2	MIR210HG	0.0161364	202473	Large Vessel 24+ h up vs. VRFC
ENSG00000179144.4	GIMAP7	0.0151484	19.6311	Large Vessel 24+ h up vs. VRFC
ENSG00000204301.6	NOTCH4	0.00883893	4551.63	Large Vessel 24+ h up vs. VRFC
ENSG00000071082.10	RPL31	0.0111511	3.08859	Large Vessel 24+ h up vs. VRFC
ENSG00000272033.1	RP11-52A20.2	0.00144456	-374.358	Large Vessel 24+ h down vs. VRFC
ENSG00000147955.16	SIGMAR1	0.00490061	161.934	Large Vessel 24+ h up vs. VRFC
ENSG00000134419.15	RPS15A	0.0100995	3.78974	Large Vessel 24+ h up vs. VRFC
ENSG00000198356.11	ASNA1	0.00141703	214.097	Large Vessel 24+ h up vs. VRFC
ENSG00000126003.6	PLAGL2	0.00840869	2.23182	Large Vessel 24+ h up vs. VRFC
ENSG00000141371.12	C17orf64	0.0175614	124418	Large Vessel 24+ h up vs. VRFC
ENSG00000253948.1	RP11-410L14.2	0.00656961	512990	Large Vessel 24+ h up vs. VRFC
ENSG00000159592.10	GPBP1L1	0.00835334	1.47222	Large Vessel 24+ h up vs. VRFC
ENSG00000169442.8	CD52	0.012678	13.8924	Large Vessel 24+ h up vs. VRFC
ENSG00000213188.3	YBX1P4	0.00655315	356912	Large Vessel 24+ h up vs. VRFC
ENSG00000133794.17	ARNTL	0.000968134	-2.39607	Large Vessel 24+ h down vs. VRFC
ENSG00000139618.14	BRCA2	0.0162864	88.4758	Large Vessel 24+ h up vs. VRFC
ENSG00000264940.4	SNORD3C	0.00315796	-5.9989	Large Vessel 24+ h down vs. VRFC
ENSG00000136897.7	MRPL50	0.0146044	62039.6	Large Vessel 24+ h up vs. VRFC
ENSG00000272668.1	RP11-190A12.8	0.00918552	4607.59	Large Vessel 24+ h up vs. VRFC
ENSG00000184602.5	SNN	0.00634567	1.75903	Large Vessel 24+ h up vs. VRFC
ENSG00000174373.16	RALGAPA1	0.00159221	6.43752	Large Vessel 24+ h up vs. VRFC
ENSG00000164251.4	F2RL1	0.0198511	2.42807	Large Vessel 24+ h up vs. VRFC
ENSG00000163605.14	PPP4R2	0.0031922	-2.09607	Large Vessel 24+ h down vs. VRFC
ENSG00000225940.5	C5orf67	0.0031287	298757	Large Vessel 24+ h up vs. VRFC
ENSG00000135002.11	RFK	0.0147395	2130.11	Large Vessel 24+ h up vs. VRFC
ENSG00000169432.14	SCN9A	0.0058032	-198.861	Large Vessel 24+ h down vs. VRFC
ENSG00000257743.8	MGAM2	0.0116535	-2.52843	Large Vessel 24+ h down vs. VRFC
ENSG00000138674.16	SEC31A	0.0120887	2.77213	Large Vessel 24+ h up vs. VRFC
ENSG00000271978.1	RP11-428J1.4	0.00118994	665086	Large Vessel 24+ h up vs. VRFC
ENSG00000225131.2	PSME2P2	0.0186944	30217.1	Large Vessel 24+ h up vs. VRFC
ENSG00000260916.6	CCPG1	0.0107062	-1.71664	Large Vessel 24+ h down vs. VRFC
ENSG00000003400.14	CASP10	0.00194942	-3.74952	Large Vessel 24+ h down vs. VRFC
ENSG00000198521.11	ZNF43	0.0146712	6.52316	Large Vessel 24+ h up vs. VRFC
ENSG00000201616.1	RNU1-91P	0.010121	369046	Large Vessel 24+ h up vs. VRFC
ENSG00000237310.1	GS1-124K5.4	0.0138957	31067.3	Large Vessel 24+ h up vs. VRFC
ENSG00000214140.10	PRCD	0.00398867	2128650	Large Vessel 24+ h up vs. VRFC
ENSG00000155893.12	PXYLP1	0.00881312	-9.60782	Large Vessel 24+ h down vs. VRFC
ENSG00000221510.1	MIR548O	0.019591	484569	Large Vessel 24+ h up vs. VRFC
ENSG00000243319.7	FGF14-IT1	0.0193012	59116.8	Large Vessel 24+ h up vs. VRFC
ENSG00000105011.8	ASF1B	0.00629464	6.21773	Large Vessel 24+ h up vs. VRFC
ENSG00000100348.9	TXN2	0.00327592	5.97944	Large Vessel 24+ h up vs. VRFC
ENSG00000090530.9	P3H2	0.0199832	250007	Large Vessel 24+ h up vs. VRFC
ENSG00000116273.5	PHF13	0.0019879	-391.795	Large Vessel 24+ h down vs. VRFC
ENSG00000260465.1	RP11-63M22.2	0.0165879	67626.6	Large Vessel 24+ h up vs. VRFC
ENSG00000183648.9	NDUFB1	0.0132896	-5.27996	Large Vessel 24+ h down vs. VRFC
ENSG00000110042.7	DTX4	0.00800881	7.58315	Large Vessel 24+ h up vs. VRFC
ENSG00000276809.1	RP11-10E18.7	0.0175849	-7.06369	Large Vessel 24+ h down vs. VRFC
ENSG00000058335.15	RASGRF1	0.0106983	39886.2	Large Vessel 24+ h up vs. VRFC
ENSG00000080986.12	NDC80	0.00427127	47510.7	Large Vessel 24+ h up vs. VRFC
ENSG00000225402.1	AC010878.3	0.0135861	68028.9	Large Vessel 24+ h up vs. VRFC
ENSG00000161999.11	JMJD8	0.00169355	1466.65	Large Vessel 24+ h up vs. VRFC
ENSG00000258673.1	LINC01397	0.0131244	13985.5	Large Vessel 24+ h up vs. VRFC
ENSG00000185475.9	TMEM179B	0.0147452	2.97338	Large Vessel 24+ h up vs. VRFC
ENSG00000103546.18	SLC6A2	0.00908394	249488	Large Vessel 24+ h up vs. VRFC
ENSG00000176024.17	ZNF613	0.00599888	109.439	Large Vessel 24+ h up vs. VRFC
ENSG00000258354.1	MIR3180-1	0.00265616	1374240	Large Vessel 24+ h up vs. VRFC
ENSG00000166676.14	TVP23A	0.0153253	302857	Large Vessel 24+ h up vs. VRFC
ENSG00000276903.1	HIST1H2AL	0.00137661	1669530	Large Vessel 24+ h up vs. VRFC
ENSG00000148110.15	MFSD14B	0.00268723	-3.82466	Large Vessel 24+ h down vs. VRFC
ENSG00000167740.9	CYB5D2	0.00797136	1016.22	Large Vessel 24+ h up vs. VRFC
ENSG00000115648.13	MLPH	0.012278	450142	Large Vessel 24+ h up vs. VRFC
ENSG00000163754.17	GYG1	0.00238592	-4.46556	Large Vessel 24+ h down vs. VRFC
ENSG00000212402.1	SNORA74B	0.0130456	-9614.66	Large Vessel 24+ h down vs. VRFC
ENSG00000228462.1	RP11-445N18.3	0.00118336	1196720	Large Vessel 24+ h up vs. VRFC
ENSG00000196839.12	ADA	0.0115815	20458.9	Large Vessel 24+ h up vs. VRFC
ENSG00000169689.14	STRA13	0.0108342	76037	Large Vessel 24+ h up vs. VRFC
ENSG00000124440.15	HIF3A	0.0168711	109102	Large Vessel 24+ h up vs. VRFC
ENSG00000265206.4	MIR142	0.0153867	-2.42168	Large Vessel 24+ h down vs. VRFC
ENSG00000201822.1	RNA5SP149	0.0154185	-7.09778	Large Vessel 24+ h down vs. VRFC
ENSG00000224186.8	C5orf66	0.0148051	4351.64	Large Vessel 24+ h up vs. VRFC
ENSG00000259198.1	RP11-133K1.6	0.0117444	229540	Large Vessel 24+ h up vs. VRFC
ENSG00000108840.15	HDAC5	0.0124457	1.84951	Large Vessel 24+ h up vs. VRFC
ENSG00000108733.9	PEX12	0.013442	22124.6	Large Vessel 24+ h up vs. VRFC
ENSG00000123338.12	NCKAP1L	0.0165882	-1.87779	Large Vessel 24+ h down vs. VRFC
ENSG00000137288.9	UQCC2	0.0107596	54069.9	Large Vessel 24+ h up vs. VRFC
ENSG00000281106.2	RP11-327P2.7	0.0163302	-3.86621	Large Vessel 24+ h down vs. VRFC
ENSG00000009844.15	VTA1	0.00356212	-6.84555	Large Vessel 24+ h down vs. VRFC
ENSG00000064012.21	CASP8	0.0132891	1.64603	Large Vessel 24+ h up vs. VRFC
ENSG00000186732.13	MPPED1	0.00758633	662860	Large Vessel 24+ h up vs. VRFC
ENSG00000139318.7	DUSP6	0.00600824	2.26865	Large Vessel 24+ h up vs. VRFC
ENSG00000108984.13	MAP2K6	0.00304262	-6.83588	Large Vessel 24+ h down vs. VRFC
ENSG00000151176.7	PLBD2	0.00742834	20.9541	Large Vessel 24+ h up vs. VRFC
ENSG00000164821.4	DEFA4	3.18226e-05	-41883.8	Large Vessel 24+ h down vs. VRFC
ENSG00000198734.10	F5	0.000713467	-3.58719	Large Vessel 24+ h down vs. VRFC
ENSG00000198663.16	C6orf89	0.00774032	1.72816	Large Vessel 24+ h up vs. VRFC
ENSG00000234511.8	C5orf58	0.0159504	65832.8	Large Vessel 24+ h up vs. VRFC
ENSG00000128309.16	MPST	0.0043055	5.085	Large Vessel 24+ h up vs. VRFC
ENSG00000141219.15	C17orf80	0.00641227	113.677	Large Vessel 24+ h up vs. VRFC
ENSG00000282843.1	RP11-380J14.4	0.0182	14961.6	Large Vessel 24+ h up vs. VRFC
ENSG00000167676.4	PLIN4	0.003343	-3.23806	Large Vessel 24+ h down vs. VRFC
ENSG00000136463.7	TACO1	0.0043037	1182800	Large Vessel 24+ h up vs. VRFC
ENSG00000104983.8	CCDC61	0.00752691	-85518.1	Large Vessel 24+ h down vs. VRFC
ENSG00000127540.11	UQCR11	0.0031853	8.98867	Large Vessel 24+ h up vs. VRFC
ENSG00000143878.9	RHOB	0.00399155	3.00176	Large Vessel 24+ h up vs. VRFC
ENSG00000169018.5	FEM1B	0.00799252	2.48921	Large Vessel 24+ h up vs. VRFC
ENSG00000105559.11	PLEKHA4	0.0130187	409371	Large Vessel 24+ h up vs. VRFC
ENSG00000175274.18	TP53I11	0.00913333	-2.08284	Large Vessel 24+ h down vs. VRFC
ENSG00000106266.9	SNX8	0.0175673	25046.3	Large Vessel 24+ h up vs. VRFC
ENSG00000228224.3	NACAP1	0.0132164	82779.7	Large Vessel 24+ h up vs. VRFC
ENSG00000224810.1	RP11-538D16.2	0.0161798	7764	Large Vessel 24+ h up vs. VRFC
ENSG00000172936.12	MYD88	0.00984823	-1.4904	Large Vessel 24+ h down vs. VRFC
ENSG00000113460.12	BRIX1	0.0144984	107038	Large Vessel 24+ h up vs. VRFC
ENSG00000164983.7	TMEM65	0.0107232	-1.97106	Large Vessel 24+ h down vs. VRFC
ENSG00000181104.6	F2R	0.0179663	276095	Large Vessel 24+ h up vs. VRFC
ENSG00000201544.1	SNORA16B	0.0107172	70335	Large Vessel 24+ h up vs. VRFC
ENSG00000204442.3	FAM155A	0.0068361	1916940	Large Vessel 24+ h up vs. VRFC
ENSG00000144847.12	IGSF11	0.0131366	143634	Large Vessel 24+ h up vs. VRFC
ENSG00000187210.12	GCNT1	0.00625776	-184.237	Large Vessel 24+ h down vs. VRFC
ENSG00000203710.10	CR1	0.0100031	-2.22877	Large Vessel 24+ h down vs. VRFC
ENSG00000224066.1	RP4-622L5.7	0.00777442	4615.23	Large Vessel 24+ h up vs. VRFC
ENSG00000196262.13	PPIA	0.00804781	2.78723	Large Vessel 24+ h up vs. VRFC
ENSG00000140092.14	FBLN5	0.00566134	1647630	Large Vessel 24+ h up vs. VRFC
ENSG00000227063.5	RPL41P1	0.0112624	2.95031	Large Vessel 24+ h up vs. VRFC
ENSG00000179886.5	TIGD5	0.0197816	226882	Large Vessel 24+ h up vs. VRFC
ENSG00000198911.11	SREBF2	0.0169982	2.91323	Large Vessel 24+ h up vs. VRFC
ENSG00000187522.14	HSPA14	0.000822971	4.7577	Large Vessel 24+ h up vs. VRFC
ENSG00000279425.1	CTD-2017D11.2	0.00660119	-1815.72	Large Vessel 24+ h down vs. VRFC
ENSG00000136861.17	CDK5RAP2	0.0195025	-5.06641	Large Vessel 24+ h down vs. VRFC
ENSG00000231473.2	LINC00441	0.015914	204271	Large Vessel 24+ h up vs. VRFC
ENSG00000204020.5	LIPN	0.00766157	-5.18422	Large Vessel 24+ h down vs. VRFC
ENSG00000152518.7	ZFP36L2	0.0145359	1.88295	Large Vessel 24+ h up vs. VRFC
ENSG00000123358.19	NR4A1	0.0133391	-153.828	Large Vessel 24+ h down vs. VRFC
ENSG00000116752.5	BCAS2	0.00514496	-210.598	Large Vessel 24+ h down vs. VRFC
ENSG00000177946.5	CENPBD1	0.0103784	46891.8	Large Vessel 24+ h up vs. VRFC
ENSG00000100280.16	AP1B1	0.0113136	3.97311	Large Vessel 24+ h up vs. VRFC
ENSG00000113048.16	MRPS27	0.0104726	138079	Large Vessel 24+ h up vs. VRFC
ENSG00000153446.15	C16orf89	0.00818403	65215.6	Large Vessel 24+ h up vs. VRFC
ENSG00000121060.15	TRIM25	0.0150407	-1.97726	Large Vessel 24+ h down vs. VRFC
ENSG00000262979.1	CTD-2047H16.2	0.00280287	-367.622	Large Vessel 24+ h down vs. VRFC
ENSG00000259935.1	RP11-519C12.1	0.0102338	491275	Large Vessel 24+ h up vs. VRFC
ENSG00000111850.10	SMIM8	0.014517	6.41224	Large Vessel 24+ h up vs. VRFC
ENSG00000214922.9	HLA-F-AS1	0.0166868	115713	Large Vessel 24+ h up vs. VRFC
ENSG00000243130.7	PSG11	0.00928471	184222	Large Vessel 24+ h up vs. VRFC
ENSG00000133872.13	SARAF	0.00642796	1.75518	Large Vessel 24+ h up vs. VRFC
ENSG00000135632.11	SMYD5	0.0190299	-81126.6	Large Vessel 24+ h down vs. VRFC
ENSG00000196810.4	CTBP1-AS2	0.0111323	-1609.9	Large Vessel 24+ h down vs. VRFC
ENSG00000159210.9	SNF8	0.00464493	-4.49201	Large Vessel 24+ h down vs. VRFC
ENSG00000166881.9	NEMP1	0.0010337	24.7481	Large Vessel 24+ h up vs. VRFC
ENSG00000259462.2	CPEB1-AS1	0.0109927	434566	Large Vessel 24+ h up vs. VRFC
ENSG00000169155.9	ZBTB43	0.0184276	-5.5441	Large Vessel 24+ h down vs. VRFC
ENSG00000251819.1	RNU6-322P	0.0020891	-4094010	Large Vessel 24+ h down vs. VRFC
ENSG00000076641.4	PAG1	0.00629194	-2.31342	Large Vessel 24+ h down vs. VRFC
ENSG00000161542.16	PRPSAP1	0.00494744	150.084	Large Vessel 24+ h up vs. VRFC
ENSG00000077238.13	IL4R	0.00411297	-3.26592	Large Vessel 24+ h down vs. VRFC
ENSG00000114544.16	SLC41A3	0.0103592	138338	Large Vessel 24+ h up vs. VRFC
ENSG00000154736.5	ADAMTS5	0.00653861	694975	Large Vessel 24+ h up vs. VRFC
ENSG00000129535.12	NRL	0.0130782	434131	Large Vessel 24+ h up vs. VRFC
ENSG00000188177.13	ZC3H6	0.014453	1.75162	Large Vessel 24+ h up vs. VRFC
ENSG00000273108.1	RP11-416N2.4	0.00898346	170345	Large Vessel 24+ h up vs. VRFC
ENSG00000130748.6	TMEM160	0.0166235	75088	Large Vessel 24+ h up vs. VRFC
ENSG00000236254.1	MTND4P14	0.000998878	-5.53545	Large Vessel 24+ h down vs. VRFC
ENSG00000267288.2	RP13-890H12.2	0.00684624	-180.229	Large Vessel 24+ h down vs. VRFC
ENSG00000165810.16	BTNL9	0.00741684	1018330	Large Vessel 24+ h up vs. VRFC
ENSG00000138738.10	PRDM5	0.00808544	-4.8843	Large Vessel 24+ h down vs. VRFC
ENSG00000166170.9	BAG5	0.00563918	3.93027	Large Vessel 24+ h up vs. VRFC
ENSG00000156222.11	SLC28A1	0.0152142	284358	Large Vessel 24+ h up vs. VRFC
ENSG00000253911.1	KB-1205A7.2	0.0073003	2330.91	Large Vessel 24+ h up vs. VRFC
ENSG00000237352.3	LINC01358	0.0102003	596637	Large Vessel 24+ h up vs. VRFC
ENSG00000051128.18	HOMER3	0.000514648	-970.725	Large Vessel 24+ h down vs. VRFC
ENSG00000115484.14	CCT4	0.0149715	1770.24	Large Vessel 24+ h up vs. VRFC
ENSG00000087470.17	DNM1L	0.0119419	93.631	Large Vessel 24+ h up vs. VRFC
ENSG00000276805.2	RP11-291L22.9	0.00687775	-3.53286	Large Vessel 24+ h down vs. VRFC
ENSG00000228463.9	AP006222.2	0.0128699	-7.79436	Large Vessel 24+ h down vs. VRFC
ENSG00000279858.1	RP11-618M23.5	0.010838	-255337	Large Vessel 24+ h down vs. VRFC
ENSG00000125814.17	NAPB	0.00103479	-397.227	Large Vessel 24+ h down vs. VRFC
ENSG00000215481.8	BCRP3	0.0171803	15359	Large Vessel 24+ h up vs. VRFC
ENSG00000162804.13	SNED1	0.0179727	15.5459	Large Vessel 24+ h up vs. VRFC
ENSG00000197771.12	MCMBP	0.0122529	-1.79049	Large Vessel 24+ h down vs. VRFC
ENSG00000111181.12	SLC6A12	0.0125032	-150.308	Large Vessel 24+ h down vs. VRFC
ENSG00000271533.1	RP3-368A4.6	0.00534338	-4.2984	Large Vessel 24+ h down vs. VRFC
ENSG00000144642.21	RBMS3	0.0106732	36706.4	Large Vessel 24+ h up vs. VRFC
ENSG00000275759.1	RP11-131L12.3	0.0151126	9586.19	Large Vessel 24+ h up vs. VRFC
ENSG00000282572.2	RP11-482G13.1	0.0147244	-2.81949	Large Vessel 24+ h down vs. VRFC
ENSG00000106479.10	ZNF862	0.00412233	-5.13767	Large Vessel 24+ h down vs. VRFC
ENSG00000143537.13	ADAM15	0.00758501	-154.73	Large Vessel 24+ h down vs. VRFC
ENSG00000008405.11	CRY1	0.00583556	22693.5	Large Vessel 24+ h up vs. VRFC
ENSG00000165714.10	BORCS5	0.0117629	-5.20196	Large Vessel 24+ h down vs. VRFC
ENSG00000165118.14	C9orf64	0.00814212	19993.7	Large Vessel 24+ h up vs. VRFC
ENSG00000182541.17	LIMK2	0.00921217	-1.95505	Large Vessel 24+ h down vs. VRFC
ENSG00000176049.15	JAKMIP2	0.0140672	66295.2	Large Vessel 24+ h up vs. VRFC
ENSG00000107362.13	ABHD17B	0.0114767	-654.186	Large Vessel 24+ h down vs. VRFC
ENSG00000148175.12	STOM	0.0181051	-4.70239	Large Vessel 24+ h down vs. VRFC
ENSG00000196074.12	SYCP2	0.0170385	-3.67467	Large Vessel 24+ h down vs. VRFC
ENSG00000264764.1	MIR4772	0.00878437	-1355.72	Large Vessel 24+ h down vs. VRFC
ENSG00000173825.6	TIGD3	0.00453349	3.83285	Large Vessel 24+ h up vs. VRFC
ENSG00000125691.12	RPL23	0.00664211	2.41314	Large Vessel 24+ h up vs. VRFC
ENSG00000178965.13	ERICH3	0.0109179	356948	Large Vessel 24+ h up vs. VRFC
ENSG00000127311.9	HELB	0.0110665	-3.45918	Large Vessel 24+ h down vs. VRFC
ENSG00000199990.1	VTRNA1-1	0.015401	155543	Large Vessel 24+ h up vs. VRFC
ENSG00000100060.17	MFNG	0.0125065	3.66361	Large Vessel 24+ h up vs. VRFC
ENSG00000112062.10	MAPK14	0.00250499	-2.74097	Large Vessel 24+ h down vs. VRFC
ENSG00000257698.1	RP11-620J15.3	0.0115519	620396	Large Vessel 24+ h up vs. VRFC
ENSG00000163961.4	RNF168	0.013587	2.25064	Large Vessel 24+ h up vs. VRFC
ENSG00000205765.8	C5orf51	0.014009	2.91515	Large Vessel 24+ h up vs. VRFC
ENSG00000143546.9	S100A8	0.00420177	-2.05323	Large Vessel 24+ h down vs. VRFC
ENSG00000250799.9	PRODH2	0.00199153	397049	Large Vessel 24+ h up vs. VRFC
ENSG00000049768.14	FOXP3	0.0100687	206543	Large Vessel 24+ h up vs. VRFC
ENSG00000135069.13	PSAT1	0.00697268	105309	Large Vessel 24+ h up vs. VRFC
ENSG00000214872.8	SMTNL1	0.00197362	6536920	Large Vessel 24+ h up vs. VRFC
ENSG00000130558.19	OLFM1	0.00731657	862993	Large Vessel 24+ h up vs. VRFC
ENSG00000197106.6	SLC6A17	0.0128401	404115	Large Vessel 24+ h up vs. VRFC
ENSG00000235381.1	RP11-477D19.2	0.00288413	649785	Large Vessel 24+ h up vs. VRFC
ENSG00000198216.10	CACNA1E	0.000836853	-4.26142	Large Vessel 24+ h down vs. VRFC
ENSG00000272620.1	AFAP1-AS1	0.00763313	739524	Large Vessel 24+ h up vs. VRFC
ENSG00000214770.2	RP11-544I20.2	0.0140919	37169.7	Large Vessel 24+ h up vs. VRFC
ENSG00000084092.6	NOA1	0.00754074	124.098	Large Vessel 24+ h up vs. VRFC
ENSG00000166272.16	WBP1L	0.0173592	2.03353	Large Vessel 24+ h up vs. VRFC
ENSG00000213203.2	GIMAP1	0.0192645	544.315	Large Vessel 24+ h up vs. VRFC
ENSG00000139278.9	GLIPR1	0.00534039	2.29783	Large Vessel 24+ h up vs. VRFC
ENSG00000167645.16	YIF1B	0.00021668	-743.354	Large Vessel 24+ h down vs. VRFC
ENSG00000105171.9	POP4	0.00252858	-277.516	Large Vessel 24+ h down vs. VRFC
ENSG00000182796.13	TMEM198B	0.0191814	-953.875	Large Vessel 24+ h down vs. VRFC
ENSG00000258407.1	RP11-300J18.2	0.00537971	125229	Large Vessel 24+ h up vs. VRFC
ENSG00000044446.11	PHKA2	0.00302227	-2.16103	Large Vessel 24+ h down vs. VRFC
ENSG00000187144.11	SPATA21	0.0199248	111602	Large Vessel 24+ h up vs. VRFC
ENSG00000099991.17	CABIN1	0.0083057	1.99494	Large Vessel 24+ h up vs. VRFC
ENSG00000278828.1	HIST1H3H	0.0197924	-594.365	Large Vessel 24+ h down vs. VRFC
ENSG00000108861.8	DUSP3	0.0129226	-4.72251	Large Vessel 24+ h down vs. VRFC
ENSG00000118564.14	FBXL5	0.000422743	-1.88622	Large Vessel 24+ h down vs. VRFC
ENSG00000116918.13	TSNAX	0.00424876	-4.25383	Large Vessel 24+ h down vs. VRFC
ENSG00000029363.15	BCLAF1	0.000514088	1.81014	Large Vessel 24+ h up vs. VRFC
ENSG00000214124.3	SNRPEP9	0.0176011	135816	Large Vessel 24+ h up vs. VRFC
ENSG00000065978.18	YBX1	0.00852221	3.36709	Large Vessel 24+ h up vs. VRFC
ENSG00000130706.12	ADRM1	0.0048418	2.94863	Large Vessel 24+ h up vs. VRFC
ENSG00000100380.13	ST13	0.00899945	3.9282	Large Vessel 24+ h up vs. VRFC
ENSG00000010610.9	CD4	0.0131106	4.88789	Large Vessel 24+ h up vs. VRFC
ENSG00000162733.16	DDR2	0.00596915	-517448	Large Vessel 24+ h down vs. VRFC
ENSG00000095917.13	TPSD1	0.00481436	173808	Large Vessel 24+ h up vs. VRFC
ENSG00000184154.13	LRTOMT	0.0164661	27623	Large Vessel 24+ h up vs. VRFC
ENSG00000101076.16	HNF4A	0.00713016	486663	Large Vessel 24+ h up vs. VRFC
ENSG00000169896.16	ITGAM	0.000365199	-3.07286	Large Vessel 24+ h down vs. VRFC
ENSG00000233009.1	NALCN-AS1	0.00823361	38889.2	Large Vessel 24+ h up vs. VRFC
ENSG00000109046.14	WSB1	0.00661705	-2.1165	Large Vessel 24+ h down vs. VRFC
ENSG00000165660.7	FAM175B	0.00505763	12.2548	Large Vessel 24+ h up vs. VRFC
ENSG00000174013.7	FBXO45	0.0193171	-309.457	Large Vessel 24+ h down vs. VRFC
ENSG00000107140.15	TESK1	0.0108802	9.31259	Large Vessel 24+ h up vs. VRFC
ENSG00000105640.12	RPL18A	0.00965154	3.61433	Large Vessel 24+ h up vs. VRFC
ENSG00000018236.14	CNTN1	0.0148136	208633	Large Vessel 24+ h up vs. VRFC
ENSG00000260139.6	CSPG4P13	0.00280131	1233500	Large Vessel 24+ h up vs. VRFC
ENSG00000135315.11	CEP162	0.00484175	12.0387	Large Vessel 24+ h up vs. VRFC
ENSG00000148926.9	ADM	0.00922255	-3.03632	Large Vessel 24+ h down vs. VRFC
ENSG00000251023.1	RP11-549J18.1	0.0150394	-133.833	Large Vessel 24+ h down vs. VRFC
ENSG00000227262.3	HCG4B	0.0046686	363006	Large Vessel 24+ h up vs. VRFC
ENSG00000128789.20	PSMG2	0.00874732	9.93098	Large Vessel 24+ h up vs. VRFC
ENSG00000124575.6	HIST1H1D	0.00140012	-259.314	Large Vessel 24+ h down vs. VRFC
ENSG00000228327.3	RP11-206L10.2	0.0091493	-3.03318	Large Vessel 24+ h down vs. VRFC
ENSG00000188029.8	CTSL3P	0.0137277	12763.4	Large Vessel 24+ h up vs. VRFC
ENSG00000186432.8	KPNA4	0.00634196	1.51822	Large Vessel 24+ h up vs. VRFC
ENSG00000107223.12	EDF1	0.00237091	5.03685	Large Vessel 24+ h up vs. VRFC
ENSG00000156482.10	RPL30	0.00517279	2.51294	Large Vessel 24+ h up vs. VRFC
ENSG00000163221.8	S100A12	0.00592293	-4.01089	Large Vessel 24+ h down vs. VRFC
ENSG00000143079.14	CTTNBP2NL	0.0116876	395483	Large Vessel 24+ h up vs. VRFC
ENSG00000148154.9	UGCG	0.00787315	-3.35093	Large Vessel 24+ h down vs. VRFC
ENSG00000223482.7	NUTM2A-AS1	0.0133033	-2.92425	Large Vessel 24+ h down vs. VRFC
ENSG00000233705.6	SLC26A4-AS1	0.0120021	242660	Large Vessel 24+ h up vs. VRFC
ENSG00000200795.1	RNU4-1	0.0167367	-5.68053	Large Vessel 24+ h down vs. VRFC
ENSG00000162373.12	BEND5	0.0124734	12265.3	Large Vessel 24+ h up vs. VRFC
ENSG00000147180.16	ZNF711	0.011134	675117	Large Vessel 24+ h up vs. VRFC
ENSG00000164144.15	ARFIP1	0.0167809	2.37588	Large Vessel 24+ h up vs. VRFC
ENSG00000264204.2	AGAP7P	0.00128281	5.95162	Large Vessel 24+ h up vs. VRFC
ENSG00000091262.14	ABCC6	0.00845199	-224.875	Large Vessel 24+ h down vs. VRFC
ENSG00000029725.16	RABEP1	0.00727536	1.89	Large Vessel 24+ h up vs. VRFC
ENSG00000108039.17	XPNPEP1	0.0158828	248.519	Large Vessel 24+ h up vs. VRFC
ENSG00000008083.13	JARID2	0.00124519	2.44321	Large Vessel 24+ h up vs. VRFC
ENSG00000179909.15	ZNF154	0.00974281	1175710	Large Vessel 24+ h up vs. VRFC
ENSG00000074416.13	MGLL	0.0144889	2766.24	Large Vessel 24+ h up vs. VRFC
ENSG00000130227.16	XPO7	0.0086121	2.33317	Large Vessel 24+ h up vs. VRFC
ENSG00000280025.1	CTA-992D9.8	0.0188426	11827.8	Large Vessel 24+ h up vs. VRFC
ENSG00000125170.10	DOK4	0.00776694	-192.382	Large Vessel 24+ h down vs. VRFC
ENSG00000151689.12	INPP1	0.00438718	130.529	Large Vessel 24+ h up vs. VRFC
ENSG00000267783.1	CTB-55O6.10	0.0080118	566257	Large Vessel 24+ h up vs. VRFC
ENSG00000053254.15	FOXN3	0.0147132	1.72769	Large Vessel 24+ h up vs. VRFC
ENSG00000175395.15	ZNF25	0.00682069	12.5939	Large Vessel 24+ h up vs. VRFC
ENSG00000108175.16	ZMIZ1	0.0132751	1.89659	Large Vessel 24+ h up vs. VRFC
ENSG00000170456.15	DENND5B	0.017261	42344.2	Large Vessel 24+ h up vs. VRFC
ENSG00000065911.11	MTHFD2	0.00641101	-203.394	Large Vessel 24+ h down vs. VRFC
ENSG00000102981.9	PARD6A	0.0133572	68785.8	Large Vessel 24+ h up vs. VRFC
ENSG00000230225.1	MTND5P14	0.0126329	-7.19912	Large Vessel 24+ h down vs. VRFC
ENSG00000155959.10	VBP1	0.00878425	-4.65639	Large Vessel 24+ h down vs. VRFC
ENSG00000279968.1	GVQW2	0.00547257	972040	Large Vessel 24+ h up vs. VRFC
ENSG00000196912.12	ANKRD36B	0.00374389	-930.798	Large Vessel 24+ h down vs. VRFC
ENSG00000163220.10	S100A9	0.0113183	-1.78993	Large Vessel 24+ h down vs. VRFC
ENSG00000012061.15	ERCC1	0.00593298	6.39884	Large Vessel 24+ h up vs. VRFC
ENSG00000126001.15	CEP250	0.0169894	5.54889	Large Vessel 24+ h up vs. VRFC
ENSG00000272669.1	RP3-508I15.21	0.000624642	-11.1018	Large Vessel 24+ h down vs. VRFC
ENSG00000029364.11	SLC39A9	0.000329036	4.06297	Large Vessel 24+ h up vs. VRFC
ENSG00000183762.12	KREMEN1	0.00352653	-5.39974	Large Vessel 24+ h down vs. VRFC
ENSG00000080822.16	CLDND1	0.0161323	2.65685	Large Vessel 24+ h up vs. VRFC
ENSG00000171044.10	XKR6	0.00255876	2260320	Large Vessel 24+ h up vs. VRFC
ENSG00000254703.2	SENCR	0.0121112	1219.85	Large Vessel 24+ h up vs. VRFC
ENSG00000223635.1	RP4-613A2.1	0.0141372	163465	Large Vessel 24+ h up vs. VRFC
ENSG00000135525.18	MAP7	0.0140307	6.6886	Large Vessel 24+ h up vs. VRFC
ENSG00000187554.11	TLR5	0.000615832	-5.80239	Large Vessel 24+ h down vs. VRFC
ENSG00000262202.4	RP11-160E2.6	0.00931935	-674.845	Large Vessel 24+ h down vs. VRFC
ENSG00000170540.14	ARL6IP1	0.0172939	-2.53856	Large Vessel 24+ h down vs. VRFC
ENSG00000164463.12	CREBRF	0.0123302	1.62028	Large Vessel 24+ h up vs. VRFC
ENSG00000280017.1	RP11-54F2.9	0.010883	-663731	Large Vessel 24+ h down vs. VRFC
ENSG00000137103.16	TMEM8B	0.016603	83245.2	Large Vessel 24+ h up vs. VRFC
ENSG00000185477.4	GPRIN3	0.0135802	-178.637	Large Vessel 24+ h down vs. VRFC
ENSG00000134107.4	BHLHE40	0.00355547	3.87244	Large Vessel 24+ h up vs. VRFC
ENSG00000047634.14	SCML1	0.0135828	76985.2	Large Vessel 24+ h up vs. VRFC
ENSG00000100413.16	POLR3H	0.00185444	653571	Large Vessel 24+ h up vs. VRFC
ENSG00000116793.15	PHTF1	0.00277695	-2.87715	Large Vessel 24+ h down vs. VRFC
ENSG00000145241.10	CENPC	0.0165805	3.01863	Large Vessel 24+ h up vs. VRFC
ENSG00000088986.10	DYNLL1	0.0199329	17.0404	Large Vessel 24+ h up vs. VRFC
ENSG00000204366.3	ZBTB12	0.0123336	83736.3	Large Vessel 24+ h up vs. VRFC
ENSG00000102103.15	PQBP1	0.0152976	7.28057	Large Vessel 24+ h up vs. VRFC
ENSG00000231074.8	HCG18	0.00272705	4.0595	Large Vessel 24+ h up vs. VRFC
ENSG00000174720.15	LARP7	0.00650445	2.25534	Large Vessel 24+ h up vs. VRFC
ENSG00000126698.10	DNAJC8	0.0194779	2.22141	Large Vessel 24+ h up vs. VRFC
ENSG00000252947.1	SCARNA1	0.00758031	-2954.14	Large Vessel 24+ h down vs. VRFC
ENSG00000260285.1	RP11-600F24.7	0.00113672	870794	Large Vessel 24+ h up vs. VRFC
ENSG00000077984.5	CST7	0.00858887	-4.46101	Large Vessel 24+ h down vs. VRFC
ENSG00000262370.5	RP11-473M20.9	0.00447247	3.82545	Large Vessel 24+ h up vs. VRFC
ENSG00000248373.5	RP11-556I14.1	0.0165164	77929.7	Large Vessel 24+ h up vs. VRFC
ENSG00000112977.15	DAP	0.0182041	2.39241	Large Vessel 24+ h up vs. VRFC
ENSG00000171094.15	ALK	0.0029864	4267670	Large Vessel 24+ h up vs. VRFC
ENSG00000238039.1	AF011889.2	0.0118941	220673	Large Vessel 24+ h up vs. VRFC
ENSG00000212802.4	RPL15P3	0.00915163	7.73952	Large Vessel 24+ h up vs. VRFC
ENSG00000163734.4	CXCL3	0.00864292	314125	Large Vessel 24+ h up vs. VRFC
ENSG00000111713.2	GYS2	0.012465	232441	Large Vessel 24+ h up vs. VRFC
ENSG00000147854.16	UHRF2	0.0173302	2.65077	Large Vessel 24+ h up vs. VRFC
ENSG00000257322.5	RP11-511B23.2	0.0178343	-63363.8	Large Vessel 24+ h down vs. VRFC
ENSG00000007255.10	TRAPPC6A	0.0044509	130234	Large Vessel 24+ h up vs. VRFC
ENSG00000023909.9	GCLM	0.0157864	-6.71552	Large Vessel 24+ h down vs. VRFC
ENSG00000152256.13	PDK1	0.0048252	-2.0739	Large Vessel 24+ h down vs. VRFC
ENSG00000177508.11	IRX3	0.00288627	116187	Large Vessel 24+ h up vs. VRFC
ENSG00000156966.6	B3GNT7	0.0167992	263172	Large Vessel 24+ h up vs. VRFC
ENSG00000166507.16	NDST2	0.0173127	-6236.01	Large Vessel 24+ h down vs. VRFC
ENSG00000154309.8	DISP1	0.014136	377742	Large Vessel 24+ h up vs. VRFC
ENSG00000244187.7	TMEM141	0.0173274	96888.1	Large Vessel 24+ h up vs. VRFC
ENSG00000271601.3	LIX1L	0.0168849	2.41068	Large Vessel 24+ h up vs. VRFC
ENSG00000172716.16	SLFN11	0.0147655	8.0707	Large Vessel 24+ h up vs. VRFC
ENSG00000163932.13	PRKCD	0.0197326	-1.59828	Large Vessel 24+ h down vs. VRFC
ENSG00000274173.1	RP4-568C11.4	0.0162463	-1864.18	Large Vessel 24+ h down vs. VRFC
ENSG00000162894.11	FCMR	0.017576	8.13622	Large Vessel 24+ h up vs. VRFC
ENSG00000232599.1	RP1-161N10.1	0.0195322	-20366.8	Large Vessel 24+ h down vs. VRFC
ENSG00000225945.1	RP3-441A12.1	0.00754122	324398	Large Vessel 24+ h up vs. VRFC
ENSG00000172780.16	RAB43	0.00525464	-208.697	Large Vessel 24+ h down vs. VRFC
ENSG00000181588.16	MEX3D	0.0193054	81457.4	Large Vessel 24+ h up vs. VRFC
ENSG00000175581.13	MRPL48	0.0148502	-1764.42	Large Vessel 24+ h down vs. VRFC
ENSG00000198398.2	TMEM207	0.0127494	57236.4	Large Vessel 24+ h up vs. VRFC
ENSG00000169607.12	CKAP2L	0.0082778	606595	Large Vessel 24+ h up vs. VRFC
ENSG00000115966.16	ATF2	0.0111479	1.9677	Large Vessel 24+ h up vs. VRFC
ENSG00000167874.6	TMEM88	0.0157364	-3.06697	Large Vessel 24+ h down vs. VRFC
ENSG00000282508.1	LINC01002	0.0156566	-2.48988	Large Vessel 24+ h down vs. VRFC
ENSG00000026508.16	CD44	0.00143601	-2.55172	Large Vessel 24+ h down vs. VRFC
ENSG00000159761.14	C16orf86	0.00841965	240578	Large Vessel 24+ h up vs. VRFC
ENSG00000235834.1	RP1-60N8.1	0.00379323	7.18001	Large Vessel 24+ h up vs. VRFC
ENSG00000224057.1	EGFR-AS1	0.0112084	50512.3	Large Vessel 24+ h up vs. VRFC
ENSG00000169413.2	RNASE6	0.0123064	24.8158	Large Vessel 24+ h up vs. VRFC
ENSG00000259411.1	HNRNPA1P45	0.0164066	5468.96	Large Vessel 24+ h up vs. VRFC
ENSG00000135624.15	CCT7	0.017342	-124.213	Large Vessel 24+ h down vs. VRFC
ENSG00000184389.9	A3GALT2	0.000143082	-1101.1	Large Vessel 24+ h down vs. VRFC
ENSG00000135636.13	DYSF	0.00300002	-2.5569	Large Vessel 24+ h down vs. VRFC
ENSG00000223652.2	AC106786.1	0.00118556	184117	Large Vessel 24+ h up vs. VRFC
ENSG00000072736.18	NFATC3	0.00347093	2.02274	Large Vessel 24+ h up vs. VRFC
ENSG00000188171.15	ZNF626	0.00196446	-41810.6	Large Vessel 24+ h down vs. VRFC
ENSG00000082014.16	SMARCD3	0.0188212	-3.54268	Large Vessel 24+ h down vs. VRFC
ENSG00000160883.10	HK3	0.00458024	-4.22446	Large Vessel 24+ h down vs. VRFC
ENSG00000170502.12	NUDT9	0.0131766	253831	Large Vessel 24+ h up vs. VRFC
ENSG00000261997.1	RP11-212I21.4	0.0105323	-2.22197	Large Vessel 24+ h down vs. VRFC
ENSG00000183831.6	ANKRD45	0.00239785	1186180	Large Vessel 24+ h up vs. VRFC
ENSG00000125900.12	SIRPD	0.0185057	-4.9477	Large Vessel 24+ h down vs. VRFC
ENSG00000124813.20	RUNX2	0.00418636	1.97417	Large Vessel 24+ h up vs. VRFC
ENSG00000163171.7	CDC42EP3	0.00454914	-1.97396	Large Vessel 24+ h down vs. VRFC
ENSG00000137312.14	FLOT1	0.0158106	-1.77145	Large Vessel 24+ h down vs. VRFC
ENSG00000213600.3	XXcos-LUCA16.1	0.0100366	-4.95927	Large Vessel 24+ h down vs. VRFC
ENSG00000172061.8	LRRC15	0.00393643	1102060	Large Vessel 24+ h up vs. VRFC
ENSG00000114767.6	RRP9	0.0084058	608119	Large Vessel 24+ h up vs. VRFC
ENSG00000163558.12	PRKCI	0.0126355	9.34905	Large Vessel 24+ h up vs. VRFC
ENSG00000121417.13	ZNF211	0.00538948	-4.10673	Large Vessel 24+ h down vs. VRFC
ENSG00000169499.14	PLEKHA2	0.0149666	-1.68648	Large Vessel 24+ h down vs. VRFC
ENSG00000170468.7	C14orf169	0.0159559	71183.2	Large Vessel 24+ h up vs. VRFC
ENSG00000168685.14	IL7R	0.00731953	-5529.76	Large Vessel 24+ h down vs. VRFC
ENSG00000228801.5	RP11-110G21.1	0.0030616	624324	Large Vessel 24+ h up vs. VRFC
ENSG00000250754.5	RP11-386B13.3	0.00153557	1436490	Large Vessel 24+ h up vs. VRFC
ENSG00000152207.7	CYSLTR2	0.0059125	4028.77	Large Vessel 24+ h up vs. VRFC
ENSG00000111203.11	ITFG2	0.00683373	9.50491	Large Vessel 24+ h up vs. VRFC
ENSG00000186124.3	OR9M1P	0.0075009	1419.29	Large Vessel 24+ h up vs. VRFC
ENSG00000101843.18	PSMD10	0.00439418	43644.1	Large Vessel 24+ h up vs. VRFC
ENSG00000266979.1	LINC01180	0.00569917	60678	Large Vessel 24+ h up vs. VRFC
ENSG00000104447.11	TRPS1	0.0179094	-3.9679	Large Vessel 24+ h down vs. VRFC
ENSG00000151093.7	OXSM	0.0185599	121007	Large Vessel 24+ h up vs. VRFC
ENSG00000196189.12	SEMA4A	0.00326933	-2.15683	Large Vessel 24+ h down vs. VRFC
ENSG00000121742.16	GJB6	0.00299596	-6903.64	Large Vessel 24+ h down vs. VRFC
ENSG00000124224.16	PPP4R1L	0.00830342	-2.40932	Large Vessel 24+ h down vs. VRFC
Supplementary Table 8K. Neutrophils Small Vessel Stroke 0 to 24 h vs. VRFC
Gene ID	Gene Name	p-value(Small Vessel Stroke 0 to 24 h vs. VRFC)	Fold-Change(Small Vessel Stroke 0 to 24 h vs. VRFC)	Change description
ENSG00000161813.21	LARP4	4.0785e-05	11.2503	Small Vessel 0 to 24 h up vs. VRFC
ENSG00000105671.11	DDX49	0.00688942	5.03529	Small Vessel 0 to 24 h up vs. VRFC
ENSG00000180198.15	RCC1	0.00547433	2403.98	Small Vessel 0 to 24 h up vs. VRFC
ENSG00000106789.12	CORO2A	0.00193789	3.89208	Small Vessel 0 to 24 h up vs. VRFC
ENSG00000170145.4	SIK2	0.000977976	11.2274	Small Vessel 0 to 24 h up vs. VRFC
ENSG00000272949.1	RP11-514P8.8	0.000292297	624786	Small Vessel 0 to 24 h up vs. VRFC
ENSG00000257060.6	RP11-266O8.1	0.00289268	46597.8	Small Vessel 0 to 24 h up vs. VRFC
ENSG00000266844.1	RP11-862L9.3	0.0195416	4290.14	Small Vessel 0 to 24 h up vs. VRFC
ENSG00000255838.1	RP11-753B7.2	0.0189088	-3869.35	Small Vessel 0 to 24 h down vs. VRFC
ENSG00000273010.1	RP11-96K19.5	0.0154813	8474.78	Small Vessel 0 to 24 h up vs. VRFC
ENSG00000273486.1	RP11-731C17.2	0.00912385	14236.9	Small Vessel 0 to 24 h up vs. VRFC
ENSG00000077279.17	DCX	0.0132134	14014.5	Small Vessel 0 to 24 h up vs. VRFC
ENSG00000148019.12	CEP78	0.00241804	2111.95	Small Vessel 0 to 24 h up vs. VRFC
ENSG00000197951.8	ZNF71	0.0026519	30396.8	Small Vessel 0 to 24 h up vs. VRFC
ENSG00000260793.2	RP5-882C2.2	0.0145877	245.888	Small Vessel 0 to 24 h up vs. VRFC
ENSG00000222112.1	RN7SKP16	0.00510174	-2.90337	Small Vessel 0 to 24 h down vs. VRFC
ENSG00000155275.18	TRMT44	0.00102788	35882.8	Small Vessel 0 to 24 h up vs. VRFC
ENSG00000112309.10	B3GAT2	0.00290806	24386.3	Small Vessel 0 to 24 h up vs. VRFC
ENSG00000244398.1	RP11-466H18.1	0.00329446	120.496	Small Vessel 0 to 24 h up vs. VRFC
ENSG00000176731.11	C8orf59	0.00101054	21744.9	Small Vessel 0 to 24 h up vs. VRFC
ENSG00000279319.1	RP11-693M3.1	0.000442685	560417	Small Vessel 0 to 24 h up vs. VRFC
ENSG00000108405.3	P2RX1	0.0192193	-1.61854	Small Vessel 0 to 24 h down vs. VRFC
ENSG00000138380.17	CARF	0.00727836	1149.22	Small Vessel 0 to 24 h up vs. VRFC
ENSG00000100124.13	ANKRD54	0.00361246	6.5863	Small Vessel 0 to 24 h up vs. VRFC
ENSG00000146005.3	PSD2	0.0199309	5769.73	Small Vessel 0 to 24 h up vs. VRFC
ENSG00000112303.13	VNN2	0.0134152	-1.46997	Small Vessel 0 to 24 h down vs. VRFC
ENSG00000141298.17	SSH2	0.0127008	-1.34829	Small Vessel 0 to 24 h down vs. VRFC
ENSG00000134697.12	GNL2	0.0130692	4.11637	Small Vessel 0 to 24 h up vs. VRFC
ENSG00000275131.2	CH17-472G23.4	0.0186795	32.0963	Small Vessel 0 to 24 h up vs. VRFC
ENSG00000018189.12	RUFY3	0.00523882	32.5848	Small Vessel 0 to 24 h up vs. VRFC
ENSG00000183666.16	GUSBP1	0.00998072	1227.98	Small Vessel 0 to 24 h up vs. VRFC
ENSG00000128881.16	TTBK2	0.00634112	3.01306	Small Vessel 0 to 24 h up vs. VRFC
ENSG00000177485.6	ZBTB33	0.00643727	4.24706	Small Vessel 0 to 24 h up vs. VRFC
ENSG00000111653.19	ING4	0.016206	1.96708	Small Vessel 0 to 24 h up vs. VRFC
ENSG00000125676.19	THOC2	0.00459386	1.89274	Small Vessel 0 to 24 h up vs. VRFC
ENSG00000245468.3	RP11-367J11.3	0.0153209	4247.53	Small Vessel 0 to 24 h up vs. VRFC
ENSG00000071794.15	HLTF	0.00431641	41918.5	Small Vessel 0 to 24 h up vs. VRFC
ENSG00000257335.8	MGAM	0.0189129	-1.73724	Small Vessel 0 to 24 h down vs. VRFC
ENSG00000110514.19	MADD	0.012301	2.59738	Small Vessel 0 to 24 h up vs. VRFC
ENSG00000040531.14	CTNS	0.00102398	9.42252	Small Vessel 0 to 24 h up vs. VRFC
ENSG00000140557.11	ST8SIA2	0.00918489	-20645.6	Small Vessel 0 to 24 h down vs. VRFC
ENSG00000004939.13	SLC4A1	0.0159811	-14915.4	Small Vessel 0 to 24 h down vs. VRFC
ENSG00000156136.9	DCK	0.000438009	4.29454	Small Vessel 0 to 24 h up vs. VRFC
ENSG00000203761.5	MSTO2P	0.00972007	4618.46	Small Vessel 0 to 24 h up vs. VRFC
ENSG00000197226.12	TBC1D9B	0.00417033	5.50257	Small Vessel 0 to 24 h up vs. VRFC
ENSG00000125971.16	DYNLRB1	0.0112368	2.26779	Small Vessel 0 to 24 h up vs. VRFC
ENSG00000078589.12	P2RY10	0.00190227	11.5292	Small Vessel 0 to 24 h up vs. VRFC
ENSG00000100889.11	PCK2	0.00504189	1463.56	Small Vessel 0 to 24 h up vs. VRFC
ENSG00000182405.5	PGBD4	0.0110152	1339.48	Small Vessel 0 to 24 h up vs. VRFC
ENSG00000173402.11	DAG1	0.0199856	23.8875	Small Vessel 0 to 24 h up vs. VRFC
ENSG00000238273.3	AC012360.6	0.00321263	50734.5	Small Vessel 0 to 24 h up vs. VRFC
ENSG00000273352.1	RP11-61L19.3	0.00284366	27233.2	Small Vessel 0 to 24 h up vs. VRFC
ENSG00000134256.12	CD101	0.00515185	5.98797	Small Vessel 0 to 24 h up vs. VRFC
ENSG00000131143.8	COX4I1	0.0166187	2.1137	Small Vessel 0 to 24 h up vs. VRFC
ENSG00000134955.11	SLC37A2	0.00523673	116.311	Small Vessel 0 to 24 h up vs. VRFC
ENSG00000159459.11	UBR1	0.0182249	2.68701	Small Vessel 0 to 24 h up vs. VRFC
ENSG00000137764.19	MAP2K5	0.0019429	8.31269	Small Vessel 0 to 24 h up vs. VRFC
ENSG00000134001.12	EIF2S1	0.00915565	1864.78	Small Vessel 0 to 24 h up vs. VRFC
ENSG00000009694.13	TENM1	0.00788493	-8.65979	Small Vessel 0 to 24 h down vs. VRFC
ENSG00000160214.12	RRP1	0.0138678	11136.5	Small Vessel 0 to 24 h up vs. VRFC
ENSG00000198963.10	RORB	0.0029658	96151	Small Vessel 0 to 24 h up vs. VRFC
ENSG00000119737.5	GPR75	0.00327687	-2245.71	Small Vessel 0 to 24 h down vs. VRFC
ENSG00000106591.3	MRPL32	0.00698381	1803.66	Small Vessel 0 to 24 h up vs. VRFC
ENSG00000099822.2	HCN2	0.016587	7047.04	Small Vessel 0 to 24 h up vs. VRFC
ENSG00000173597.8	SULT1B1	0.00636469	-1.79928	Small Vessel 0 to 24 h down vs. VRFC
ENSG00000125459.14	MSTO1	0.00423876	2629.5	Small Vessel 0 to 24 h up vs. VRFC
ENSG00000169891.17	REPS2	0.00631431	-1.54289	Small Vessel 0 to 24 h down vs. VRFC
ENSG00000215458.8	AATBC	0.0183815	26.5579	Small Vessel 0 to 24 h up vs. VRFC
ENSG00000031081.10	ARHGAP31	0.00732461	6.54735	Small Vessel 0 to 24 h up vs. VRFC
ENSG00000132646.10	PCNA	0.00682104	663.395	Small Vessel 0 to 24 h up vs. VRFC
ENSG00000196715.5	VKORC1L1	0.00395771	70.2155	Small Vessel 0 to 24 h up vs. VRFC
ENSG00000147364.16	FBXO25	0.00111783	10104.1	Small Vessel 0 to 24 h up vs. VRFC
ENSG00000135272.9	MDFIC	0.0086869	3056.23	Small Vessel 0 to 24 h up vs. VRFC
ENSG00000198315.10	ZKSCAN8	0.0118973	2.59052	Small Vessel 0 to 24 h up vs. VRFC
ENSG00000183779.6	ZNF703	0.00910421	49.9906	Small Vessel 0 to 24 h up vs. VRFC
ENSG00000259687.1	LINC01220	0.0161753	4.19636	Small Vessel 0 to 24 h up vs. VRFC
ENSG00000151572.16	ANO4	0.00994013	49181.8	Small Vessel 0 to 24 h up vs. VRFC
ENSG00000177842.11	ZNF620	0.00927652	56596.5	Small Vessel 0 to 24 h up vs. VRFC
ENSG00000262180.1	OCLM	0.016882	31.3058	Small Vessel 0 to 24 h up vs. VRFC
ENSG00000275180.1	RP11-631N16.4	0.00117377	136261	Small Vessel 0 to 24 h up vs. VRFC
ENSG00000266786.1	LGALS9DP	0.0184775	26.7124	Small Vessel 0 to 24 h up vs. VRFC
ENSG00000137869.14	CYP19A1	0.00422697	39325	Small Vessel 0 to 24 h up vs. VRFC
ENSG00000129255.15	MPDU1	0.00285419	18615.7	Small Vessel 0 to 24 h up vs. VRFC
ENSG00000254396.1	RP11-56F10.3	0.0151722	18205.6	Small Vessel 0 to 24 h up vs. VRFC
ENSG00000180879.13	SSR4	0.00760344	41.3624	Small Vessel 0 to 24 h up vs. VRFC
ENSG00000099869.7	IGF2-AS	0.0141361	11942.6	Small Vessel 0 to 24 h up vs. VRFC
ENSG00000167985.6	SDHAF2	0.00767742	2.73741	Small Vessel 0 to 24 h up vs. VRFC
ENSG00000006116.3	CACNG3	0.00708627	9857.73	Small Vessel 0 to 24 h up vs. VRFC
ENSG00000275409.1	RP11-131L12.4	0.0119488	20416	Small Vessel 0 to 24 h up vs. VRFC
ENSG00000037637.10	FBXO42	0.00185468	2.24643	Small Vessel 0 to 24 h up vs. VRFC
ENSG00000118997.13	DNAH7	0.0139447	41.263	Small Vessel 0 to 24 h up vs. VRFC
ENSG00000250031.1	RP11-114M5.1	0.00846935	-35271.5	Small Vessel 0 to 24 h down vs. VRFC
ENSG00000126803.9	HSPA2	0.0159054	6143.28	Small Vessel 0 to 24 h up vs. VRFC
ENSG00000211689.7	TRGC1	0.00041402	47026.9	Small Vessel 0 to 24 h up vs. VRFC
ENSG00000063177.12	RPL18	0.0142758	2.21397	Small Vessel 0 to 24 h up vs. VRFC
ENSG00000141933.9	TPGS1	0.0179284	2943.29	Small Vessel 0 to 24 h up vs. VRFC
ENSG00000180881.19	CAPS2	0.000530101	289418	Small Vessel 0 to 24 h up vs. VRFC
ENSG00000008710.18	PKD1	0.00788218	11.4094	Small Vessel 0 to 24 h up vs. VRFC
ENSG00000169902.13	TPST1	0.019221	-3.50699	Small Vessel 0 to 24 h down vs. VRFC
ENSG00000119608.12	PROX2	0.0189918	6869.42	Small Vessel 0 to 24 h up vs. VRFC
ENSG00000164853.8	UNCX	0.00148716	22412.2	Small Vessel 0 to 24 h up vs. VRFC
ENSG00000156970.12	BUB1B	0.0191673	1909.7	Small Vessel 0 to 24 h up vs. VRFC
ENSG00000084463.7	WBP11	0.00123478	2.65708	Small Vessel 0 to 24 h up vs. VRFC
ENSG00000223959.8	AFG3L1P	0.0112945	5.03582	Small Vessel 0 to 24 h up vs. VRFC
ENSG00000242551.2	POU5F1P6	0.00366449	5867.29	Small Vessel 0 to 24 h up vs. VRFC
ENSG00000139546.10	TARBP2	0.000666202	173155	Small Vessel 0 to 24 h up vs. VRFC
ENSG00000102317.17	RBM3	0.0114573	2.47488	Small Vessel 0 to 24 h up vs. VRFC
ENSG00000167380.16	ZNF226	0.00192825	4.48291	Small Vessel 0 to 24 h up vs. VRFC
ENSG00000258741.3	RP11-386M24.4	0.0183824	2815.47	Small Vessel 0 to 24 h up vs. VRFC
ENSG00000188242.4	PP7080	0.019694	8458.95	Small Vessel 0 to 24 h up vs. VRFC
ENSG00000270929.1	SRD5A3P1	0.00232388	85208	Small Vessel 0 to 24 h up vs. VRFC
ENSG00000253893.2	FAM85B	0.0161825	6055.89	Small Vessel 0 to 24 h up vs. VRFC
ENSG00000114670.13	NEK11	0.00857122	712.333	Small Vessel 0 to 24 h up vs. VRFC
ENSG00000155366.16	RHOC	0.000528903	15.2923	Small Vessel 0 to 24 h up vs. VRFC
ENSG00000197471.11	SPN	0.0114254	3.81158	Small Vessel 0 to 24 h up vs. VRFC
ENSG00000244476.2	ERVFRD-1	0.00740356	19683.6	Small Vessel 0 to 24 h up vs. VRFC
ENSG00000138756.17	BMP2K	0.0169182	1.50771	Small Vessel 0 to 24 h up vs. VRFC
ENSG00000108231.12	LGI1	0.00937423	37320.1	Small Vessel 0 to 24 h up vs. VRFC
ENSG00000143258.15	USP21	0.00881514	2.39281	Small Vessel 0 to 24 h up vs. VRFC
ENSG00000163629.12	PTPN13	0.00794706	3236.18	Small Vessel 0 to 24 h up vs. VRFC
ENSG00000168038.10	ULK4	0.0165657	2.77129	Small Vessel 0 to 24 h up vs. VRFC
ENSG00000155158.20	TTC39B	0.00629255	-145.209	Small Vessel 0 to 24 h down vs. VRFC
ENSG00000172992.11	DCAKD	0.00545443	3325.87	Small Vessel 0 to 24 h up vs. VRFC
ENSG00000132341.11	RAN	0.0160107	3.80701	Small Vessel 0 to 24 h up vs. VRFC
ENSG00000155970.11	MICU3	0.00440561	88251.5	Small Vessel 0 to 24 h up vs. VRFC
ENSG00000196365.11	LONP1	0.0169546	1729.83	Small Vessel 0 to 24 h up vs. VRFC
ENSG00000259529.1	RP11-468E2.4	0.00671061	-3.93159	Small Vessel 0 to 24 h down vs. VRFC
ENSG00000172167.7	MTBP	0.0194443	10151.1	Small Vessel 0 to 24 h up vs. VRFC
ENSG00000085644.13	ZNF213	0.00439357	2.3184	Small Vessel 0 to 24 h up vs. VRFC
ENSG00000008952.16	SEC62	0.017741	-1.55382	Small Vessel 0 to 24 h down vs. VRFC
ENSG00000120802.13	TMPO	0.00227976	5.85487	Small Vessel 0 to 24 h up vs. VRFC
ENSG00000241666.2	RP3-455J7.4	0.0143669	7871.11	Small Vessel 0 to 24 h up vs. VRFC
ENSG00000160882.11	CYP11B1	0.0160727	5824.31	Small Vessel 0 to 24 h up vs. VRFC
ENSG00000131018.22	SYNE1	0.0149741	-2.24687	Small Vessel 0 to 24 h down vs. VRFC
ENSG00000145990.10	GFOD1	0.0133029	42.9135	Small Vessel 0 to 24 h up vs. VRFC
ENSG00000261888.1	AC144831.1	0.00531419	-1045.4	Small Vessel 0 to 24 h down vs. VRFC
ENSG00000021300.13	PLEKHB1	0.016014	8094.24	Small Vessel 0 to 24 h up vs. VRFC
ENSG00000213613.2	RP11-380G5.3	0.0198086	-2.23066	Small Vessel 0 to 24 h down vs. VRFC
ENSG00000120708.16	TGFBI	0.0101965	4.36489	Small Vessel 0 to 24 h up vs. VRFC
ENSG00000123329.17	ARHGAP9	0.016195	-1.52743	Small Vessel 0 to 24 h down vs. VRFC
ENSG00000079277.19	MKNK1	0.0152115	-1.79896	Small Vessel 0 to 24 h down vs. VRFC
ENSG00000020633.18	RUNX3	0.00919557	2.51391	Small Vessel 0 to 24 h up vs. VRFC
ENSG00000124098.9	FAM210B	0.0041144	7.36584	Small Vessel 0 to 24 h up vs. VRFC
ENSG00000186298.11	PPP1CC	0.000941233	2.41584	Small Vessel 0 to 24 h up vs. VRFC
ENSG00000134851.12	TMEM165	0.011127	-1.63733	Small Vessel 0 to 24 h down vs. VRFC
ENSG00000166326.6	TRIM44	0.00191307	6.22964	Small Vessel 0 to 24 h up vs. VRFC
ENSG00000164818.15	DNAAF5	0.0195992	1158.92	Small Vessel 0 to 24 h up vs. VRFC
ENSG00000197580.11	BCO2	0.0106937	23047.5	Small Vessel 0 to 24 h up vs. VRFC
ENSG00000148337.20	CIZ1	0.00786399	4.28833	Small Vessel 0 to 24 h up vs. VRFC
ENSG00000198887.8	SMC5	0.00976043	2.58223	Small Vessel 0 to 24 h up vs. VRFC
ENSG00000088882.7	CPXM1	0.0156935	15258.4	Small Vessel 0 to 24 h up vs. VRFC
ENSG00000170271.10	FAXDC2	0.0054992	7899.22	Small Vessel 0 to 24 h up vs. VRFC
ENSG00000265623.1	MIR3139	0.00459381	20128.7	Small Vessel 0 to 24 h up vs. VRFC
ENSG00000170860.3	LSM3	0.0104788	2.23418	Small Vessel 0 to 24 h up vs. VRFC
ENSG00000204314.10	PRRT1	0.0128573	7959.67	Small Vessel 0 to 24 h up vs. VRFC
ENSG00000204618.8	RNF39	0.00815879	30280.8	Small Vessel 0 to 24 h up vs. VRFC
ENSG00000028839.9	TBPL1	0.0198044	3.59741	Small Vessel 0 to 24 h up vs. VRFC
ENSG00000233730.1	RP4-666F24.3	0.00413988	3.84536	Small Vessel 0 to 24 h up vs. VRFC
ENSG00000174446.12	SNAPC5	0.0129098	16.1371	Small Vessel 0 to 24 h up vs. VRFC
ENSG00000136999.4	NOV	0.0160305	2.54819	Small Vessel 0 to 24 h up vs. VRFC
ENSG00000256436.1	TAS2R31	0.0197805	10663.6	Small Vessel 0 to 24 h up vs. VRFC
ENSG00000136193.16	SCRN1	0.0145891	6.71078	Small Vessel 0 to 24 h up vs. VRFC
ENSG00000088766.11	CRLS1	0.00278101	3845.79	Small Vessel 0 to 24 h up vs. VRFC
ENSG00000121621.6	KIF18A	0.00668619	40169.1	Small Vessel 0 to 24 h up vs. VRFC
ENSG00000102931.7	ARL2BP	0.0114872	6.09341	Small Vessel 0 to 24 h up vs. VRFC
ENSG00000174748.18	RPL15	0.0125232	2.23413	Small Vessel 0 to 24 h up vs. VRFC
ENSG00000171067.10	C11orf24	0.0148803	3659.01	Small Vessel 0 to 24 h up vs. VRFC
ENSG00000143158.10	MPC2	0.0130549	2.44663	Small Vessel 0 to 24 h up vs. VRFC
ENSG00000137168.7	PPIL1	0.00606214	38900.8	Small Vessel 0 to 24 h up vs. VRFC
ENSG00000236901.5	MIR600HG	0.00175558	218681	Small Vessel 0 to 24 h up vs. VRFC
ENSG00000163661.3	PTX3	0.0105097	2991.95	Small Vessel 0 to 24 h up vs. VRFC
ENSG00000184216.12	IRAK1	0.00621379	2.60281	Small Vessel 0 to 24 h up vs. VRFC
ENSG00000228329.1	AC097495.3	0.018571	15088.6	Small Vessel 0 to 24 h up vs. VRFC
ENSG00000271976.1	RP11-884K10.7	0.0104633	16887.1	Small Vessel 0 to 24 h up vs. VRFC
ENSG00000268041.1	CTD-2575K13.6	0.00668873	24762.2	Small Vessel 0 to 24 h up vs. VRFC
ENSG00000181218.5	HIST3H2A	0.00107773	160815	Small Vessel 0 to 24 h up vs. VRFC
ENSG00000101197.12	BIRC7	0.00294865	16479.8	Small Vessel 0 to 24 h up vs. VRFC
ENSG00000162520.14	SYNC	0.0111088	19474.1	Small Vessel 0 to 24 h up vs. VRFC
ENSG00000152061.23	RABGAP1L	0.0175303	1.73682	Small Vessel 0 to 24 h up vs. VRFC
ENSG00000172594.12	SMPDL3A	0.0172822	297.327	Small Vessel 0 to 24 h up vs. VRFC
ENSG00000196862.9	RGPD4	0.00563907	337.828	Small Vessel 0 to 24 h up vs. VRFC
ENSG00000134780.9	DAGLA	0.00381416	111608	Small Vessel 0 to 24 h up vs. VRFC
ENSG00000064547.13	LPAR2	0.0103247	-1.96339	Small Vessel 0 to 24 h down vs. VRFC
ENSG00000241484.9	ARHGAP8	0.0045737	45532.9	Small Vessel 0 to 24 h up vs. VRFC
ENSG00000183066.14	WBP2NL	0.0156083	9397.58	Small Vessel 0 to 24 h up vs. VRFC
ENSG00000179144.4	GIMAP7	0.00397345	16.5964	Small Vessel 0 to 24 h up vs. VRFC
ENSG00000204301.6	NOTCH4	0.00363914	1633.53	Small Vessel 0 to 24 h up vs. VRFC
ENSG00000248734.2	CTD-2260A17.1	0.00492123	4139.38	Small Vessel 0 to 24 h up vs. VRFC
ENSG00000168389.17	MFSD2A	0.0107377	7446.74	Small Vessel 0 to 24 h up vs. VRFC
ENSG00000204344.14	STK19	0.0134116	2.53912	Small Vessel 0 to 24 h up vs. VRFC
ENSG00000070961.15	ATP2B1	0.0100385	1.49831	Small Vessel 0 to 24 h up vs. VRFC
ENSG00000102384.13	CENPI	0.0187315	11778.2	Small Vessel 0 to 24 h up vs. VRFC
ENSG00000184708.17	EIF4ENIF1	0.013612	1.98357	Small Vessel 0 to 24 h up vs. VRFC
ENSG00000163510.13	CWC22	0.00435153	1.95785	Small Vessel 0 to 24 h up vs. VRFC
ENSG00000197261.11	C6orf141	0.00849079	7071.91	Small Vessel 0 to 24 h up vs. VRFC
ENSG00000141371.12	C17orf64	0.0043406	74618	Small Vessel 0 to 24 h up vs. VRFC
ENSG00000253948.1	RP11-410L14.2	0.00784837	22502	Small Vessel 0 to 24 h up vs. VRFC
ENSG00000124564.17	SLC17A3	0.00990219	23848.3	Small Vessel 0 to 24 h up vs. VRFC
ENSG00000136897.7	MRPL50	0.0137294	6039.13	Small Vessel 0 to 24 h up vs. VRFC
ENSG00000255198.4	SNHG9	0.00834545	-3.01767	Small Vessel 0 to 24 h down vs. VRFC
ENSG00000174373.16	RALGAPA1	0.000808807	4.75148	Small Vessel 0 to 24 h up vs. VRFC
ENSG00000169495.4	HTRA4	0.00863459	18348	Small Vessel 0 to 24 h up vs. VRFC
ENSG00000204406.12	MBD5	0.0183652	-1.55377	Small Vessel 0 to 24 h down vs. VRFC
ENSG00000165795.22	NDRG2	0.00478642	-27995.7	Small Vessel 0 to 24 h down vs. VRFC
ENSG00000231758.2	AC092652.1	0.0168876	6946.76	Small Vessel 0 to 24 h up vs. VRFC
ENSG00000012779.10	ALOX5	0.0185403	-1.54179	Small Vessel 0 to 24 h down vs. VRFC
ENSG00000225940.5	C5orf67	0.00336801	17359.9	Small Vessel 0 to 24 h up vs. VRFC
ENSG00000228474.5	OST4	0.0196251	2.49362	Small Vessel 0 to 24 h up vs. VRFC
ENSG00000163807.5	KIAA1143	0.00783401	4.72112	Small Vessel 0 to 24 h up vs. VRFC
ENSG00000230815.1	RP11-49O14.3	0.0192859	4052.01	Small Vessel 0 to 24 h up vs. VRFC
ENSG00000231841.1	RP11-206F17.2	0.00692976	1133.06	Small Vessel 0 to 24 h up vs. VRFC
ENSG00000108587.15	GOSR1	0.0195007	1.83772	Small Vessel 0 to 24 h up vs. VRFC
ENSG00000138674.16	SEC31A	0.00578445	2.42252	Small Vessel 0 to 24 h up vs. VRFC
ENSG00000137819.13	PAQR5	0.00320714	230497	Small Vessel 0 to 24 h up vs. VRFC
ENSG00000271978.1	RP11-428J1.4	0.0140801	2127.93	Small Vessel 0 to 24 h up vs. VRFC
ENSG00000225131.2	PSME2P2	0.0106477	6762.33	Small Vessel 0 to 24 h up vs. VRFC
ENSG00000260916.6	CCPG1	0.00179834	-1.69787	Small Vessel 0 to 24 h down vs. VRFC
ENSG00000225138.7	CTD-2228K2.7	0.00411069	62284.2	Small Vessel 0 to 24 h up vs. VRFC
ENSG00000100348.9	TXN2	0.00594112	3.65468	Small Vessel 0 to 24 h up vs. VRFC
ENSG00000128908.15	INO80	0.0135133	1.93881	Small Vessel 0 to 24 h up vs. VRFC
ENSG00000227055.1	AC009961.5	0.00875818	7022.37	Small Vessel 0 to 24 h up vs. VRFC
ENSG00000110042.7	DTX4	0.011074	4.52384	Small Vessel 0 to 24 h up vs. VRFC
ENSG00000140836.14	ZFHX3	0.0186592	3.96407	Small Vessel 0 to 24 h up vs. VRFC
ENSG00000161999.11	JMJD8	0.0185872	62.1751	Small Vessel 0 to 24 h up vs. VRFC
ENSG00000231233.1	CFAP58-AS1	0.0175789	4.04198	Small Vessel 0 to 24 h up vs. VRFC
ENSG00000203737.3	GPR52	0.0183117	-633.706	Small Vessel 0 to 24 h down vs. VRFC
ENSG00000272221.1	XXbac-BPG181B23.7	0.0175683	4.53529	Small Vessel 0 to 24 h up vs. VRFC
ENSG00000258354.1	MIR3180-1	0.0108052	9733	Small Vessel 0 to 24 h up vs. VRFC
ENSG00000074410.13	CA12	0.00138552	-32578.1	Small Vessel 0 to 24 h down vs. VRFC
ENSG00000196419.12	XRCC6	0.00555076	2.61925	Small Vessel 0 to 24 h up vs. VRFC
ENSG00000214160.9	ALG3	0.00633367	21716.3	Small Vessel 0 to 24 h up vs. VRFC
ENSG00000276903.1	HIST1H2AL	0.000505988	229461	Small Vessel 0 to 24 h up vs. VRFC
ENSG00000281376.1	ABALON	0.0119829	22945.5	Small Vessel 0 to 24 h up vs. VRFC
ENSG00000196839.12	ADA	0.00924756	3035.99	Small Vessel 0 to 24 h up vs. VRFC
ENSG00000130811.11	EIF3G	0.00884446	4.4437	Small Vessel 0 to 24 h up vs. VRFC
ENSG00000013573.16	DDX11	0.0107192	5485.35	Small Vessel 0 to 24 h up vs. VRFC
ENSG00000009954.10	BAZ1B	0.017482	1.88131	Small Vessel 0 to 24 h up vs. VRFC
ENSG00000237017.1	AC012314.8	0.0150091	10326.5	Small Vessel 0 to 24 h up vs. VRFC
ENSG00000106799.12	TGFBR1	0.0131558	-1.60521	Small Vessel 0 to 24 h down vs. VRFC
ENSG00000116127.17	ALMS1	0.0179117	3.45376	Small Vessel 0 to 24 h up vs. VRFC
ENSG00000156050.8	FAM161B	0.00426715	17910.3	Small Vessel 0 to 24 h up vs. VRFC
ENSG00000272869.5	CTC-487M23.8	0.0109669	11844.4	Small Vessel 0 to 24 h up vs. VRFC
ENSG00000133612.18	AGAP3	0.000970235	-409.725	Small Vessel 0 to 24 h down vs. VRFC
ENSG00000138835.22	RGS3	0.019679	-1.85585	Small Vessel 0 to 24 h down vs. VRFC
ENSG00000108984.13	MAP2K6	0.000841156	-5.60294	Small Vessel 0 to 24 h down vs. VRFC
ENSG00000151176.7	PLBD2	0.00383814	13.3347	Small Vessel 0 to 24 h up vs. VRFC
ENSG00000110768.11	GTF2H1	0.00601705	2.15176	Small Vessel 0 to 24 h up vs. VRFC
ENSG00000198663.16	C6orf89	0.00967573	1.51265	Small Vessel 0 to 24 h up vs. VRFC
ENSG00000167676.4	PLIN4	0.0028334	-2.54963	Small Vessel 0 to 24 h down vs. VRFC
ENSG00000110651.11	CD81	0.0197233	2965.12	Small Vessel 0 to 24 h up vs. VRFC
ENSG00000173698.17	ADGRG2	0.0178163	15429.6	Small Vessel 0 to 24 h up vs. VRFC
ENSG00000136463.7	TACO1	0.0194991	6332.45	Small Vessel 0 to 24 h up vs. VRFC
ENSG00000221949.5	LINC01465	0.0194809	4492.94	Small Vessel 0 to 24 h up vs. VRFC
ENSG00000097007.17	ABL1	0.0096836	5.99442	Small Vessel 0 to 24 h up vs. VRFC
ENSG00000224810.1	RP11-538D16.2	0.0164752	1070.54	Small Vessel 0 to 24 h up vs. VRFC
ENSG00000182183.14	FAM159A	0.00531097	-44939.5	Small Vessel 0 to 24 h down vs. VRFC
ENSG00000234199.2	LINC01191	0.0191337	-4254.23	Small Vessel 0 to 24 h down vs. VRFC
ENSG00000227063.5	RPL41P1	0.0146291	2.25066	Small Vessel 0 to 24 h up vs. VRFC
ENSG00000179886.5	TIGD5	0.0199376	15062.9	Small Vessel 0 to 24 h up vs. VRFC
ENSG00000199133.3	MIRLET7D	0.0068089	580.731	Small Vessel 0 to 24 h up vs. VRFC
ENSG00000198911.11	SREBF2	0.01915	2.26707	Small Vessel 0 to 24 h up vs. VRFC
ENSG00000273302.1	RP11-493E12.2	0.00761557	123571	Small Vessel 0 to 24 h up vs. VRFC
ENSG00000140798.15	ABCC12	0.0105357	-17725.8	Small Vessel 0 to 24 h down vs. VRFC
ENSG00000017797.11	RALBP1	0.0102574	1.60683	Small Vessel 0 to 24 h up vs. VRFC
ENSG00000100280.16	AP1B1	0.0119157	2.91279	Small Vessel 0 to 24 h up vs. VRFC
ENSG00000248559.1	RP11-215P8.3	0.00346923	-7.84424	Small Vessel 0 to 24 h down vs. VRFC
ENSG00000167468.16	GPX4	0.017872	3.48668	Small Vessel 0 to 24 h up vs. VRFC
ENSG00000143367.15	TUFT1	0.00735644	6.63606	Small Vessel 0 to 24 h up vs. VRFC
ENSG00000162402.13	USP24	0.010453	1.76832	Small Vessel 0 to 24 h up vs. VRFC
ENSG00000214922.9	HLA-F-AS1	0.00325991	93884.3	Small Vessel 0 to 24 h up vs. VRFC
ENSG00000065268.10	WDR18	0.014499	20418	Small Vessel 0 to 24 h up vs. VRFC
ENSG00000117448.13	AKR1A1	0.0154166	2666.28	Small Vessel 0 to 24 h up vs. VRFC
ENSG00000251819.1	RNU6-322P	0.00185153	-171454	Small Vessel 0 to 24 h down vs. VRFC
ENSG00000114544.16	SLC41A3	0.0162219	5530.51	Small Vessel 0 to 24 h up vs. VRFC
ENSG00000204577.11	LILRB3	0.00958041	-1.51225	Small Vessel 0 to 24 h down vs. VRFC
ENSG00000161057.10	PSMC2	0.00895803	4.15238	Small Vessel 0 to 24 h up vs. VRFC
ENSG00000112562.18	SMOC2	0.0132272	13818.6	Small Vessel 0 to 24 h up vs. VRFC
ENSG00000185615.15	PDIA2	0.0190561	4171.72	Small Vessel 0 to 24 h up vs. VRFC
ENSG00000130748.6	TMEM160	0.00370277	51536.9	Small Vessel 0 to 24 h up vs. VRFC
ENSG00000148672.8	GLUD1	0.00274558	2.81633	Small Vessel 0 to 24 h up vs. VRFC
ENSG00000109063.14	MYH3	0.0129198	586.929	Small Vessel 0 to 24 h up vs. VRFC
ENSG00000151612.15	ZNF827	0.0172001	3089.66	Small Vessel 0 to 24 h up vs. VRFC
ENSG00000236254.1	MTND4P14	0.000182042	-4.75331	Small Vessel 0 to 24 h down vs. VRFC
ENSG00000166170.9	BAG5	0.0189036	2.43956	Small Vessel 0 to 24 h up vs. VRFC
ENSG00000163161.12	ERCC3	0.00588137	3.26464	Small Vessel 0 to 24 h up vs. VRFC
ENSG00000245281.6	CTD-2547L16.1	0.0183167	25677.6	Small Vessel 0 to 24 h up vs. VRFC
ENSG00000234210.1	AC006372.4	0.00714427	26455.9	Small Vessel 0 to 24 h up vs. VRFC
ENSG00000253005.1	RNU6-176P	0.0176777	6.80969	Small Vessel 0 to 24 h up vs. VRFC
ENSG00000242611.2	AC093627.8	0.0150149	2702.75	Small Vessel 0 to 24 h up vs. VRFC
ENSG00000104964.14	AES	0.0148288	10.2491	Small Vessel 0 to 24 h up vs. VRFC
ENSG00000215481.8	BCRP3	0.00567702	7141.83	Small Vessel 0 to 24 h up vs. VRFC
ENSG00000146143.17	PRIM2	0.00431496	2809.32	Small Vessel 0 to 24 h up vs. VRFC
ENSG00000144642.21	RBMS3	0.0078007	5390.95	Small Vessel 0 to 24 h up vs. VRFC
ENSG00000116251.9	RPL22	0.00659797	7.97791	Small Vessel 0 to 24 h up vs. VRFC
ENSG00000138686.9	BBS7	0.0153781	1771.96	Small Vessel 0 to 24 h up vs. VRFC
ENSG00000137818.11	RPLP1	0.00565897	2.54053	Small Vessel 0 to 24 h up vs. VRFC
ENSG00000105372.6	RPS19	0.0178557	2.34311	Small Vessel 0 to 24 h up vs. VRFC
ENSG00000237082.1	COX5BP6	0.00266351	4084.59	Small Vessel 0 to 24 h up vs. VRFC
ENSG00000083123.14	BCKDHB	0.0173826	13317.7	Small Vessel 0 to 24 h up vs. VRFC
ENSG00000254363.6	CTB-131B5.5	0.0194915	8964.11	Small Vessel 0 to 24 h up vs. VRFC
ENSG00000129003.15	VPS13C	0.010727	1.95085	Small Vessel 0 to 24 h up vs. VRFC
ENSG00000173825.6	TIGD3	0.0126382	2.48222	Small Vessel 0 to 24 h up vs. VRFC
ENSG00000125691.12	RPL23	0.0140464	1.85208	Small Vessel 0 to 24 h up vs. VRFC
ENSG00000239921.3	LINC01471	0.00561274	23291.8	Small Vessel 0 to 24 h up vs. VRFC
ENSG00000233862.5	AC016907.3	0.0143333	12830.4	Small Vessel 0 to 24 h up vs. VRFC
ENSG00000137392.9	CLPS	0.000236028	30330.9	Small Vessel 0 to 24 h up vs. VRFC
ENSG00000257698.1	RP11-620J15.3	0.00950418	45583.9	Small Vessel 0 to 24 h up vs. VRFC
ENSG00000233913.7	CTC-575D19.1	0.00890911	6.251	Small Vessel 0 to 24 h up vs. VRFC
ENSG00000155115.6	GTF3C6	0.00981888	7994.16	Small Vessel 0 to 24 h up vs. VRFC
ENSG00000143546.9	S100A8	0.00972844	-1.65145	Small Vessel 0 to 24 h down vs. VRFC
ENSG00000196724.12	ZNF418	0.00797684	41935.2	Small Vessel 0 to 24 h up vs. VRFC
ENSG00000250799.9	PRODH2	0.0165511	1958.54	Small Vessel 0 to 24 h up vs. VRFC
ENSG00000171466.9	ZNF562	0.00890839	5.37858	Small Vessel 0 to 24 h up vs. VRFC
ENSG00000138190.16	EXOC6	0.018205	-1.58242	Small Vessel 0 to 24 h down vs. VRFC
ENSG00000103168.16	TAF1C	0.012883	4.12492	Small Vessel 0 to 24 h up vs. VRFC
ENSG00000182700.4	IGIP	0.00773316	26050.4	Small Vessel 0 to 24 h up vs. VRFC
ENSG00000144713.12	RPL32	0.0107689	2.01837	Small Vessel 0 to 24 h up vs. VRFC
ENSG00000100065.14	CARD10	0.0163309	13837.5	Small Vessel 0 to 24 h up vs. VRFC
ENSG00000179240.9	RP11-111M22.2	0.0155694	-8621.85	Small Vessel 0 to 24 h down vs. VRFC
ENSG00000130204.12	TOMM40	0.0116016	6744.84	Small Vessel 0 to 24 h up vs. VRFC
ENSG00000014919.12	COX15	0.0193703	-2.74704	Small Vessel 0 to 24 h down vs. VRFC
ENSG00000094975.13	SUCO	0.0130943	1.68652	Small Vessel 0 to 24 h up vs. VRFC
ENSG00000178150.8	ZNF114	0.0155744	12122.3	Small Vessel 0 to 24 h up vs. VRFC
ENSG00000118922.17	KLF12	0.0121825	6.42856	Small Vessel 0 to 24 h up vs. VRFC
ENSG00000229727.6	AC013460.1	0.00627552	34417.2	Small Vessel 0 to 24 h up vs. VRFC
ENSG00000118972.1	FGF23	0.00676189	7796.38	Small Vessel 0 to 24 h up vs. VRFC
ENSG00000105640.12	RPL18A	0.010813	2.68286	Small Vessel 0 to 24 h up vs. VRFC
ENSG00000122545.18	SEPT7	0.0151446	1.42251	Small Vessel 0 to 24 h up vs. VRFC
ENSG00000101247.17	NDUFAF5	0.00163903	-18341.8	Small Vessel 0 to 24 h down vs. VRFC
ENSG00000096384.19	HSP90AB1	0.00347489	3.60745	Small Vessel 0 to 24 h up vs. VRFC
ENSG00000123737.12	EXOSC9	0.00929751	-380.368	Small Vessel 0 to 24 h down vs. VRFC
ENSG00000004399.12	PLXND1	0.0166049	5.51818	Small Vessel 0 to 24 h up vs. VRFC
ENSG00000270189.1	RP11-258C19.7	0.00578188	20808.8	Small Vessel 0 to 24 h up vs. VRFC
ENSG00000163221.8	S100A12	0.0101861	-2.73323	Small Vessel 0 to 24 h down vs. VRFC
ENSG00000197935.6	ZNF311	0.0129437	3444.53	Small Vessel 0 to 24 h up vs. VRFC
ENSG00000273951.1	RP4-620E11.8	0.0180693	2168.62	Small Vessel 0 to 24 h up vs. VRFC
ENSG00000260778.4	MIR940	0.0137405	6866.81	Small Vessel 0 to 24 h up vs. VRFC
ENSG00000137727.12	ARHGAP20	0.0116627	10685.2	Small Vessel 0 to 24 h up vs. VRFC
ENSG00000157224.15	CLDN12	0.014511	14040.8	Small Vessel 0 to 24 h up vs. VRFC
ENSG00000258807.5	RP11-1152H15.1	0.00319177	32491.7	Small Vessel 0 to 24 h up vs. VRFC
ENSG00000174371.16	EXO1	0.0186272	3844.08	Small Vessel 0 to 24 h up vs. VRFC
ENSG00000188486.3	H2AFX	0.0155449	11736.7	Small Vessel 0 to 24 h up vs. VRFC
ENSG00000249855.1	EEF1A1P19	0.019752	830.887	Small Vessel 0 to 24 h up vs. VRFC
ENSG00000242294.6	STAG3L5P	0.0163529	41.6829	Small Vessel 0 to 24 h up vs. VRFC
ENSG00000258869.1	RP11-204N11.1	0.00394292	9909.68	Small Vessel 0 to 24 h up vs. VRFC
ENSG00000162636.15	FAM102B	0.0189881	3.36403	Small Vessel 0 to 24 h up vs. VRFC
ENSG00000250251.6	PKD1P6	0.0198715	3245.67	Small Vessel 0 to 24 h up vs. VRFC
ENSG00000136933.16	RABEPK	0.0162833	3.16649	Small Vessel 0 to 24 h up vs. VRFC
ENSG00000170456.15	DENND5B	0.00795456	11778.7	Small Vessel 0 to 24 h up vs. VRFC
ENSG00000080293.9	SCTR	0.00928782	13722.4	Small Vessel 0 to 24 h up vs. VRFC
ENSG00000275437.1	RP5-908M14.10	0.00723405	-215.499	Small Vessel 0 to 24 h down vs. VRFC
ENSG00000154783.10	FGD5	0.00200968	34610.7	Small Vessel 0 to 24 h up vs. VRFC
ENSG00000163220.10	S100A9	0.00883927	-1.60273	Small Vessel 0 to 24 h down vs. VRFC
ENSG00000236213.1	AC006369.2	0.000468603	-430.524	Small Vessel 0 to 24 h down vs. VRFC
ENSG00000012061.15	ERCC1	0.0110047	3.77515	Small Vessel 0 to 24 h up vs. VRFC
ENSG00000272669.1	RP3-508I15.21	0.00419838	-4.62368	Small Vessel 0 to 24 h down vs. VRFC
ENSG00000254726.2	MEX3A	0.00873446	8134.14	Small Vessel 0 to 24 h up vs. VRFC
ENSG00000186318.16	BACE1	0.0101338	35361	Small Vessel 0 to 24 h up vs. VRFC
ENSG00000143013.12	LMO4	0.0180704	-2.2389	Small Vessel 0 to 24 h down vs. VRFC
ENSG00000187554.11	TLR5	0.00608342	-2.90015	Small Vessel 0 to 24 h down vs. VRFC
ENSG00000238045.9	AC009133.12	0.00812558	-209.884	Small Vessel 0 to 24 h down vs. VRFC
ENSG00000167711.13	SERPINF2	0.0153678	10420.3	Small Vessel 0 to 24 h up vs. VRFC
ENSG00000203852.3	HIST2H3A	0.00761284	-121.791	Small Vessel 0 to 24 h down vs. VRFC
ENSG00000259781.1	RP11-673C5.1	0.0110082	4.38554	Small Vessel 0 to 24 h up vs. VRFC
ENSG00000276523.1	RP11-490B18.6	0.011239	29741.1	Small Vessel 0 to 24 h up vs. VRFC
ENSG00000100413.16	POLR3H	0.0137757	3128.69	Small Vessel 0 to 24 h up vs. VRFC
ENSG00000116793.15	PHTF1	0.0195077	-1.8728	Small Vessel 0 to 24 h down vs. VRFC
ENSG00000144451.18	SPAG16	0.0149945	-9375.18	Small Vessel 0 to 24 h down vs. VRFC
ENSG00000174720.15	LARP7	0.000906599	2.21812	Small Vessel 0 to 24 h up vs. VRFC
ENSG00000099341.11	PSMD8	0.00462802	2.93935	Small Vessel 0 to 24 h up vs. VRFC
ENSG00000077984.5	CST7	0.0115412	-3.05925	Small Vessel 0 to 24 h down vs. VRFC
ENSG00000198242.13	RPL23A	0.01439	3.41278	Small Vessel 0 to 24 h up vs. VRFC
ENSG00000130255.12	RPL36	0.0114468	3.37586	Small Vessel 0 to 24 h up vs. VRFC
ENSG00000137700.16	SLC37A4	0.0116316	10195.1	Small Vessel 0 to 24 h up vs. VRFC
ENSG00000127946.16	HIP1	0.00991316	-2.35354	Small Vessel 0 to 24 h down vs. VRFC
ENSG00000241990.5	PRR34-AS1	0.0102735	-784.458	Small Vessel 0 to 24 h down vs. VRFC
ENSG00000171094.15	ALK	0.00406708	97604.8	Small Vessel 0 to 24 h up vs. VRFC
ENSG00000136718.9	IMP4	0.0184467	162.956	Small Vessel 0 to 24 h up vs. VRFC
ENSG00000212802.4	RPL15P3	0.0171866	4.25827	Small Vessel 0 to 24 h up vs. VRFC
ENSG00000111713.2	GYS2	0.00904681	25017.9	Small Vessel 0 to 24 h up vs. VRFC
ENSG00000007255.10	TRAPPC6A	0.00729389	5534.4	Small Vessel 0 to 24 h up vs. VRFC
ENSG00000157985.18	AGAP1	0.00952381	12460.4	Small Vessel 0 to 24 h up vs. VRFC
ENSG00000122512.14	PMS2	0.0029504	63.6852	Small Vessel 0 to 24 h up vs. VRFC
ENSG00000156966.6	B3GNT7	0.00653598	75550.8	Small Vessel 0 to 24 h up vs. VRFC
ENSG00000112200.16	ZNF451	0.00309474	2.08053	Small Vessel 0 to 24 h up vs. VRFC
ENSG00000174943.9	KCTD13	0.00907227	-1.85278	Small Vessel 0 to 24 h down vs. VRFC
ENSG00000220749.4	RPL21P28	0.0124789	3.32926	Small Vessel 0 to 24 h up vs. VRFC
ENSG00000172716.16	SLFN11	0.0190329	4.77558	Small Vessel 0 to 24 h up vs. VRFC
ENSG00000134375.10	TIMM17A	0.0152936	-236.735	Small Vessel 0 to 24 h down vs. VRFC
ENSG00000188761.11	BCL2L15	0.0150674	13485.9	Small Vessel 0 to 24 h up vs. VRFC
ENSG00000232599.1	RP1-161N10.1	0.00790723	-7508.68	Small Vessel 0 to 24 h down vs. VRFC
ENSG00000204590.12	GNL1	0.00824513	2.18483	Small Vessel 0 to 24 h up vs. VRFC
ENSG00000175792.11	RUVBL1	0.0182096	-4362.53	Small Vessel 0 to 24 h down vs. VRFC
ENSG00000225945.1	RP3-441A12.1	0.0171145	6290.98	Small Vessel 0 to 24 h up vs. VRFC
ENSG00000054793.13	ATP9A	0.00358523	-91.9547	Small Vessel 0 to 24 h down vs. VRFC
ENSG00000269981.1	RP11-34P13.16	0.0181946	-2.58108	Small Vessel 0 to 24 h down vs. VRFC
ENSG00000261324.2	RP11-174G6.5	0.0180654	-4.44899	Small Vessel 0 to 24 h down vs. VRFC
ENSG00000254419.1	RP11-261P9.4	0.00752103	-52.4924	Small Vessel 0 to 24 h down vs. VRFC
ENSG00000166295.8	ANAPC16	0.018895	2.22252	Small Vessel 0 to 24 h up vs. VRFC
ENSG00000272990.1	RP11-305K5.1	0.0103339	33469.7	Small Vessel 0 to 24 h up vs. VRFC
ENSG00000180089.5	TMEM86B	0.0118092	-379.737	Small Vessel 0 to 24 h down vs. VRFC
ENSG00000082014.16	SMARCD3	0.0117907	-2.90364	Small Vessel 0 to 24 h down vs. VRFC
ENSG00000077514.8	POLD3	0.0143915	1.90712	Small Vessel 0 to 24 h up vs. VRFC
ENSG00000104941.7	RSPH6A	0.00760578	31247.5	Small Vessel 0 to 24 h up vs. VRFC
ENSG00000139970.16	RTN1	0.00497133	6.00331	Small Vessel 0 to 24 h up vs. VRFC
ENSG00000132182.11	NUP210	0.0135666	4.00863	Small Vessel 0 to 24 h up vs. VRFC
ENSG00000224083.1	MTCO1P11	0.00509942	-2.85527	Small Vessel 0 to 24 h down vs. VRFC
ENSG00000163239.12	TDRD10	0.00821044	6835.44	Small Vessel 0 to 24 h up vs. VRFC
ENSG00000085733.15	CTTN	0.0115491	-40035.3	Small Vessel 0 to 24 h down vs. VRFC
ENSG00000220842.6	RP11-572P18.1	0.00763821	3.25657	Small Vessel 0 to 24 h up vs. VRFC
ENSG00000228801.5	RP11-110G21.1	0.0166173	3771.88	Small Vessel 0 to 24 h up vs. VRFC
ENSG00000124177.14	CHD6	0.00580092	2.93302	Small Vessel 0 to 24 h up vs. VRFC
ENSG00000152207.7	CYSLTR2	0.0158271	272.588	Small Vessel 0 to 24 h up vs. VRFC
ENSG00000182670.13	TTC3	0.016529	2.65256	Small Vessel 0 to 24 h up vs. VRFC
ENSG00000196189.12	SEMA4A	0.01034	-1.67388	Small Vessel 0 to 24 h down vs. VRFC
Supplementary Table 8L. Neutrophils Small Vessel Stroke 24+ h vs. VRFC
Gene ID	Gene Name	p-value(Small Vessel Stroke 24+ h vs. VRFC)	Fold-Change(Small Vessel Stroke 24+ h vs. VRFC)	Change description
ENSG00000163689.19	C3orf67	0.00904868	18998.2	Small Vessel 24+ h up vs. VRFC
ENSG00000236264.4	RPL26P30	0.0175009	31956.5	Small Vessel 24+ h up vs. VRFC
ENSG00000161813.21	LARP4	0.000117086	15.0828	Small Vessel 24+ h up vs. VRFC
ENSG00000105671.11	DDX49	0.000198603	17.1629	Small Vessel 24+ h up vs. VRFC
ENSG00000164542.12	KIAA0895	0.00378726	384159	Small Vessel 24+ h up vs. VRFC
ENSG00000157542.9	KCNJ6	0.00190308	210784	Small Vessel 24+ h up vs. VRFC
ENSG00000177879.14	AP3S1	0.00620263	-2.14021	Small Vessel 24+ h down vs. VRFC
ENSG00000180198.15	RCC1	0.00696012	9385.85	Small Vessel 24+ h up vs. VRFC
ENSG00000182107.6	TMEM30B	0.0148893	4953.19	Small Vessel 24+ h up vs. VRFC
ENSG00000266947.1	RP11-799D4.4	0.0084337	375347	Small Vessel 24+ h up vs. VRFC
ENSG00000070423.17	RNF126	0.0124971	3.9108	Small Vessel 24+ h up vs. VRFC
ENSG00000149177.12	PTPRJ	0.00374144	-1.64104	Small Vessel 24+ h down vs. VRFC
ENSG00000103249.17	CLCN7	0.00142849	5.20087	Small Vessel 24+ h up vs. VRFC
ENSG00000272949.1	RP11-514P8.8	0.00702351	99995.5	Small Vessel 24+ h up vs. VRFC
ENSG00000174007.7	CEP19	0.015008	-2.03845	Small Vessel 24+ h down vs. VRFC
ENSG00000266844.1	RP11-862L9.3	0.00159004	1486740	Small Vessel 24+ h up vs. VRFC
ENSG00000173210.19	ABLIM3	0.00941473	135415	Small Vessel 24+ h up vs. VRFC
ENSG00000273010.1	RP11-96K19.5	0.000987622	5507710	Small Vessel 24+ h up vs. VRFC
ENSG00000184313.19	MROH7	0.0050206	180507	Small Vessel 24+ h up vs. VRFC
ENSG00000179564.3	LSMEM2	0.0189579	38275.2	Small Vessel 24+ h up vs. VRFC
ENSG00000273486.1	RP11-731C17.2	0.000324046	19476300	Small Vessel 24+ h up vs. VRFC
ENSG00000182263.13	FIGN	0.0191861	99197.8	Small Vessel 24+ h up vs. VRFC
ENSG00000236457.1	AC130689.5	0.014635	51794.6	Small Vessel 24+ h up vs. VRFC
ENSG00000122644.12	ARL4A	0.01535	9500.97	Small Vessel 24+ h up vs. VRFC
ENSG00000148019.12	CEP78	0.00148716	17981.6	Small Vessel 24+ h up vs. VRFC
ENSG00000197951.8	ZNF71	0.00221212	357071	Small Vessel 24+ h up vs. VRFC
ENSG00000261136.1	RP11-37C7.3	0.00366291	745109	Small Vessel 24+ h up vs. VRFC
ENSG00000148572.15	NRBF2	0.00991917	-1.57791	Small Vessel 24+ h down vs. VRFC
ENSG00000222112.1	RN7SKP16	0.00443876	-3.73031	Small Vessel 24+ h down vs. VRFC
ENSG00000155275.18	TRMT44	0.000391765	1132770	Small Vessel 24+ h up vs. VRFC
ENSG00000125124.11	BBS2	0.00233141	1687.83	Small Vessel 24+ h up vs. VRFC
ENSG00000112309.10	B3GAT2	0.0137912	20373.1	Small Vessel 24+ h up vs. VRFC
ENSG00000151117.8	TMEM86A	0.00929832	113025	Small Vessel 24+ h up vs. VRFC
ENSG00000244398.1	RP11-466H18.1	0.00405263	289.831	Small Vessel 24+ h up vs. VRFC
ENSG00000126107.14	HECTD3	0.00719216	3.28095	Small Vessel 24+ h up vs. VRFC
ENSG00000180447.6	GAS1	0.0052208	26200.1	Small Vessel 24+ h up vs. VRFC
ENSG00000176731.11	C8orf59	0.00205437	76566.8	Small Vessel 24+ h up vs. VRFC
ENSG00000145936.8	KCNMB1	0.00517604	67040.1	Small Vessel 24+ h up vs. VRFC
ENSG00000279319.1	RP11-693M3.1	0.0153837	37581.1	Small Vessel 24+ h up vs. VRFC
ENSG00000188039.13	NWD1	0.00256403	325641	Small Vessel 24+ h up vs. VRFC
ENSG00000138380.17	CARF	0.00129297	36483.9	Small Vessel 24+ h up vs. VRFC
ENSG00000100124.13	ANKRD54	0.00339612	10.0177	Small Vessel 24+ h up vs. VRFC
ENSG00000112303.13	VNN2	0.000840069	-1.92795	Small Vessel 24+ h down vs. VRFC
ENSG00000177875.4	CCDC184	0.00472709	768697	Small Vessel 24+ h up vs. VRFC
ENSG00000134697.12	GNL2	0.00144337	9.70866	Small Vessel 24+ h up vs. VRFC
ENSG00000166073.9	GPR176	0.000156876	1404660	Small Vessel 24+ h up vs. VRFC
ENSG00000099994.10	SUSD2	0.00671985	18.8512	Small Vessel 24+ h up vs. VRFC
ENSG00000018189.12	RUFY3	2.42193e-05	1012.46	Small Vessel 24+ h up vs. VRFC
ENSG00000149179.13	C11orf49	0.0174087	9976.87	Small Vessel 24+ h up vs. VRFC
ENSG00000183666.16	GUSBP1	0.00467807	14397.7	Small Vessel 24+ h up vs. VRFC
ENSG00000177485.6	ZBTB33	0.00124958	8.3936	Small Vessel 24+ h up vs. VRFC
ENSG00000139908.14	TSSK4	0.00930713	184881	Small Vessel 24+ h up vs. VRFC
ENSG00000204147.9	ASAH2B	0.00598887	120297	Small Vessel 24+ h up vs. VRFC
ENSG00000103528.16	SYT17	0.01276	9102.51	Small Vessel 24+ h up vs. VRFC
ENSG00000125676.19	THOC2	0.000994423	2.50705	Small Vessel 24+ h up vs. VRFC
ENSG00000135052.16	GOLM1	0.0164492	3603.61	Small Vessel 24+ h up vs. VRFC
ENSG00000244731.7	C4A	0.00719503	405.957	Small Vessel 24+ h up vs. VRFC
ENSG00000132294.14	EFR3A	0.00938095	1.88068	Small Vessel 24+ h up vs. VRFC
ENSG00000071794.15	HLTF	0.00181153	1608450	Small Vessel 24+ h up vs. VRFC
ENSG00000257335.8	MGAM	0.00841276	-2.13964	Small Vessel 24+ h down vs. VRFC
ENSG00000110514.19	MADD	0.00546588	3.66844	Small Vessel 24+ h up vs. VRFC
ENSG00000040531.14	CTNS	0.00056789	17.8362	Small Vessel 24+ h up vs. VRFC
ENSG00000108622.10	ICAM2	0.00388711	4689.22	Small Vessel 24+ h up vs. VRFC
ENSG00000090470.14	PDCD7	0.00277332	801258	Small Vessel 24+ h up vs. VRFC
ENSG00000137070.17	IL11RA	0.00573816	450.33	Small Vessel 24+ h up vs. VRFC
ENSG00000133026.12	MYH10	0.00406938	2143	Small Vessel 24+ h up vs. VRFC
ENSG00000185917.13	SETD4	0.00132567	8933.6	Small Vessel 24+ h up vs. VRFC
ENSG00000136040.8	PLXNC1	0.00249614	-1.54319	Small Vessel 24+ h down vs. VRFC
ENSG00000037042.8	TUBG2	0.00375472	449687	Small Vessel 24+ h up vs. VRFC
ENSG00000156136.9	DCK	0.00106441	5.07748	Small Vessel 24+ h up vs. VRFC
ENSG00000147905.17	ZCCHC7	0.0120518	-1.80091	Small Vessel 24+ h down vs. VRFC
ENSG00000197226.12	TBC1D9B	0.00826925	6.61375	Small Vessel 24+ h up vs. VRFC
ENSG00000272701.2	MESTIT1	0.0128691	49259.4	Small Vessel 24+ h up vs. VRFC
ENSG00000147655.10	RSPO2	0.0131048	83814.1	Small Vessel 24+ h up vs. VRFC
ENSG00000198252.11	STYX	0.0155454	3.04801	Small Vessel 24+ h up vs. VRFC
ENSG00000125971.16	DYNLRB1	0.0106736	2.72173	Small Vessel 24+ h up vs. VRFC
ENSG00000078589.12	P2RY10	0.00110026	23.1656	Small Vessel 24+ h up vs. VRFC
ENSG00000100889.11	PCK2	0.00150315	26458.6	Small Vessel 24+ h up vs. VRFC
ENSG00000106299.7	WASL	0.0181383	4.52089	Small Vessel 24+ h up vs. VRFC
ENSG00000182405.5	PGBD4	0.00219162	47393.3	Small Vessel 24+ h up vs. VRFC
ENSG00000107404.18	DVL1	0.0020978	1592.08	Small Vessel 24+ h up vs. VRFC
ENSG00000136295.14	TTYH3	0.0081418	2.45936	Small Vessel 24+ h up vs. VRFC
ENSG00000111752.10	PHC1	0.0195328	8845.49	Small Vessel 24+ h up vs. VRFC
ENSG00000153560.11	UBP1	0.0066278	3.62602	Small Vessel 24+ h up vs. VRFC
ENSG00000100376.11	FAM118A	0.00726807	8.60715	Small Vessel 24+ h up vs. VRFC
ENSG00000273352.1	RP11-61L19.3	0.00516241	100304	Small Vessel 24+ h up vs. VRFC
ENSG00000134256.12	CD101	0.0019827	11.4004	Small Vessel 24+ h up vs. VRFC
ENSG00000100504.16	PYGL	0.00254892	-2.10287	Small Vessel 24+ h down vs. VRFC
ENSG00000134955.11	SLC37A2	9.46741e-05	5195.58	Small Vessel 24+ h up vs. VRFC
ENSG00000101558.13	VAPA	0.0145571	-1.85051	Small Vessel 24+ h down vs. VRFC
ENSG00000112941.13	PAPD7	0.00292768	6.96303	Small Vessel 24+ h up vs. VRFC
ENSG00000159459.11	UBR1	0.0137214	3.51378	Small Vessel 24+ h up vs. VRFC
ENSG00000068971.13	PPP2R5B	0.0169323	26.0144	Small Vessel 24+ h up vs. VRFC
ENSG00000142303.13	ADAMTS10	0.00304509	572395	Small Vessel 24+ h up vs. VRFC
ENSG00000137764.19	MAP2K5	6.18591e-05	32.9599	Small Vessel 24+ h up vs. VRFC
ENSG00000243742.5	RPLP0P2	0.0171249	8100.03	Small Vessel 24+ h up vs. VRFC
ENSG00000188994.12	ZNF292	0.00263659	-1.5509	Small Vessel 24+ h down vs. VRFC
ENSG00000105379.9	ETFB	0.00495909	98.411	Small Vessel 24+ h up vs. VRFC
ENSG00000198963.10	RORB	0.000360898	30468100	Small Vessel 24+ h up vs. VRFC
ENSG00000149679.11	CABLES2	0.0179721	6.46517	Small Vessel 24+ h up vs. VRFC
ENSG00000106591.3	MRPL32	0.00236361	33202	Small Vessel 24+ h up vs. VRFC
ENSG00000112246.9	SIM1	0.00432843	1074500	Small Vessel 24+ h up vs. VRFC
ENSG00000223547.9	ZNF844	0.00826053	3.82139	Small Vessel 24+ h up vs. VRFC
ENSG00000143458.11	GABPB2	0.00976099	7.38492	Small Vessel 24+ h up vs. VRFC
ENSG00000125459.14	MSTO1	0.00922169	5463.27	Small Vessel 24+ h up vs. VRFC
ENSG00000274021.1	RP11-823E8.3	0.0021456	152.685	Small Vessel 24+ h up vs. VRFC
ENSG00000204315.3	FKBPL	0.00826359	6013.02	Small Vessel 24+ h up vs. VRFC
ENSG00000225684.3	FAM225B	0.0160712	67687	Small Vessel 24+ h up vs. VRFC
ENSG00000116698.20	SMG7	0.0168728	-1.46815	Small Vessel 24+ h down vs. VRFC
ENSG00000133935.6	C14orf1	0.00454148	444.44	Small Vessel 24+ h up vs. VRFC
ENSG00000172795.15	DCP2	0.00995098	-1.56508	Small Vessel 24+ h down vs. VRFC
ENSG00000203950.6	FAM127B	0.00261162	12002.6	Small Vessel 24+ h up vs. VRFC
ENSG00000233875.1	RP11-61L14.6	0.00267855	2313.42	Small Vessel 24+ h up vs. VRFC
ENSG00000215458.8	AATBC	0.00219042	205.221	Small Vessel 24+ h up vs. VRFC
ENSG00000031081.10	ARHGAP31	0.00764869	9.6439	Small Vessel 24+ h up vs. VRFC
ENSG00000132646.10	PCNA	0.00886107	1997.45	Small Vessel 24+ h up vs. VRFC
ENSG00000274290.2	HIST1H2BE	0.0162631	205.255	Small Vessel 24+ h up vs. VRFC
ENSG00000196715.5	VKORC1L1	0.00851892	105.627	Small Vessel 24+ h up vs. VRFC
ENSG00000147364.16	FBXO25	6.69131e-05	1578000	Small Vessel 24+ h up vs. VRFC
ENSG00000260305.1	NTRK3-AS1	0.0072407	45851.4	Small Vessel 24+ h up vs. VRFC
ENSG00000146192.14	FGD2	0.0111304	4.86448	Small Vessel 24+ h up vs. VRFC
ENSG00000135272.9	MDFIC	0.00497426	36428.5	Small Vessel 24+ h up vs. VRFC
ENSG00000198315.10	ZKSCAN8	0.00226141	4.19996	Small Vessel 24+ h up vs. VRFC
ENSG00000272047.1	GTF2H5	0.0190445	151.712	Small Vessel 24+ h up vs. VRFC
ENSG00000183779.6	ZNF703	0.00146606	380.174	Small Vessel 24+ h up vs. VRFC
ENSG00000259687.1	LINC01220	0.00866996	6.79066	Small Vessel 24+ h up vs. VRFC
ENSG00000120837.7	NFYB	0.0188797	55.6781	Small Vessel 24+ h up vs. VRFC
ENSG00000164440.14	TXLNB	0.00593233	94553.9	Small Vessel 24+ h up vs. VRFC
ENSG00000204882.3	GPR20	0.00345001	323347	Small Vessel 24+ h up vs. VRFC
ENSG00000177842.11	ZNF620	0.00288589	5167710	Small Vessel 24+ h up vs. VRFC
ENSG00000198932.12	GPRASP1	0.0052707	965647	Small Vessel 24+ h up vs. VRFC
ENSG00000180900.17	SCRIB	0.00640771	18.0505	Small Vessel 24+ h up vs. VRFC
ENSG00000163625.15	WDFY3	0.00152799	-1.7598	Small Vessel 24+ h down vs. VRFC
ENSG00000196428.12	TSC22D2	0.0113643	1.57155	Small Vessel 24+ h up vs. VRFC
ENSG00000275180.1	RP11-631N16.4	1.45407e-05	777112000	Small Vessel 24+ h up vs. VRFC
ENSG00000151687.14	ANKAR	0.0164572	927.194	Small Vessel 24+ h up vs. VRFC
ENSG00000185189.16	NRBP2	0.0168638	1081.83	Small Vessel 24+ h up vs. VRFC
ENSG00000266786.1	LGALS9DP	0.0029673	173.397	Small Vessel 24+ h up vs. VRFC
ENSG00000137869.14	CYP19A1	0.0012951	2377670	Small Vessel 24+ h up vs. VRFC
ENSG00000114062.18	UBE3A	0.019878	2.77149	Small Vessel 24+ h up vs. VRFC
ENSG00000129255.15	MPDU1	0.00587187	54507.4	Small Vessel 24+ h up vs. VRFC
ENSG00000120697.8	ALG5	0.00863098	106845	Small Vessel 24+ h up vs. VRFC
ENSG00000067900.7	ROCK1	0.00552778	-1.54101	Small Vessel 24+ h down vs. VRFC
ENSG00000130856.15	ZNF236	0.00178078	3.95856	Small Vessel 24+ h up vs. VRFC
ENSG00000180879.13	SSR4	0.000506506	453.211	Small Vessel 24+ h up vs. VRFC
ENSG00000250303.3	RP11-356J5.12	0.0107708	7.66009	Small Vessel 24+ h up vs. VRFC
ENSG00000078070.12	MCCC1	0.013692	19.4847	Small Vessel 24+ h up vs. VRFC
ENSG00000187185.4	CTD-2600O9.1	0.00695309	-393120	Small Vessel 24+ h down vs. VRFC
ENSG00000110711.9	AIP	0.0113913	6.46382	Small Vessel 24+ h up vs. VRFC
ENSG00000151726.13	ACSL1	0.00288334	-1.98246	Small Vessel 24+ h down vs. VRFC
ENSG00000198821.10	CD247	0.00710404	32330.1	Small Vessel 24+ h up vs. VRFC
ENSG00000204138.12	PHACTR4	0.00745605	3.19599	Small Vessel 24+ h up vs. VRFC
ENSG00000083290.19	ULK2	0.000736798	503.138	Small Vessel 24+ h up vs. VRFC
ENSG00000142319.17	SLC6A3	0.0160925	21809.7	Small Vessel 24+ h up vs. VRFC
ENSG00000152359.14	POC5	0.0155112	5.08698	Small Vessel 24+ h up vs. VRFC
ENSG00000006116.3	CACNG3	0.00427796	150554	Small Vessel 24+ h up vs. VRFC
ENSG00000274929.1	RP11-165D7.5	0.00635947	344252	Small Vessel 24+ h up vs. VRFC
ENSG00000037637.10	FBXO42	0.0120921	2.16249	Small Vessel 24+ h up vs. VRFC
ENSG00000279109.1	AC008641.1	0.0100304	449481	Small Vessel 24+ h up vs. VRFC
ENSG00000184226.14	PCDH9	0.0120868	481.2	Small Vessel 24+ h up vs. VRFC
ENSG00000265491.4	RNF115	0.0148417	3.10566	Small Vessel 24+ h up vs. VRFC
ENSG00000188611.14	ASAH2	0.0145632	175560	Small Vessel 24+ h up vs. VRFC
ENSG00000232716.2	AC016831.6	0.0055541	304327	Small Vessel 24+ h up vs. VRFC
ENSG00000130338.12	TULP4	0.0168945	10.3584	Small Vessel 24+ h up vs. VRFC
ENSG00000121680.15	PEX16	0.000388192	9.14366	Small Vessel 24+ h up vs. VRFC
ENSG00000161944.16	ASGR2	0.011006	29767.4	Small Vessel 24+ h up vs. VRFC
ENSG00000230971.1	AC005703.3	0.000132059	1080580	Small Vessel 24+ h up vs. VRFC
ENSG00000134575.9	ACP2	0.00910038	859.048	Small Vessel 24+ h up vs. VRFC
ENSG00000250423.2	KIAA1210	0.00906025	307286	Small Vessel 24+ h up vs. VRFC
ENSG00000163286.8	ALPPL2	0.00644109	420007	Small Vessel 24+ h up vs. VRFC
ENSG00000234902.6	AC007879.2	0.0121743	82.2463	Small Vessel 24+ h up vs. VRFC
ENSG00000183054.11	RGPD6	0.0111761	275.347	Small Vessel 24+ h up vs. VRFC
ENSG00000126803.9	HSPA2	0.00450005	324314	Small Vessel 24+ h up vs. VRFC
ENSG00000203668.2	CHML	0.0145279	423.029	Small Vessel 24+ h up vs. VRFC
ENSG00000211689.7	TRGC1	0.000733509	237895	Small Vessel 24+ h up vs. VRFC
ENSG00000071894.15	CPSF1	0.00833534	4.91318	Small Vessel 24+ h up vs. VRFC
ENSG00000141933.9	TPGS1	0.0157777	19945.6	Small Vessel 24+ h up vs. VRFC
ENSG00000151917.17	BEND6	0.0193441	79363	Small Vessel 24+ h up vs. VRFC
ENSG00000168569.7	TMEM223	0.000643254	1899500	Small Vessel 24+ h up vs. VRFC
ENSG00000236963.6	LINC01141	0.0183104	64259.8	Small Vessel 24+ h up vs. VRFC
ENSG00000180881.19	CAPS2	0.00124177	1257610	Small Vessel 24+ h up vs. VRFC
ENSG00000157303.10	SUSD3	0.00638792	19623.2	Small Vessel 24+ h up vs. VRFC
ENSG00000151552.11	QDPR	0.00166449	3810890	Small Vessel 24+ h up vs. VRFC
ENSG00000214087.8	ARL16	0.00567025	2136.6	Small Vessel 24+ h up vs. VRFC
ENSG00000259398.1	RP11-430B1.1	0.00637131	63061.7	Small Vessel 24+ h up vs. VRFC
ENSG00000275620.1	FLJ16779	0.00596589	203566	Small Vessel 24+ h up vs. VRFC
ENSG00000156970.12	BUB1B	4.16533e-05	40925000	Small Vessel 24+ h up vs. VRFC
ENSG00000136522.13	MRPL47	0.00619181	378.378	Small Vessel 24+ h up vs. VRFC
ENSG00000084463.7	WBP11	0.00869831	2.55171	Small Vessel 24+ h up vs. VRFC
ENSG00000223959.8	AFG3L1P	0.00382576	9.70994	Small Vessel 24+ h up vs. VRFC
ENSG00000205758.11	CRYZL1	0.00784125	8.04315	Small Vessel 24+ h up vs. VRFC
ENSG00000111640.14	GAPDH	0.0140355	-2.05666	Small Vessel 24+ h down vs. VRFC
ENSG00000161082.12	CELF5	0.00339855	234855	Small Vessel 24+ h up vs. VRFC
ENSG00000139546.10	TARBP2	0.00147725	740653	Small Vessel 24+ h up vs. VRFC
ENSG00000279162.1	CTD-3126B10.2	0.00117157	85408.5	Small Vessel 24+ h up vs. VRFC
ENSG00000183019.7	MCEMP1	0.00851516	-6.55412	Small Vessel 24+ h down vs. VRFC
ENSG00000214106.7	PAXIP1-AS2	0.00481845	106.546	Small Vessel 24+ h up vs. VRFC
ENSG00000198793.12	MTOR	0.0031668	2.68834	Small Vessel 24+ h up vs. VRFC
ENSG00000135740.16	SLC9A5	0.0192426	53011.8	Small Vessel 24+ h up vs. VRFC
ENSG00000272617.2	COG8	0.00538954	96932	Small Vessel 24+ h up vs. VRFC
ENSG00000167380.16	ZNF226	0.00162479	6.38861	Small Vessel 24+ h up vs. VRFC
ENSG00000168237.17	GLYCTK	0.00207788	249.427	Small Vessel 24+ h up vs. VRFC
ENSG00000280153.1	RP11-876N24.3	0.0102623	13.2957	Small Vessel 24+ h up vs. VRFC
ENSG00000116649.9	SRM	0.0082949	833192	Small Vessel 24+ h up vs. VRFC
ENSG00000089094.17	KDM2B	0.0124647	114.658	Small Vessel 24+ h up vs. VRFC
ENSG00000270929.1	SRD5A3P1	0.00488341	296192	Small Vessel 24+ h up vs. VRFC
ENSG00000188153.12	COL4A5	0.0107121	101106	Small Vessel 24+ h up vs. VRFC
ENSG00000114670.13	NEK11	0.0102792	2348.64	Small Vessel 24+ h up vs. VRFC
ENSG00000259891.1	CTA-204B4.2	0.008373	24603.7	Small Vessel 24+ h up vs. VRFC
ENSG00000155366.16	RHOC	0.00363077	14.8996	Small Vessel 24+ h up vs. VRFC
ENSG00000137073.20	UBAP2	0.014583	2.06055	Small Vessel 24+ h up vs. VRFC
ENSG00000118412.12	CASP8AP2	0.0142522	3.36351	Small Vessel 24+ h up vs. VRFC
ENSG00000181026.14	AEN	0.0140281	20602	Small Vessel 24+ h up vs. VRFC
ENSG00000097033.14	SH3GLB1	0.00449117	-1.88316	Small Vessel 24+ h down vs. VRFC
ENSG00000204624.7	DISP3	0.000811371	12168200	Small Vessel 24+ h up vs. VRFC
ENSG00000197471.11	SPN	0.0135722	4.85833	Small Vessel 24+ h up vs. VRFC
ENSG00000214929.3	SPATA31D1	0.0110449	61707.6	Small Vessel 24+ h up vs. VRFC
ENSG00000176593.7	CTD-2368P22.1	0.0055017	182.944	Small Vessel 24+ h up vs. VRFC
ENSG00000105176.17	URI1	0.000537075	419.575	Small Vessel 24+ h up vs. VRFC
ENSG00000244476.2	ERVFRD-1	0.00182183	1537840	Small Vessel 24+ h up vs. VRFC
ENSG00000187537.13	POTEG	0.00462956	173423	Small Vessel 24+ h up vs. VRFC
ENSG00000092051.16	JPH4	0.00151227	659352	Small Vessel 24+ h up vs. VRFC
ENSG00000248503.2	RP5-1000K24.2	0.00075034	343.884	Small Vessel 24+ h up vs. VRFC
ENSG00000143258.15	USP21	0.0128537	2.71932	Small Vessel 24+ h up vs. VRFC
ENSG00000205396.11	LINC00661	0.0156563	56386.3	Small Vessel 24+ h up vs. VRFC
ENSG00000163629.12	PTPN13	0.00211576	105723	Small Vessel 24+ h up vs. VRFC
ENSG00000084733.10	RAB10	0.00516728	-1.49355	Small Vessel 24+ h down vs. VRFC
ENSG00000204291.10	COL15A1	0.0170991	196908	Small Vessel 24+ h up vs. VRFC
ENSG00000234409.6	CCDC188	0.0184588	40983.5	Small Vessel 24+ h up vs. VRFC
ENSG00000171813.13	PWWP2B	0.0139942	1253.25	Small Vessel 24+ h up vs. VRFC
ENSG00000015133.18	CCDC88C	0.000772911	3.46678	Small Vessel 24+ h up vs. VRFC
ENSG00000261390.5	MAFTRR	0.00230834	330949	Small Vessel 24+ h up vs. VRFC
ENSG00000015676.17	NUDCD3	0.00882165	4.23081	Small Vessel 24+ h up vs. VRFC
ENSG00000152133.14	GPATCH11	0.00247484	1196.64	Small Vessel 24+ h up vs. VRFC
ENSG00000214128.10	TMEM213	0.0175778	19364.4	Small Vessel 24+ h up vs. VRFC
ENSG00000160255.17	ITGB2	0.0101128	-1.6174	Small Vessel 24+ h down vs. VRFC
ENSG00000197312.11	DDI2	0.00526633	412.113	Small Vessel 24+ h up vs. VRFC
ENSG00000233154.5	RP4-655J12.4	0.0177774	1260.07	Small Vessel 24+ h up vs. VRFC
ENSG00000172992.11	DCAKD	0.00588106	17030.6	Small Vessel 24+ h up vs. VRFC
ENSG00000187535.13	IFT140	0.0135684	56406.8	Small Vessel 24+ h up vs. VRFC
ENSG00000080603.16	SRCAP	0.0102777	3.24708	Small Vessel 24+ h up vs. VRFC
ENSG00000154898.15	CCDC144CP	0.0132344	28.4305	Small Vessel 24+ h up vs. VRFC
ENSG00000155970.11	MICU3	0.00232622	2989180	Small Vessel 24+ h up vs. VRFC
ENSG00000152240.12	HAUS1	0.0181495	44729.1	Small Vessel 24+ h up vs. VRFC
ENSG00000120519.14	SLC10A7	0.0120274	29832.9	Small Vessel 24+ h up vs. VRFC
ENSG00000085644.13	ZNF213	0.000215495	3.99335	Small Vessel 24+ h up vs. VRFC
ENSG00000055130.15	CUL1	0.0140352	3.54203	Small Vessel 24+ h up vs. VRFC
ENSG00000152944.8	MED21	0.00342106	3.70009	Small Vessel 24+ h up vs. VRFC
ENSG00000100426.6	ZBED4	0.00571717	5.44563	Small Vessel 24+ h up vs. VRFC
ENSG00000120802.13	TMPO	0.00107802	10.2023	Small Vessel 24+ h up vs. VRFC
ENSG00000241666.2	RP3-455J7.4	0.00614121	225790	Small Vessel 24+ h up vs. VRFC
ENSG00000173281.4	PPP1R3B	0.00925846	-1.69477	Small Vessel 24+ h down vs. VRFC
ENSG00000115568.15	ZNF142	0.0156573	2.57518	Small Vessel 24+ h up vs. VRFC
ENSG00000011021.21	CLCN6	0.00312622	7.69183	Small Vessel 24+ h up vs. VRFC
ENSG00000143569.18	UBAP2L	0.00336723	1.61163	Small Vessel 24+ h up vs. VRFC
ENSG00000270019.1	RP11-141B14.1	0.0167063	45.7899	Small Vessel 24+ h up vs. VRFC
ENSG00000164347.17	GFM2	0.00857129	2.9231	Small Vessel 24+ h up vs. VRFC
ENSG00000104957.13	CCDC130	0.0198264	2.4877	Small Vessel 24+ h up vs. VRFC
ENSG00000162616.8	DNAJB4	0.00817608	179001	Small Vessel 24+ h up vs. VRFC
ENSG00000133641.17	C12orf29	0.0148658	181827	Small Vessel 24+ h up vs. VRFC
ENSG00000213613.2	RP11-380G5.3	0.0129485	-2.84144	Small Vessel 24+ h down vs. VRFC
ENSG00000280424.1	CITF22-92A6.2	0.0143835	41171.8	Small Vessel 24+ h up vs. VRFC
ENSG00000120708.16	TGFBI	0.00382609	7.69427	Small Vessel 24+ h up vs. VRFC
ENSG00000079277.19	MKNK1	0.0107791	-2.12118	Small Vessel 24+ h down vs. VRFC
ENSG00000131196.17	NFATC1	0.0007236	4.88124	Small Vessel 24+ h up vs. VRFC
ENSG00000259370.2	RP11-1069G10.1	0.0155944	264812	Small Vessel 24+ h up vs. VRFC
ENSG00000172366.19	MCRIP2	0.00568163	244968	Small Vessel 24+ h up vs. VRFC
ENSG00000020633.18	RUNX3	0.00107624	4.25205	Small Vessel 24+ h up vs. VRFC
ENSG00000075223.13	SEMA3C	0.00416935	7.33931	Small Vessel 24+ h up vs. VRFC
ENSG00000132128.16	LRRC41	0.0167307	108.917	Small Vessel 24+ h up vs. VRFC
ENSG00000280537.2	RP11-33O4.2	0.0174527	67822	Small Vessel 24+ h up vs. VRFC
ENSG00000110274.14	CEP164	0.00536719	2.92428	Small Vessel 24+ h up vs. VRFC
ENSG00000065150.18	IPO5	0.0050412	100.744	Small Vessel 24+ h up vs. VRFC
ENSG00000124098.9	FAM210B	0.00504997	10.6006	Small Vessel 24+ h up vs. VRFC
ENSG00000160326.13	SLC2A6	0.0119914	17.7989	Small Vessel 24+ h up vs. VRFC
ENSG00000153147.5	SMARCA5	0.0124842	1.82682	Small Vessel 24+ h up vs. VRFC
ENSG00000186298.11	PPP1CC	0.00303333	2.56828	Small Vessel 24+ h up vs. VRFC
ENSG00000160695.14	VPS11	0.00606124	3.32506	Small Vessel 24+ h up vs. VRFC
ENSG00000140563.14	MCTP2	0.0101825	-1.79466	Small Vessel 24+ h down vs. VRFC
ENSG00000166326.6	TRIM44	0.00941322	6.14822	Small Vessel 24+ h up vs. VRFC
ENSG00000197580.11	BCO2	0.00799765	332745	Small Vessel 24+ h up vs. VRFC
ENSG00000091136.13	LAMB1	0.0161437	92571.8	Small Vessel 24+ h up vs. VRFC
ENSG00000120314.18	WDR55	0.0128153	2.55612	Small Vessel 24+ h up vs. VRFC
ENSG00000146677.7	AC004453.8	0.00048903	264.556	Small Vessel 24+ h up vs. VRFC
ENSG00000234358.1	AC003080.4	0.0152101	727.989	Small Vessel 24+ h up vs. VRFC
ENSG00000151790.8	TDO2	0.0127599	34338.2	Small Vessel 24+ h up vs. VRFC
ENSG00000148337.20	CIZ1	0.001624	8.51489	Small Vessel 24+ h up vs. VRFC
ENSG00000269958.1	RP11-73M18.8	0.0172289	5.09848	Small Vessel 24+ h up vs. VRFC
ENSG00000088882.7	CPXM1	0.00471747	1086660	Small Vessel 24+ h up vs. VRFC
ENSG00000170271.10	FAXDC2	0.000972071	574614	Small Vessel 24+ h up vs. VRFC
ENSG00000265623.1	MIR3139	0.0065977	95517	Small Vessel 24+ h up vs. VRFC
ENSG00000170860.3	LSM3	0.00341252	3.10588	Small Vessel 24+ h up vs. VRFC
ENSG00000205464.11	ATP6AP1L	0.0164625	148092	Small Vessel 24+ h up vs. VRFC
ENSG00000129646.14	QRICH2	0.0149715	5251.58	Small Vessel 24+ h up vs. VRFC
ENSG00000135473.14	PAN2	0.0142069	82.5947	Small Vessel 24+ h up vs. VRFC
ENSG00000049246.14	PER3	0.0111828	80721	Small Vessel 24+ h up vs. VRFC
ENSG00000028839.9	TBPL1	0.017872	4.86005	Small Vessel 24+ h up vs. VRFC
ENSG00000233730.1	RP4-666F24.3	0.0122484	4.08144	Small Vessel 24+ h up vs. VRFC
ENSG00000174446.12	SNAPC5	0.000217849	204.488	Small Vessel 24+ h up vs. VRFC
ENSG00000118526.6	TCF21	0.00587543	127008	Small Vessel 24+ h up vs. VRFC
ENSG00000256436.1	TAS2R31	0.0186011	87011.8	Small Vessel 24+ h up vs. VRFC
ENSG00000112053.13	SLC26A8	0.01205	-3.48868	Small Vessel 24+ h down vs. VRFC
ENSG00000067798.14	NAV3	0.00274049	186.104	Small Vessel 24+ h up vs. VRFC
ENSG00000163110.14	PDLIM5	0.0184699	2.0663	Small Vessel 24+ h up vs. VRFC
ENSG00000015568.12	RGPD5	0.0146483	5.38817	Small Vessel 24+ h up vs. VRFC
ENSG00000280279.1	RP11-1228E12.1	0.00988637	-2.8026	Small Vessel 24+ h down vs. VRFC
ENSG00000185504.16	FAAP100	0.0159658	163.646	Small Vessel 24+ h up vs. VRFC
ENSG00000136193.16	SCRN1	0.00366712	16.4579	Small Vessel 24+ h up vs. VRFC
ENSG00000088766.11	CRLS1	0.00276912	22497.8	Small Vessel 24+ h up vs. VRFC
ENSG00000104450.12	SPAG1	0.0147483	3.52142	Small Vessel 24+ h up vs. VRFC
ENSG00000121621.6	KIF18A	0.00127185	6238280	Small Vessel 24+ h up vs. VRFC
ENSG00000283529.1	RP4-791K14.2	0.0117959	33639.3	Small Vessel 24+ h up vs. VRFC
ENSG00000189306.10	RRP7A	0.0147068	19.0317	Small Vessel 24+ h up vs. VRFC
ENSG00000102931.7	ARL2BP	0.0124803	8.71474	Small Vessel 24+ h up vs. VRFC
ENSG00000185246.17	PRPF39	0.0111432	411.857	Small Vessel 24+ h up vs. VRFC
ENSG00000163832.15	ELP6	0.00534757	1174340	Small Vessel 24+ h up vs. VRFC
ENSG00000163389.10	POGLUT1	0.00154976	20869.6	Small Vessel 24+ h up vs. VRFC
ENSG00000168826.15	ZBTB49	0.00280834	5.79655	Small Vessel 24+ h up vs. VRFC
ENSG00000267601.1	RP11-323N12.5	0.0179595	117727	Small Vessel 24+ h up vs. VRFC
ENSG00000171067.10	C11orf24	0.0131423	25724.3	Small Vessel 24+ h up vs. VRFC
ENSG00000113569.15	NUP155	0.00214484	119.78	Small Vessel 24+ h up vs. VRFC
ENSG00000204632.11	HLA-G	0.00044842	5.4816	Small Vessel 24+ h up vs. VRFC
ENSG00000137168.7	PPIL1	0.0166792	61786.1	Small Vessel 24+ h up vs. VRFC
ENSG00000236901.5	MIR600HG	0.00540535	467592	Small Vessel 24+ h up vs. VRFC
ENSG00000185697.16	MYBL1	0.0109325	106987	Small Vessel 24+ h up vs. VRFC
ENSG00000100815.12	TRIP11	0.00995099	2.11112	Small Vessel 24+ h up vs. VRFC
ENSG00000164638.10	SLC29A4	0.00490858	94808.7	Small Vessel 24+ h up vs. VRFC
ENSG00000214135.8	AC024560.3	0.00920074	3.79401	Small Vessel 24+ h up vs. VRFC
ENSG00000120662.15	MTRF1	0.00571842	475.398	Small Vessel 24+ h up vs. VRFC
ENSG00000188011.5	RTP5	0.0171953	29304.7	Small Vessel 24+ h up vs. VRFC
ENSG00000123064.12	DDX54	0.00323891	6514.43	Small Vessel 24+ h up vs. VRFC
ENSG00000213096.10	ZNF254	0.00812227	-2.57583	Small Vessel 24+ h down vs. VRFC
ENSG00000156735.10	BAG4	0.01489	2.40169	Small Vessel 24+ h up vs. VRFC
ENSG00000124207.16	CSE1L	0.0124652	4.8949	Small Vessel 24+ h up vs. VRFC
ENSG00000104872.10	PIH1D1	0.0186424	458.062	Small Vessel 24+ h up vs. VRFC
ENSG00000172594.12	SMPDL3A	0.00667202	2913.41	Small Vessel 24+ h up vs. VRFC
ENSG00000196862.9	RGPD4	0.00050544	9789.62	Small Vessel 24+ h up vs. VRFC
ENSG00000126756.11	UXT	0.0198996	3.72189	Small Vessel 24+ h up vs. VRFC
ENSG00000261845.2	RP13-638C3.4	0.0101019	392814	Small Vessel 24+ h up vs. VRFC
ENSG00000158006.13	PAFAH2	0.00823858	12.8966	Small Vessel 24+ h up vs. VRFC
ENSG00000092036.17	HAUS4	0.0176129	-4.67193	Small Vessel 24+ h down vs. VRFC
ENSG00000103150.5	MLYCD	0.0070657	2.56459	Small Vessel 24+ h up vs. VRFC
ENSG00000179144.4	GIMAP7	0.0011342	50.4815	Small Vessel 24+ h up vs. VRFC
ENSG00000155393.12	HEATR3	0.00814531	11.0187	Small Vessel 24+ h up vs. VRFC
ENSG00000135842.16	FAM129A	0.0166806	-1.53578	Small Vessel 24+ h down vs. VRFC
ENSG00000106348.16	IMPDH1	0.0194254	-1.61434	Small Vessel 24+ h down vs. VRFC
ENSG00000013288.8	MAN2B2	0.0124387	1.72679	Small Vessel 24+ h up vs. VRFC
ENSG00000108774.14	RAB5C	0.0150692	1.83029	Small Vessel 24+ h up vs. VRFC
ENSG00000204301.6	NOTCH4	0.00207879	14481.7	Small Vessel 24+ h up vs. VRFC
ENSG00000148690.11	FRA10AC1	0.00354189	14.7031	Small Vessel 24+ h up vs. VRFC
ENSG00000248734.2	CTD-2260A17.1	0.00867972	11578.4	Small Vessel 24+ h up vs. VRFC
ENSG00000071082.10	RPL31	0.0188834	2.66926	Small Vessel 24+ h up vs. VRFC
ENSG00000147955.16	SIGMAR1	0.00699739	99.4051	Small Vessel 24+ h up vs. VRFC
ENSG00000168389.17	MFSD2A	0.0135261	34183.2	Small Vessel 24+ h up vs. VRFC
ENSG00000241106.6	HLA-DOB	0.00738256	-4503.82	Small Vessel 24+ h down vs. VRFC
ENSG00000156650.12	KAT6B	0.0140361	2.05998	Small Vessel 24+ h up vs. VRFC
ENSG00000276966.2	HIST1H4E	0.0180079	99.3799	Small Vessel 24+ h up vs. VRFC
ENSG00000134419.15	RPS15A	0.00784735	3.70476	Small Vessel 24+ h up vs. VRFC
ENSG00000227507.2	LTB	0.00447363	-1.87289	Small Vessel 24+ h down vs. VRFC
ENSG00000198356.11	ASNA1	0.00211743	130.367	Small Vessel 24+ h up vs. VRFC
ENSG00000119509.12	INVS	0.00615246	4.52109	Small Vessel 24+ h up vs. VRFC
ENSG00000119004.15	CYP20A1	0.00563543	7084.75	Small Vessel 24+ h up vs. VRFC
ENSG00000184708.17	EIF4ENIF1	0.0111218	2.35722	Small Vessel 24+ h up vs. VRFC
ENSG00000038382.17	TRIO	0.0154605	4.85814	Small Vessel 24+ h up vs. VRFC
ENSG00000126003.6	PLAGL2	0.002891	2.39449	Small Vessel 24+ h up vs. VRFC
ENSG00000198825.12	INPP5F	0.00421629	738.844	Small Vessel 24+ h up vs. VRFC
ENSG00000141371.12	C17orf64	0.00748362	317861	Small Vessel 24+ h up vs. VRFC
ENSG00000253948.1	RP11-410L14.2	0.0114515	99290	Small Vessel 24+ h up vs. VRFC
ENSG00000135801.9	TAF5L	0.00946939	5.61596	Small Vessel 24+ h up vs. VRFC
ENSG00000213188.3	YBX1P4	0.003857	431773	Small Vessel 24+ h up vs. VRFC
ENSG00000163539.16	CLASP2	0.00593701	6.12637	Small Vessel 24+ h up vs. VRFC
ENSG00000117010.15	ZNF684	0.00291313	183160	Small Vessel 24+ h up vs. VRFC
ENSG00000116701.14	NCF2	0.00303105	-1.47655	Small Vessel 24+ h down vs. VRFC
ENSG00000146955.10	RAB19	0.0193073	45881.7	Small Vessel 24+ h up vs. VRFC
ENSG00000240563.1	L1TD1	0.009776	24782.9	Small Vessel 24+ h up vs. VRFC
ENSG00000174373.16	RALGAPA1	0.000156317	8.90719	Small Vessel 24+ h up vs. VRFC
ENSG00000130559.18	CAMSAP1	0.00264177	6.53416	Small Vessel 24+ h up vs. VRFC
ENSG00000105619.13	TFPT	0.0145279	58.2303	Small Vessel 24+ h up vs. VRFC
ENSG00000112081.16	SRSF3	0.0158546	1.68465	Small Vessel 24+ h up vs. VRFC
ENSG00000012779.10	ALOX5	0.00635891	-1.85471	Small Vessel 24+ h down vs. VRFC
ENSG00000268635.2	RP11-739B23.1	0.00109048	3152.51	Small Vessel 24+ h up vs. VRFC
ENSG00000225940.5	C5orf67	0.0104542	26429.7	Small Vessel 24+ h up vs. VRFC
ENSG00000023445.13	BIRC3	0.012451	5.28142	Small Vessel 24+ h up vs. VRFC
ENSG00000279742.1	RP11-700A24.1	0.00346055	950441	Small Vessel 24+ h up vs. VRFC
ENSG00000228474.5	OST4	0.0178276	3.08682	Small Vessel 24+ h up vs. VRFC
ENSG00000159618.15	ADGRG5	0.0143915	78389.3	Small Vessel 24+ h up vs. VRFC
ENSG00000279689.1	RP11-574K11.32	0.0076777	435303	Small Vessel 24+ h up vs. VRFC
ENSG00000168528.11	SERINC2	0.013335	25166.1	Small Vessel 24+ h up vs. VRFC
ENSG00000215604.3	ZNF962P	0.0142415	50419.6	Small Vessel 24+ h up vs. VRFC
ENSG00000138674.16	SEC31A	0.000907345	3.76303	Small Vessel 24+ h up vs. VRFC
ENSG00000205683.11	DPF3	0.0124249	217762	Small Vessel 24+ h up vs. VRFC
ENSG00000271978.1	RP11-428J1.4	0.00360121	75700.8	Small Vessel 24+ h up vs. VRFC
ENSG00000225131.2	PSME2P2	0.00245744	421457	Small Vessel 24+ h up vs. VRFC
ENSG00000129450.8	SIGLEC9	0.0186868	-2.21719	Small Vessel 24+ h down vs. VRFC
ENSG00000204922.4	UQCC3	0.0072086	172469	Small Vessel 24+ h up vs. VRFC
ENSG00000260916.6	CCPG1	0.00291815	-1.83712	Small Vessel 24+ h down vs. VRFC
ENSG00000198521.11	ZNF43	0.00837259	6.92556	Small Vessel 24+ h up vs. VRFC
ENSG00000201616.1	RNU1-91P	0.0086151	252348	Small Vessel 24+ h up vs. VRFC
ENSG00000225138.7	CTD-2228K2.7	0.00637792	313350	Small Vessel 24+ h up vs. VRFC
ENSG00000061455.10	PRDM6	0.0189345	-5739.9	Small Vessel 24+ h down vs. VRFC
ENSG00000105011.8	ASF1B	0.00628785	5.65371	Small Vessel 24+ h up vs. VRFC
ENSG00000100348.9	TXN2	0.000528011	7.7777	Small Vessel 24+ h up vs. VRFC
ENSG00000105202.7	FBL	0.0168457	42214.9	Small Vessel 24+ h up vs. VRFC
ENSG00000072952.18	MRVI1	0.00436876	-2.14931	Small Vessel 24+ h down vs. VRFC
ENSG00000250959.2	GLUD1P3	0.0164768	121262	Small Vessel 24+ h up vs. VRFC
ENSG00000227055.1	AC009961.5	0.00684133	67874.6	Small Vessel 24+ h up vs. VRFC
ENSG00000181322.13	NME9	0.0169693	92029.1	Small Vessel 24+ h up vs. VRFC
ENSG00000110042.7	DTX4	0.0111109	6.2371	Small Vessel 24+ h up vs. VRFC
ENSG00000058335.15	RASGRF1	0.000169885	6585990	Small Vessel 24+ h up vs. VRFC
ENSG00000161999.11	JMJD8	0.00486027	449.011	Small Vessel 24+ h up vs. VRFC
ENSG00000179397.17	C1orf101	0.0148512	223805	Small Vessel 24+ h up vs. VRFC
ENSG00000176024.17	ZNF613	0.000495816	345.956	Small Vessel 24+ h up vs. VRFC
ENSG00000214160.9	ALG3	0.00782205	129321	Small Vessel 24+ h up vs. VRFC
ENSG00000105953.14	OGDH	0.0195144	1.73073	Small Vessel 24+ h up vs. VRFC
ENSG00000197816.13	CCDC180	0.0185229	149005	Small Vessel 24+ h up vs. VRFC
ENSG00000276903.1	HIST1H2AL	0.0055463	102910	Small Vessel 24+ h up vs. VRFC
ENSG00000167740.9	CYB5D2	0.00970073	589.768	Small Vessel 24+ h up vs. VRFC
ENSG00000115648.13	MLPH	0.0176554	112878	Small Vessel 24+ h up vs. VRFC
ENSG00000070061.14	IKBKAP	0.0128939	3.34441	Small Vessel 24+ h up vs. VRFC
ENSG00000145725.19	PPIP5K2	0.0116401	2.44771	Small Vessel 24+ h up vs. VRFC
ENSG00000275993.2	CH507-42P11.8	0.019866	5.01888	Small Vessel 24+ h up vs. VRFC
ENSG00000228462.1	RP11-445N18.3	0.00104483	682509	Small Vessel 24+ h up vs. VRFC
ENSG00000281376.1	ABALON	0.0104824	251017	Small Vessel 24+ h up vs. VRFC
ENSG00000144791.9	LIMD1	0.00789474	7.33829	Small Vessel 24+ h up vs. VRFC
ENSG00000169689.14	STRA13	0.00117202	1203870	Small Vessel 24+ h up vs. VRFC
ENSG00000013573.16	DDX11	0.00561646	92941.9	Small Vessel 24+ h up vs. VRFC
ENSG00000139343.10	SNRPF	0.014742	81332.2	Small Vessel 24+ h up vs. VRFC
ENSG00000166228.8	PCBD1	0.00596076	402383	Small Vessel 24+ h up vs. VRFC
ENSG00000116032.5	GRIN3B	0.00382537	1211580	Small Vessel 24+ h up vs. VRFC
ENSG00000283057.1	RP11-417N10.5	0.0133803	29552.2	Small Vessel 24+ h up vs. VRFC
ENSG00000137288.9	UQCC2	0.0053527	88331.1	Small Vessel 24+ h up vs. VRFC
ENSG00000172534.13	HCFC1	0.0172742	2.31089	Small Vessel 24+ h up vs. VRFC
ENSG00000250321.1	RP11-478C6.4	0.0192841	48206.6	Small Vessel 24+ h up vs. VRFC
ENSG00000281106.2	RP11-327P2.7	0.0126644	-3.80075	Small Vessel 24+ h down vs. VRFC
ENSG00000243753.5	HLA-L	0.0167239	54.8326	Small Vessel 24+ h up vs. VRFC
ENSG00000237017.1	AC012314.8	0.00410443	709574	Small Vessel 24+ h up vs. VRFC
ENSG00000106799.12	TGFBR1	0.0122455	-1.7873	Small Vessel 24+ h down vs. VRFC
ENSG00000116127.17	ALMS1	0.00366666	6.5964	Small Vessel 24+ h up vs. VRFC
ENSG00000167863.11	ATP5H	0.0142306	3.34875	Small Vessel 24+ h up vs. VRFC
ENSG00000156050.8	FAM161B	0.00378433	172952	Small Vessel 24+ h up vs. VRFC
ENSG00000108984.13	MAP2K6	0.000746699	-8.29226	Small Vessel 24+ h down vs. VRFC
ENSG00000151176.7	PLBD2	0.00219106	28.6895	Small Vessel 24+ h up vs. VRFC
ENSG00000210117.1	MT-TW	0.0175031	81463.7	Small Vessel 24+ h up vs. VRFC
ENSG00000110768.11	GTF2H1	0.00813174	2.4403	Small Vessel 24+ h up vs. VRFC
ENSG00000198663.16	C6orf89	0.00091278	1.94552	Small Vessel 24+ h up vs. VRFC
ENSG00000234511.8	C5orf58	0.00472063	278423	Small Vessel 24+ h up vs. VRFC
ENSG00000128309.16	MPST	0.00602856	4.37464	Small Vessel 24+ h up vs. VRFC
ENSG00000171681.12	ATF7IP	0.0178171	1.5516	Small Vessel 24+ h up vs. VRFC
ENSG00000114999.7	TTL	0.0108726	6.06862	Small Vessel 24+ h up vs. VRFC
ENSG00000062485.18	CS	0.0193888	1.94626	Small Vessel 24+ h up vs. VRFC
ENSG00000141219.15	C17orf80	0.0177676	46.8711	Small Vessel 24+ h up vs. VRFC
ENSG00000167676.4	PLIN4	0.0140323	-2.4942	Small Vessel 24+ h down vs. VRFC
ENSG00000110651.11	CD81	0.00858527	63485.6	Small Vessel 24+ h up vs. VRFC
ENSG00000170634.12	ACYP2	0.017921	2246.63	Small Vessel 24+ h up vs. VRFC
ENSG00000103126.14	AXIN1	0.0153988	2.88224	Small Vessel 24+ h up vs. VRFC
ENSG00000225880.5	LINC00115	0.0055274	14.6921	Small Vessel 24+ h up vs. VRFC
ENSG00000131711.14	MAP1B	0.00577268	705195	Small Vessel 24+ h up vs. VRFC
ENSG00000221949.5	LINC01465	0.0133714	52076.4	Small Vessel 24+ h up vs. VRFC
ENSG00000142632.16	ARHGEF19	0.00657402	672112	Small Vessel 24+ h up vs. VRFC
ENSG00000127540.11	UQCR11	0.00537401	7.0299	Small Vessel 24+ h up vs. VRFC
ENSG00000271815.1	CTD-2235C13.3	0.0149077	41578.1	Small Vessel 24+ h up vs. VRFC
ENSG00000169018.5	FEM1B	0.00464311	2.53329	Small Vessel 24+ h up vs. VRFC
ENSG00000105559.11	PLEKHA4	0.0109093	292390	Small Vessel 24+ h up vs. VRFC
ENSG00000106266.9	SNX8	0.000410019	3493290	Small Vessel 24+ h up vs. VRFC
ENSG00000224810.1	RP11-538D16.2	0.00367203	35165.2	Small Vessel 24+ h up vs. VRFC
ENSG00000235023.1	AP001626.2	0.0199446	17060.2	Small Vessel 24+ h up vs. VRFC
ENSG00000113460.12	BRIX1	0.0101873	108256	Small Vessel 24+ h up vs. VRFC
ENSG00000181104.6	F2R	0.0175785	150061	Small Vessel 24+ h up vs. VRFC
ENSG00000201544.1	SNORA16B	0.00920968	49926.2	Small Vessel 24+ h up vs. VRFC
ENSG00000135094.10	SDS	0.0138189	50111.8	Small Vessel 24+ h up vs. VRFC
ENSG00000261220.2	RP11-629O1.2	0.0188922	-67381.2	Small Vessel 24+ h down vs. VRFC
ENSG00000111199.10	TRPV4	0.0103935	173646	Small Vessel 24+ h up vs. VRFC
ENSG00000197566.9	ZNF624	0.0143246	4043.16	Small Vessel 24+ h up vs. VRFC
ENSG00000196262.13	PPIA	0.0167144	2.3836	Small Vessel 24+ h up vs. VRFC
ENSG00000271249.1	RP11-424I3.1	0.00189365	19720.9	Small Vessel 24+ h up vs. VRFC
ENSG00000164684.13	ZNF704	0.00388409	1332110	Small Vessel 24+ h up vs. VRFC
ENSG00000105127.8	AKAP8	0.00140841	2.69843	Small Vessel 24+ h up vs. VRFC
ENSG00000178028.13	DMAP1	0.0142995	4.32346	Small Vessel 24+ h up vs. VRFC
ENSG00000198911.11	SREBF2	0.00263498	3.70772	Small Vessel 24+ h up vs. VRFC
ENSG00000060971.17	ACAA1	0.0145561	-2.3142	Small Vessel 24+ h down vs. VRFC
ENSG00000115896.15	PLCL1	0.0127403	8.68869	Small Vessel 24+ h up vs. VRFC
ENSG00000012048.20	BRCA1	0.0176238	2.44389	Small Vessel 24+ h up vs. VRFC
ENSG00000231473.2	LINC00441	0.00278733	2484410	Small Vessel 24+ h up vs. VRFC
ENSG00000152518.7	ZFP36L2	0.00979329	1.89161	Small Vessel 24+ h up vs. VRFC
ENSG00000100280.16	AP1B1	0.00128219	5.55099	Small Vessel 24+ h up vs. VRFC
ENSG00000113048.16	MRPS27	0.0111011	67518.8	Small Vessel 24+ h up vs. VRFC
ENSG00000140262.17	TCF12	0.00598074	7.22738	Small Vessel 24+ h up vs. VRFC
ENSG00000259935.1	RP11-519C12.1	0.00460929	1041990	Small Vessel 24+ h up vs. VRFC
ENSG00000111850.10	SMIM8	0.00260211	9.22807	Small Vessel 24+ h up vs. VRFC
ENSG00000112039.3	FANCE	0.00848699	281744	Small Vessel 24+ h up vs. VRFC
ENSG00000162402.13	USP24	0.0153216	1.9186	Small Vessel 24+ h up vs. VRFC
ENSG00000214922.9	HLA-F-AS1	0.000377517	33294000	Small Vessel 24+ h up vs. VRFC
ENSG00000120137.6	PANK3	0.0188426	3.17123	Small Vessel 24+ h up vs. VRFC
ENSG00000225411.2	RP11-764K9.1	0.0087114	-4.97746	Small Vessel 24+ h down vs. VRFC
ENSG00000166881.9	NEMP1	0.00132808	19.3838	Small Vessel 24+ h up vs. VRFC
ENSG00000125166.12	GOT2	0.0153223	66355.9	Small Vessel 24+ h up vs. VRFC
ENSG00000198844.10	ARHGEF15	0.0143479	164038	Small Vessel 24+ h up vs. VRFC
ENSG00000103184.11	SEC14L5	0.0112516	45109	Small Vessel 24+ h up vs. VRFC
ENSG00000126583.10	PRKCG	0.00180899	4609290	Small Vessel 24+ h up vs. VRFC
ENSG00000261131.1	RP11-93O14.2	0.015989	16604.2	Small Vessel 24+ h up vs. VRFC
ENSG00000117448.13	AKR1A1	0.0114313	22794.4	Small Vessel 24+ h up vs. VRFC
ENSG00000251819.1	RNU6-322P	0.0147887	-67729.6	Small Vessel 24+ h down vs. VRFC
ENSG00000161542.16	PRPSAP1	0.0059996	102.659	Small Vessel 24+ h up vs. VRFC
ENSG00000138100.13	TRIM54	0.00330468	441425	Small Vessel 24+ h up vs. VRFC
ENSG00000184208.10	C22orf46	0.0196244	680.5	Small Vessel 24+ h up vs. VRFC
ENSG00000077238.13	IL4R	0.0144099	-2.56052	Small Vessel 24+ h down vs. VRFC
ENSG00000114544.16	SLC41A3	0.00853319	102952	Small Vessel 24+ h up vs. VRFC
ENSG00000204577.11	LILRB3	0.000329109	-2.07527	Small Vessel 24+ h down vs. VRFC
ENSG00000186470.13	BTN3A2	0.00699225	3.85253	Small Vessel 24+ h up vs. VRFC
ENSG00000259583.2	RP11-66B24.4	0.015064	190414	Small Vessel 24+ h up vs. VRFC
ENSG00000259972.2	AC009120.6	0.0121971	60.2004	Small Vessel 24+ h up vs. VRFC
ENSG00000137462.6	TLR2	0.0120079	-1.77007	Small Vessel 24+ h down vs. VRFC
ENSG00000225564.6	LINC01492	0.0183603	47315.4	Small Vessel 24+ h up vs. VRFC
ENSG00000112562.18	SMOC2	0.0126468	114669	Small Vessel 24+ h up vs. VRFC
ENSG00000185615.15	PDIA2	0.00847789	97046.3	Small Vessel 24+ h up vs. VRFC
ENSG00000273108.1	RP11-416N2.4	0.00563296	194081	Small Vessel 24+ h up vs. VRFC
ENSG00000143252.14	SDHC	0.007605	-3.72182	Small Vessel 24+ h down vs. VRFC
ENSG00000130748.6	TMEM160	0.0176708	37501.4	Small Vessel 24+ h up vs. VRFC
ENSG00000148672.8	GLUD1	0.00481827	3.23244	Small Vessel 24+ h up vs. VRFC
ENSG00000109063.14	MYH3	0.00109967	36801	Small Vessel 24+ h up vs. VRFC
ENSG00000151612.15	ZNF827	0.0127319	27924.1	Small Vessel 24+ h up vs. VRFC
ENSG00000282995.1	FRG1EP	0.0193352	129153	Small Vessel 24+ h up vs. VRFC
ENSG00000236254.1	MTND4P14	0.00217055	-4.45583	Small Vessel 24+ h down vs. VRFC
ENSG00000103316.10	CRYM	0.0171177	47252.2	Small Vessel 24+ h up vs. VRFC
ENSG00000111452.12	ADGRD1	0.0131535	4708.22	Small Vessel 24+ h up vs. VRFC
ENSG00000196295.11	AC005154.6	0.0187573	1.49001	Small Vessel 24+ h up vs. VRFC
ENSG00000138738.10	PRDM5	0.00794836	-4.51276	Small Vessel 24+ h down vs. VRFC
ENSG00000166170.9	BAG5	0.012895	3.16523	Small Vessel 24+ h up vs. VRFC
ENSG00000163161.12	ERCC3	0.00180002	5.22992	Small Vessel 24+ h up vs. VRFC
ENSG00000156222.11	SLC28A1	0.0121867	226248	Small Vessel 24+ h up vs. VRFC
ENSG00000180917.17	CMTR2	0.00823668	8033.19	Small Vessel 24+ h up vs. VRFC
ENSG00000269293.2	ZSCAN16-AS1	0.00857284	365131	Small Vessel 24+ h up vs. VRFC
ENSG00000115484.14	CCT4	0.00905247	2114.61	Small Vessel 24+ h up vs. VRFC
ENSG00000227591.5	RP1-28O10.1	0.0111709	4579.44	Small Vessel 24+ h up vs. VRFC
ENSG00000143870.12	PDIA6	0.00962412	5.5485	Small Vessel 24+ h up vs. VRFC
ENSG00000261476.1	RP11-77K12.3	0.00608962	261108	Small Vessel 24+ h up vs. VRFC
ENSG00000087470.17	DNM1L	0.00340032	164.227	Small Vessel 24+ h up vs. VRFC
ENSG00000260959.1	RP11-350A1.2	0.019679	2402.39	Small Vessel 24+ h up vs. VRFC
ENSG00000279858.1	RP11-618M23.5	0.0032592	-1041920	Small Vessel 24+ h down vs. VRFC
ENSG00000233272.1	PNPT1P2	0.0106364	4543.59	Small Vessel 24+ h up vs. VRFC
ENSG00000254813.5	RP11-252C15.1	0.000432295	3702260	Small Vessel 24+ h up vs. VRFC
ENSG00000179889.18	PDXDC1	0.0100784	12.1451	Small Vessel 24+ h up vs. VRFC
ENSG00000162804.13	SNED1	0.00235501	31.1317	Small Vessel 24+ h up vs. VRFC
ENSG00000138698.14	RAP1GDS1	0.0111354	317.887	Small Vessel 24+ h up vs. VRFC
ENSG00000164151.11	ICE1	0.0190477	1.93016	Small Vessel 24+ h up vs. VRFC
ENSG00000146143.17	PRIM2	0.0113828	4579.26	Small Vessel 24+ h up vs. VRFC
ENSG00000197771.12	MCMBP	0.00940941	-1.77615	Small Vessel 24+ h down vs. VRFC
ENSG00000114686.8	MRPL3	0.00764201	13128	Small Vessel 24+ h up vs. VRFC
ENSG00000131746.12	TNS4	0.00782368	337351	Small Vessel 24+ h up vs. VRFC
ENSG00000261020.1	RP11-744K17.1	0.00408733	151078	Small Vessel 24+ h up vs. VRFC
ENSG00000262296.1	RP11-55L4.1	0.0174533	1219.42	Small Vessel 24+ h up vs. VRFC
ENSG00000144642.21	RBMS3	0.00837974	30362.2	Small Vessel 24+ h up vs. VRFC
ENSG00000230082.1	PRRT3-AS1	0.00969537	63084.3	Small Vessel 24+ h up vs. VRFC
ENSG00000173276.13	ZBTB21	0.0052742	2.33303	Small Vessel 24+ h up vs. VRFC
ENSG00000116157.5	GPX7	0.00190041	1350780	Small Vessel 24+ h up vs. VRFC
ENSG00000138686.9	BBS7	0.0155599	8591.2	Small Vessel 24+ h up vs. VRFC
ENSG00000123454.10	DBH	0.0182868	21300.3	Small Vessel 24+ h up vs. VRFC
ENSG00000170089.15	RP11-423H2.1	0.0096187	591358	Small Vessel 24+ h up vs. VRFC
ENSG00000176049.15	JAKMIP2	0.0058575	155065	Small Vessel 24+ h up vs. VRFC
ENSG00000230191.1	RP4-725G10.3	0.0110256	261.607	Small Vessel 24+ h up vs. VRFC
ENSG00000256494.1	RP5-944M2.1	0.00902229	3570.24	Small Vessel 24+ h up vs. VRFC
ENSG00000158636.16	EMSY	0.00519186	1.71899	Small Vessel 24+ h up vs. VRFC
ENSG00000273629.1	U7	0.0127984	11969.5	Small Vessel 24+ h up vs. VRFC
ENSG00000254363.6	CTB-131B5.5	0.00188687	3890700	Small Vessel 24+ h up vs. VRFC
ENSG00000129003.15	VPS13C	0.00497611	2.46478	Small Vessel 24+ h up vs. VRFC
ENSG00000048471.13	SNX29	0.00527051	3.33184	Small Vessel 24+ h up vs. VRFC
ENSG00000173825.6	TIGD3	0.0119911	3.04096	Small Vessel 24+ h up vs. VRFC
ENSG00000100401.19	RANGAP1	0.00847774	10.2844	Small Vessel 24+ h up vs. VRFC
ENSG00000125691.12	RPL23	0.00228032	2.59295	Small Vessel 24+ h up vs. VRFC
ENSG00000207719.1	MIR623	0.00856183	552769	Small Vessel 24+ h up vs. VRFC
ENSG00000178965.13	ERICH3	0.00923218	248450	Small Vessel 24+ h up vs. VRFC
ENSG00000196378.11	ZNF34	0.0058588	49128.9	Small Vessel 24+ h up vs. VRFC
ENSG00000271259.1	RP11-1109F11.5	0.0117335	4996.8	Small Vessel 24+ h up vs. VRFC
ENSG00000183617.4	MRPL54	0.0131648	16267.8	Small Vessel 24+ h up vs. VRFC
ENSG00000233913.7	CTC-575D19.1	0.0156191	7.6904	Small Vessel 24+ h up vs. VRFC
ENSG00000205765.8	C5orf51	0.008845	2.96634	Small Vessel 24+ h up vs. VRFC
ENSG00000175544.13	CABP4	0.0190823	81488	Small Vessel 24+ h up vs. VRFC
ENSG00000143546.9	S100A8	0.000825636	-2.25994	Small Vessel 24+ h down vs. VRFC
ENSG00000196724.12	ZNF418	0.00934385	304233	Small Vessel 24+ h up vs. VRFC
ENSG00000167434.9	CA4	0.00259525	-5.06485	Small Vessel 24+ h down vs. VRFC
ENSG00000049768.14	FOXP3	0.00642198	233532	Small Vessel 24+ h up vs. VRFC
ENSG00000256043.2	CTSO	0.017109	253.964	Small Vessel 24+ h up vs. VRFC
ENSG00000103168.16	TAF1C	0.00757592	6.42187	Small Vessel 24+ h up vs. VRFC
ENSG00000182700.4	IGIP	0.0127368	94850.3	Small Vessel 24+ h up vs. VRFC
ENSG00000226853.2	AC010894.3	0.00860908	17783.6	Small Vessel 24+ h up vs. VRFC
ENSG00000130558.19	OLFM1	0.00148998	6534690	Small Vessel 24+ h up vs. VRFC
ENSG00000163069.12	SGCB	0.0126221	111033	Small Vessel 24+ h up vs. VRFC
ENSG00000237330.2	RNF223	0.0151266	6737.26	Small Vessel 24+ h up vs. VRFC
ENSG00000198216.10	CACNA1E	0.00755334	-2.90084	Small Vessel 24+ h down vs. VRFC
ENSG00000214770.2	RP11-544I20.2	0.00658162	69988.6	Small Vessel 24+ h up vs. VRFC
ENSG00000084092.6	NOA1	0.0141091	64.1851	Small Vessel 24+ h up vs. VRFC
ENSG00000169738.7	DCXR	0.0111168	7.68485	Small Vessel 24+ h up vs. VRFC
ENSG00000259820.1	AC083843.1	0.0157184	235008	Small Vessel 24+ h up vs. VRFC
ENSG00000213203.2	GIMAP1	0.0167179	453.208	Small Vessel 24+ h up vs. VRFC
ENSG00000137054.15	POLR1E	0.0131591	51910.3	Small Vessel 24+ h up vs. VRFC
ENSG00000172037.13	LAMB2	0.0129447	57883.9	Small Vessel 24+ h up vs. VRFC
ENSG00000144713.12	RPL32	0.0113484	2.32895	Small Vessel 24+ h up vs. VRFC
ENSG00000182698.11	RESP18	0.0158775	11188.6	Small Vessel 24+ h up vs. VRFC
ENSG00000198561.13	CTNND1	0.0123026	9.59318	Small Vessel 24+ h up vs. VRFC
ENSG00000099991.17	CABIN1	0.0191294	1.7763	Small Vessel 24+ h up vs. VRFC
ENSG00000118564.14	FBXL5	0.000560884	-1.79701	Small Vessel 24+ h down vs. VRFC
ENSG00000094841.13	UPRT	0.0133915	1949.69	Small Vessel 24+ h up vs. VRFC
ENSG00000159086.14	PAXBP1	0.0173008	4.03827	Small Vessel 24+ h up vs. VRFC
ENSG00000065978.18	YBX1	0.0111189	3.02391	Small Vessel 24+ h up vs. VRFC
ENSG00000269161.1	CTD-3131K8.3	0.00897302	4693.17	Small Vessel 24+ h up vs. VRFC
ENSG00000233421.4	RP5-875O13.1	0.0165114	41034.3	Small Vessel 24+ h up vs. VRFC
ENSG00000186395.7	KRT10	0.00331635	2498.11	Small Vessel 24+ h up vs. VRFC
ENSG00000233903.2	Z83851.4	0.00439176	12175.1	Small Vessel 24+ h up vs. VRFC
ENSG00000162664.16	ZNF326	0.0128689	4.76865	Small Vessel 24+ h up vs. VRFC
ENSG00000010610.9	CD4	0.00484576	5.64908	Small Vessel 24+ h up vs. VRFC
ENSG00000119801.12	YPEL5	0.0133604	2.03414	Small Vessel 24+ h up vs. VRFC
ENSG00000113966.9	ARL6	0.0172929	30453.5	Small Vessel 24+ h up vs. VRFC
ENSG00000095917.13	TPSD1	0.00892295	36952.9	Small Vessel 24+ h up vs. VRFC
ENSG00000177374.12	HIC1	0.0176729	13793.7	Small Vessel 24+ h up vs. VRFC
ENSG00000237984.3	PTENP1	0.0107295	-2.05367	Small Vessel 24+ h down vs. VRFC
ENSG00000197006.13	METTL9	0.00954226	-2.01438	Small Vessel 24+ h down vs. VRFC
ENSG00000171793.13	CTPS1	0.000683355	1010250	Small Vessel 24+ h up vs. VRFC
ENSG00000169896.16	ITGAM	0.0105986	-2.0692	Small Vessel 24+ h down vs. VRFC
ENSG00000169100.13_PAR_Y	SLC25A6	0.0122979	4.19273	Small Vessel 24+ h up vs. VRFC
ENSG00000156521.13	TYSND1	0.0157681	1458.25	Small Vessel 24+ h up vs. VRFC
ENSG00000197253.13	TPSB2	0.0180906	100223	Small Vessel 24+ h up vs. VRFC
ENSG00000140368.12	PSTPIP1	0.0142902	-2.482	Small Vessel 24+ h down vs. VRFC
ENSG00000107140.15	TESK1	0.00378824	11.4737	Small Vessel 24+ h up vs. VRFC
ENSG00000105640.12	RPL18A	0.00284663	4.17132	Small Vessel 24+ h up vs. VRFC
ENSG00000260139.6	CSPG4P13	0.00309151	509241	Small Vessel 24+ h up vs. VRFC
ENSG00000125037.12	EMC3	0.0189617	2.13983	Small Vessel 24+ h up vs. VRFC
ENSG00000135315.11	CEP162	0.0079707	9.07611	Small Vessel 24+ h up vs. VRFC
ENSG00000148926.9	ADM	0.0191062	-2.55531	Small Vessel 24+ h down vs. VRFC
ENSG00000165209.18	STRBP	0.00374512	41669.8	Small Vessel 24+ h up vs. VRFC
ENSG00000172244.8	C5orf34	0.0166884	100451	Small Vessel 24+ h up vs. VRFC
ENSG00000152404.15	CWF19L2	0.0152149	3.09487	Small Vessel 24+ h up vs. VRFC
ENSG00000007923.15	DNAJC11	0.0117578	53707.8	Small Vessel 24+ h up vs. VRFC
ENSG00000096384.19	HSP90AB1	0.00360192	4.71159	Small Vessel 24+ h up vs. VRFC
ENSG00000004399.12	PLXND1	0.0144047	8.34187	Small Vessel 24+ h up vs. VRFC
ENSG00000166128.12	RAB8B	0.0189147	-1.45488	Small Vessel 24+ h down vs. VRFC
ENSG00000240864.3	IGKV1-16	0.0177286	21459.8	Small Vessel 24+ h up vs. VRFC
ENSG00000213719.8	CLIC1	0.0191697	-1.63154	Small Vessel 24+ h down vs. VRFC
ENSG00000133169.5	BEX1	0.0106012	106286	Small Vessel 24+ h up vs. VRFC
ENSG00000107223.12	EDF1	0.00206618	4.74102	Small Vessel 24+ h up vs. VRFC
ENSG00000239941.1	RP11-246A10.1	0.0170049	204.611	Small Vessel 24+ h up vs. VRFC
ENSG00000163221.8	S100A12	0.0096381	-3.42137	Small Vessel 24+ h down vs. VRFC
ENSG00000259731.2	RP11-326N17.1	0.00446022	62554.1	Small Vessel 24+ h up vs. VRFC
ENSG00000112655.15	PTK7	0.00769257	361996	Small Vessel 24+ h up vs. VRFC
ENSG00000117899.10	MESDC2	0.0039396	14.5277	Small Vessel 24+ h up vs. VRFC
ENSG00000205078.5	SYCE1L	0.00308562	66868.1	Small Vessel 24+ h up vs. VRFC
ENSG00000013016.15	EHD3	0.0172752	12348.3	Small Vessel 24+ h up vs. VRFC
ENSG00000230155.6	RP3-477O4.14	0.00948436	893060	Small Vessel 24+ h up vs. VRFC
ENSG00000164144.15	ARFIP1	0.0175802	2.25654	Small Vessel 24+ h up vs. VRFC
ENSG00000264204.2	AGAP7P	0.00716637	3.96671	Small Vessel 24+ h up vs. VRFC
ENSG00000136114.15	THSD1	0.00648185	158851	Small Vessel 24+ h up vs. VRFC
ENSG00000029725.16	RABEP1	0.00653517	1.84466	Small Vessel 24+ h up vs. VRFC
ENSG00000269318.1	AC007292.3	0.00961074	534745	Small Vessel 24+ h up vs. VRFC
ENSG00000238113.6	LINC01410	0.00201428	-2.9542	Small Vessel 24+ h down vs. VRFC
ENSG00000174371.16	EXO1	0.0131574	40294.2	Small Vessel 24+ h up vs. VRFC
ENSG00000211448.11	DIO2	0.006216	306905	Small Vessel 24+ h up vs. VRFC
ENSG00000008083.13	JARID2	0.00554964	2.03822	Small Vessel 24+ h up vs. VRFC
ENSG00000224698.1	RP11-131J3.1	0.0142304	30724.6	Small Vessel 24+ h up vs. VRFC
ENSG00000242294.6	STAG3L5P	0.00153274	479.859	Small Vessel 24+ h up vs. VRFC
ENSG00000074416.13	MGLL	0.00489503	6473.06	Small Vessel 24+ h up vs. VRFC
ENSG00000130227.16	XPO7	0.0103667	2.18486	Small Vessel 24+ h up vs. VRFC
ENSG00000196659.9	TTC30B	0.0135369	145142	Small Vessel 24+ h up vs. VRFC
ENSG00000151689.12	INPP1	0.00367678	112.11	Small Vessel 24+ h up vs. VRFC
ENSG00000175395.15	ZNF25	0.0174187	8.03146	Small Vessel 24+ h up vs. VRFC
ENSG00000131669.9	NINJ1	0.0124584	1.82173	Small Vessel 24+ h up vs. VRFC
ENSG00000135446.16	CDK4	0.00134138	425734	Small Vessel 24+ h up vs. VRFC
ENSG00000130997.16	POLN	0.00562198	26643	Small Vessel 24+ h up vs. VRFC
ENSG00000233870.1	AC007881.4	0.0192326	28921.7	Small Vessel 24+ h up vs. VRFC
ENSG00000101868.10	POLA1	0.0136083	1394.83	Small Vessel 24+ h up vs. VRFC
ENSG00000221988.12	PPT2	0.0115512	68543.4	Small Vessel 24+ h up vs. VRFC
ENSG00000231663.1	RP5-827C21.4	0.0122161	216833	Small Vessel 24+ h up vs. VRFC
ENSG00000169964.6	TMEM42	0.00438325	467256	Small Vessel 24+ h up vs. VRFC
ENSG00000279968.1	GVQW2	0.0170775	62722.2	Small Vessel 24+ h up vs. VRFC
ENSG00000117174.10	ZNHIT6	0.0128698	95186.6	Small Vessel 24+ h up vs. VRFC
ENSG00000154914.16	USP43	0.00640571	268171	Small Vessel 24+ h up vs. VRFC
ENSG00000012061.15	ERCC1	0.0174199	4.47307	Small Vessel 24+ h up vs. VRFC
ENSG00000250317.8	SMIM20	0.00895682	111784	Small Vessel 24+ h up vs. VRFC
ENSG00000129173.12	E2F8	0.00992514	353968	Small Vessel 24+ h up vs. VRFC
ENSG00000272669.1	RP3-508I15.21	0.00348492	-6.69177	Small Vessel 24+ h down vs. VRFC
ENSG00000114742.13	WDR48	0.0195784	2.54499	Small Vessel 24+ h up vs. VRFC
ENSG00000232229.5	LINC00865	0.0156346	215808	Small Vessel 24+ h up vs. VRFC
ENSG00000186318.16	BACE1	0.00768121	554475	Small Vessel 24+ h up vs. VRFC
ENSG00000226803.7	RP11-203B9.4	0.0173372	86130.1	Small Vessel 24+ h up vs. VRFC
ENSG00000171044.10	XKR6	0.00471729	392300	Small Vessel 24+ h up vs. VRFC
ENSG00000127152.17	BCL11B	0.0168444	252854	Small Vessel 24+ h up vs. VRFC
ENSG00000250687.6	RP11-497H16.7	0.00488813	-9.37843	Small Vessel 24+ h down vs. VRFC
ENSG00000254703.2	SENCR	0.0150768	669.141	Small Vessel 24+ h up vs. VRFC
ENSG00000187554.11	TLR5	0.00103371	-4.87812	Small Vessel 24+ h down vs. VRFC
ENSG00000238045.9	AC009133.12	0.0156451	-354.858	Small Vessel 24+ h down vs. VRFC
ENSG00000108448.20	TRIM16L	0.00577395	668360	Small Vessel 24+ h up vs. VRFC
ENSG00000279410.1	RP11-1102P22.3	0.0108186	4167.04	Small Vessel 24+ h up vs. VRFC
ENSG00000172292.14	CERS6	0.0125999	9.43629	Small Vessel 24+ h up vs. VRFC
ENSG00000020922.12	MRE11A	0.0100665	3.14193	Small Vessel 24+ h up vs. VRFC
ENSG00000137103.16	TMEM8B	0.00720701	195686	Small Vessel 24+ h up vs. VRFC
ENSG00000173706.12	HEG1	0.0143197	14.8699	Small Vessel 24+ h up vs. VRFC
ENSG00000153495.10	TEX29	0.0177534	125063	Small Vessel 24+ h up vs. VRFC
ENSG00000237289.9	CKMT1B	0.00474512	857319	Small Vessel 24+ h up vs. VRFC
ENSG00000124766.6	SOX4	0.00200615	14.8464	Small Vessel 24+ h up vs. VRFC
ENSG00000100413.16	POLR3H	0.00281954	180936	Small Vessel 24+ h up vs. VRFC
ENSG00000156697.12	UTP14A	0.00707153	1659.75	Small Vessel 24+ h up vs. VRFC
ENSG00000145241.10	CENPC	0.00506594	3.47332	Small Vessel 24+ h up vs. VRFC
ENSG00000231074.8	HCG18	0.000780255	4.55292	Small Vessel 24+ h up vs. VRFC
ENSG00000174720.15	LARP7	0.000500936	2.78085	Small Vessel 24+ h up vs. VRFC
ENSG00000099341.11	PSMD8	0.00376144	3.82859	Small Vessel 24+ h up vs. VRFC
ENSG00000233927.4	RPS28	0.00463687	3.04737	Small Vessel 24+ h up vs. VRFC
ENSG00000140598.13	EFL1	0.0167817	332.485	Small Vessel 24+ h up vs. VRFC
ENSG00000260285.1	RP11-600F24.7	0.00438245	68433.4	Small Vessel 24+ h up vs. VRFC
ENSG00000163938.16	GNL3	0.000768994	75325.2	Small Vessel 24+ h up vs. VRFC
ENSG00000164169.12	PRMT9	0.00638019	31237.2	Small Vessel 24+ h up vs. VRFC
ENSG00000177200.15	CHD9	0.00966247	2.37657	Small Vessel 24+ h up vs. VRFC
ENSG00000052841.14	TTC17	0.00732307	2.10583	Small Vessel 24+ h up vs. VRFC
ENSG00000255545.7	RP11-627G23.1	0.00766247	442024	Small Vessel 24+ h up vs. VRFC
ENSG00000271207.1	MTCO1P22	0.000923984	154192	Small Vessel 24+ h up vs. VRFC
ENSG00000214357.8	NEURL1B	0.0131426	97217.4	Small Vessel 24+ h up vs. VRFC
ENSG00000130255.12	RPL36	0.0157699	4.06854	Small Vessel 24+ h up vs. VRFC
ENSG00000112977.15	DAP	0.0110748	2.44836	Small Vessel 24+ h up vs. VRFC
ENSG00000171094.15	ALK	0.0121257	161001	Small Vessel 24+ h up vs. VRFC
ENSG00000255141.1	HNRNPA1P76	0.0116848	86986.5	Small Vessel 24+ h up vs. VRFC
ENSG00000136718.9	IMP4	0.0101992	890.581	Small Vessel 24+ h up vs. VRFC
ENSG00000238039.1	AF011889.2	0.0158229	69216.2	Small Vessel 24+ h up vs. VRFC
ENSG00000212802.4	RPL15P3	0.0166851	5.85188	Small Vessel 24+ h up vs. VRFC
ENSG00000163734.4	CXCL3	0.0101665	122554	Small Vessel 24+ h up vs. VRFC
ENSG00000147854.16	UHRF2	0.0160335	2.54986	Small Vessel 24+ h up vs. VRFC
ENSG00000266017.1	MIR4477B	0.00585681	-9.85178	Small Vessel 24+ h down vs. VRFC
ENSG00000007255.10	TRAPPC6A	0.0114768	17880.9	Small Vessel 24+ h up vs. VRFC
ENSG00000134240.11	HMGCS2	0.0150629	16688	Small Vessel 24+ h up vs. VRFC
ENSG00000157985.18	AGAP1	0.000755993	4928470	Small Vessel 24+ h up vs. VRFC
ENSG00000177508.11	IRX3	0.00860237	14769.9	Small Vessel 24+ h up vs. VRFC
ENSG00000122512.14	PMS2	4.0797e-05	1653.34	Small Vessel 24+ h up vs. VRFC
ENSG00000156966.6	B3GNT7	0.00405812	1977650	Small Vessel 24+ h up vs. VRFC
ENSG00000166507.16	NDST2	0.00226672	-55694.5	Small Vessel 24+ h down vs. VRFC
ENSG00000224272.2	AC114730.3	0.0175411	12705.6	Small Vessel 24+ h up vs. VRFC
ENSG00000090097.20	PCBP4	0.00225469	3305630	Small Vessel 24+ h up vs. VRFC
ENSG00000172716.16	SLFN11	0.011946	7.74133	Small Vessel 24+ h up vs. VRFC
ENSG00000083817.8	ZNF416	0.0152564	81483.4	Small Vessel 24+ h up vs. VRFC
ENSG00000188761.11	BCL2L15	0.00214245	3181110	Small Vessel 24+ h up vs. VRFC
ENSG00000232599.1	RP1-161N10.1	0.00291435	-220983	Small Vessel 24+ h down vs. VRFC
ENSG00000204590.12	GNL1	0.0185412	2.30701	Small Vessel 24+ h up vs. VRFC
ENSG00000231160.9	KLF3-AS1	0.0160059	17577.9	Small Vessel 24+ h up vs. VRFC
ENSG00000225945.1	RP3-441A12.1	0.00178056	1713680	Small Vessel 24+ h up vs. VRFC
ENSG00000099940.11	SNAP29	0.0143735	1.68053	Small Vessel 24+ h up vs. VRFC
ENSG00000169607.12	CKAP2L	0.00979643	223480	Small Vessel 24+ h up vs. VRFC
ENSG00000072818.11	ACAP1	0.0143113	-2.38608	Small Vessel 24+ h down vs. VRFC
ENSG00000114988.11	LMAN2L	0.0177553	27594.6	Small Vessel 24+ h up vs. VRFC
ENSG00000089558.8	KCNH4	0.00343913	306429	Small Vessel 24+ h up vs. VRFC
ENSG00000184557.4	SOCS3	0.00968043	-2.59049	Small Vessel 24+ h down vs. VRFC
ENSG00000171824.13	EXOSC10	0.0106569	10.3232	Small Vessel 24+ h up vs. VRFC
ENSG00000174021.10	GNG5	0.00802255	-1.94115	Small Vessel 24+ h down vs. VRFC
ENSG00000043143.20	JADE2	0.0117798	2.12168	Small Vessel 24+ h up vs. VRFC
ENSG00000159761.14	C16orf86	0.0104848	87045	Small Vessel 24+ h up vs. VRFC
ENSG00000165633.12	VSTM4	0.0165585	107409	Small Vessel 24+ h up vs. VRFC
ENSG00000132275.10	RRP8	0.000532263	5.74929	Small Vessel 24+ h up vs. VRFC
ENSG00000180089.5	TMEM86B	0.00465403	-3661.33	Small Vessel 24+ h down vs. VRFC
ENSG00000257891.1	CTD-2311B13.1	0.00600894	80080.9	Small Vessel 24+ h up vs. VRFC
ENSG00000072736.18	NFATC3	0.0115755	1.76342	Small Vessel 24+ h up vs. VRFC
ENSG00000082014.16	SMARCD3	0.0116937	-3.65124	Small Vessel 24+ h down vs. VRFC
ENSG00000261634.3	RP11-352D13.6	0.00490536	352334	Small Vessel 24+ h up vs. VRFC
ENSG00000170502.12	NUDT9	0.0178189	75196.6	Small Vessel 24+ h up vs. VRFC
ENSG00000235859.5	AC006978.6	0.0170007	2.94287	Small Vessel 24+ h up vs. VRFC
ENSG00000082684.14	SEMA5B	0.0043275	400243	Small Vessel 24+ h up vs. VRFC
ENSG00000261997.1	RP11-212I21.4	0.011802	-2.10391	Small Vessel 24+ h down vs. VRFC
ENSG00000077514.8	POLD3	0.00129051	2.90222	Small Vessel 24+ h up vs. VRFC
ENSG00000223972.5	DDX11L1	0.01217	15400.4	Small Vessel 24+ h up vs. VRFC
ENSG00000163171.7	CDC42EP3	0.0192882	-1.68394	Small Vessel 24+ h down vs. VRFC
ENSG00000092140.14	G2E3	0.0113579	2.63451	Small Vessel 24+ h up vs. VRFC
ENSG00000172061.8	LRRC15	0.00172771	1982710	Small Vessel 24+ h up vs. VRFC
ENSG00000202310.1	Y_RNA	0.0135675	1808.89	Small Vessel 24+ h up vs. VRFC
ENSG00000180611.6	MB21D2	0.0161624	8177.77	Small Vessel 24+ h up vs. VRFC
ENSG00000155111.14	CDK19	0.0198278	1.72634	Small Vessel 24+ h up vs. VRFC
ENSG00000132182.11	NUP210	0.0113463	5.65271	Small Vessel 24+ h up vs. VRFC
ENSG00000260460.1	RP11-284F21.8	0.0164036	7573.25	Small Vessel 24+ h up vs. VRFC
ENSG00000198301.11	SDAD1	0.0100534	8466.71	Small Vessel 24+ h up vs. VRFC
ENSG00000197928.10	ZNF677	0.0123864	203939	Small Vessel 24+ h up vs. VRFC
ENSG00000198707.14	CEP290	0.0190314	1537	Small Vessel 24+ h up vs. VRFC
ENSG00000166262.15	FAM227B	0.0158081	34863.1	Small Vessel 24+ h up vs. VRFC
ENSG00000137806.8	NDUFAF1	0.0125132	-640.508	Small Vessel 24+ h down vs. VRFC
ENSG00000073849.14	ST6GAL1	0.00236834	2.68676	Small Vessel 24+ h up vs. VRFC
ENSG00000248719.1	RP11-377G16.2	0.00961443	226734	Small Vessel 24+ h up vs. VRFC
ENSG00000267787.5	RP11-35G9.5	0.00461327	434070	Small Vessel 24+ h up vs. VRFC
ENSG00000082068.8	WDR70	0.00245355	17.6289	Small Vessel 24+ h up vs. VRFC
ENSG00000228801.5	RP11-110G21.1	0.00441411	179235	Small Vessel 24+ h up vs. VRFC
ENSG00000124177.14	CHD6	0.0120864	3.2406	Small Vessel 24+ h up vs. VRFC
ENSG00000250754.5	RP11-386B13.3	0.0147864	22421.6	Small Vessel 24+ h up vs. VRFC
ENSG00000152207.7	CYSLTR2	0.00911317	1651.93	Small Vessel 24+ h up vs. VRFC
ENSG00000201955.1	RNY3P1	0.0158616	-3.94691	Small Vessel 24+ h down vs. VRFC
ENSG00000246922.8	UBAP1L	0.0019959	1417980	Small Vessel 24+ h up vs. VRFC
ENSG00000101843.18	PSMD10	0.0145063	5159.28	Small Vessel 24+ h up vs. VRFC
ENSG00000177479.19	ARIH2	0.0164675	2.38493	Small Vessel 24+ h up vs. VRFC
ENSG00000151093.7	OXSM	0.00492222	724594	Small Vessel 24+ h up vs. VRFC
ENSG00000196189.12	SEMA4A	0.0185917	-1.76683	Small Vessel 24+ h down vs. VRFC
ENSG00000184730.10	APOBR	0.0198739	-1.46596	Small Vessel 24+ h down vs. VRFC
ENSG00000121742.16	GJB6	0.0164905	-743.213	Small Vessel 24+ h down vs. VRFC
Supplementary Table 8M. Whole Blood Cardioembolic Stroke 0 to 24 h vs. VRFC
Gene ID	Gene Name	p-value(Cardioembolic Stroke 0 to 24 h vs. VRFC)	Fold-Change(Cardioembolic Stroke 0 to 24 h vs. VRFC)	Change description
ENSG00000160201.11	U2AF1	0.0143529	1.47507	Cardioembolic 0 to 24 h up vs. VRFC
ENSG00000034239.10	EFCAB1	0.0143131	334.93	Cardioembolic 0 to 24 h up vs. VRFC
ENSG00000199135.1	MIR101-1	0.0105929	280.203	Cardioembolic 0 to 24 h up vs. VRFC
ENSG00000214248.2	CTD-3193O13.12	0.00973826	324.336	Cardioembolic 0 to 24 h up vs. VRFC
ENSG00000153558.13	FBXL2	0.000668553	8605.62	Cardioembolic 0 to 24 h up vs. VRFC
ENSG00000164306.10	PRIMPOL	0.00546828	2.90824	Cardioembolic 0 to 24 h up vs. VRFC
ENSG00000165071.14	TMEM71	0.008406	1.48775	Cardioembolic 0 to 24 h up vs. VRFC
ENSG00000050748.17	MAPK9	0.0134902	1.4755	Cardioembolic 0 to 24 h up vs. VRFC
ENSG00000185950.8	IRS2	0.018934	1.63279	Cardioembolic 0 to 24 h up vs. VRFC
ENSG00000105352.10	CEACAM4	0.0129894	1.67939	Cardioembolic 0 to 24 h up vs. VRFC
ENSG00000154118.12	JPH3	0.0194261	720.32	Cardioembolic 0 to 24 h up vs. VRFC
ENSG00000152583.12	SPARCL1	0.0180074	874.424	Cardioembolic 0 to 24 h up vs. VRFC
ENSG00000149743.13	TRPT1	0.0168029	2.07944	Cardioembolic 0 to 24 h up vs. VRFC
ENSG00000147475.14	ERLIN2	0.00783721	1.56259	Cardioembolic 0 to 24 h up vs. VRFC
ENSG00000073756.11	PTGS2	0.00221779	1.84953	Cardioembolic 0 to 24 h up vs. VRFC
ENSG00000196591.11	HDAC2	0.0180476	1.47556	Cardioembolic 0 to 24 h up vs. VRFC
ENSG00000123838.10	C4BPA	0.0066135	827.185	Cardioembolic 0 to 24 h up vs. VRFC
ENSG00000165175.15	MID1IP1	0.00451471	1.49142	Cardioembolic 0 to 24 h up vs. VRFC
ENSG00000166676.14	TVP23A	0.00255509	4923.22	Cardioembolic 0 to 24 h up vs. VRFC
ENSG00000085840.12	ORC1	0.0066465	1084.29	Cardioembolic 0 to 24 h up vs. VRFC
ENSG00000152779.13	SLC16A12	0.014851	989.251	Cardioembolic 0 to 24 h up vs. VRFC
ENSG00000161249.20	DMKN	0.00459167	1742.91	Cardioembolic 0 to 24 h up vs. VRFC
ENSG00000169139.11	UBE2V2	0.0108045	1.70119	Cardioembolic 0 to 24 h up vs. VRFC
ENSG00000230532.1	AC091133.1	0.0104275	164.332	Cardioembolic 0 to 24 h up vs. VRFC
ENSG00000186529.14	CYP4F3	0.00683851	2.12177	Cardioembolic 0 to 24 h up vs. VRFC
ENSG00000211972.2	IGHV3-66	0.00344393	1754.7	Cardioembolic 0 to 24 h up vs. VRFC
ENSG00000261135.1	RP4-798A10.7	0.0104516	1594.74	Cardioembolic 0 to 24 h up vs. VRFC
ENSG00000237588.2	RP11-66D17.3	0.00916387	1242.41	Cardioembolic 0 to 24 h up vs. VRFC
ENSG00000172765.16	TMCC1	0.0174941	1.49949	Cardioembolic 0 to 24 h up vs. VRFC
ENSG00000214553.9	LRRC37A11P	0.00817918	868.842	Cardioembolic 0 to 24 h up vs. VRFC
ENSG00000258100.1	RP11-121E16.1	0.00208797	792.825	Cardioembolic 0 to 24 h up vs. VRFC
ENSG00000238241.1	CCR12P	0.0180471	124.4	Cardioembolic 0 to 24 h up vs. VRFC
ENSG00000162078.11	ZG16B	0.0191327	813.307	Cardioembolic 0 to 24 h up vs. VRFC
ENSG00000259208.2	RP11-621H8.1	0.0115994	509.608	Cardioembolic 0 to 24 h up vs. VRFC
ENSG00000196376.10	SLC35F1	0.00111534	14609.1	Cardioembolic 0 to 24 h up vs. VRFC
ENSG00000188517.14	COL25A1	0.0134085	1334.91	Cardioembolic 0 to 24 h up vs. VRFC
ENSG00000177590.7	GIMAP3P	0.00192163	5297.32	Cardioembolic 0 to 24 h up vs. VRFC
ENSG00000259349.1	RP11-15E18.1	0.00242541	4387.08	Cardioembolic 0 to 24 h up vs. VRFC
ENSG00000261649.6	GOLGA6L7P	0.00489423	4703.01	Cardioembolic 0 to 24 h up vs. VRFC
ENSG00000010282.14	HHATL	0.0131164	1167.6	Cardioembolic 0 to 24 h up vs. VRFC
ENSG00000221953.5	C1orf229	0.0113052	1526.38	Cardioembolic 0 to 24 h up vs. VRFC
ENSG00000163964.13	PIGX	0.017776	1.59358	Cardioembolic 0 to 24 h up vs. VRFC
ENSG00000257603.1	RP11-100F15.1	0.001239	228.936	Cardioembolic 0 to 24 h up vs. VRFC
ENSG00000204421.2	LY6G6C	0.0174648	676.574	Cardioembolic 0 to 24 h up vs. VRFC
ENSG00000196353.11	CPNE4	0.00968801	1491.83	Cardioembolic 0 to 24 h up vs. VRFC
ENSG00000229425.2	AJ006998.2	0.000115584	17974.9	Cardioembolic 0 to 24 h up vs. VRFC
ENSG00000267122.1	AC004490.1	0.0167108	860.886	Cardioembolic 0 to 24 h up vs. VRFC
ENSG00000142606.15	MMEL1	0.0109648	1202.7	Cardioembolic 0 to 24 h up vs. VRFC
ENSG00000130477.15	UNC13A	0.00929811	531.952	Cardioembolic 0 to 24 h up vs. VRFC
ENSG00000225062.1	CATIP-AS1	0.0164668	80.7445	Cardioembolic 0 to 24 h up vs. VRFC
ENSG00000205436.7	EXOC3L4	0.01482	1592.26	Cardioembolic 0 to 24 h up vs. VRFC
ENSG00000184635.13	ZNF93	0.00239337	2.91975	Cardioembolic 0 to 24 h up vs. VRFC
ENSG00000279046.1	RP11-555G19.2	0.0110315	465.371	Cardioembolic 0 to 24 h up vs. VRFC
ENSG00000131037.14	EPS8L1	0.0148969	50.974	Cardioembolic 0 to 24 h up vs. VRFC
ENSG00000178425.13	NT5DC1	0.0190386	1.74817	Cardioembolic 0 to 24 h up vs. VRFC
ENSG00000143740.14	SNAP47	0.00777909	2.2338	Cardioembolic 0 to 24 h up vs. VRFC
ENSG00000247317.3	RP11-273G15.2	0.0183216	86.3179	Cardioembolic 0 to 24 h up vs. VRFC
ENSG00000279742.1	RP11-700A24.1	0.0155563	294.085	Cardioembolic 0 to 24 h up vs. VRFC
ENSG00000214770.2	RP11-544I20.2	0.000809797	6707.71	Cardioembolic 0 to 24 h up vs. VRFC
ENSG00000203616.2	RHOT1P2	0.00925077	1909.7	Cardioembolic 0 to 24 h up vs. VRFC
ENSG00000174279.4	EVX2	0.0156888	1356.6	Cardioembolic 0 to 24 h up vs. VRFC
ENSG00000261400.1	AC011525.2	0.0122603	1332.12	Cardioembolic 0 to 24 h up vs. VRFC
ENSG00000187642.9	PERM1	0.0151864	1156.47	Cardioembolic 0 to 24 h up vs. VRFC
ENSG00000223821.1	RP11-505P4.6	0.00357738	1287.38	Cardioembolic 0 to 24 h up vs. VRFC
ENSG00000274927.1	CH17-13I23.1	0.0005076	8285.34	Cardioembolic 0 to 24 h up vs. VRFC
ENSG00000272505.1	RP11-981G7.6	0.0059656	126.872	Cardioembolic 0 to 24 h up vs. VRFC
ENSG00000127325.18	BEST3	0.00246778	3763.81	Cardioembolic 0 to 24 h up vs. VRFC
ENSG00000166704.11	ZNF606	0.010759	2.08108	Cardioembolic 0 to 24 h up vs. VRFC
ENSG00000186234.7	FAM86MP	6.2206e-05	32902.6	Cardioembolic 0 to 24 h up vs. VRFC
ENSG00000140691.16	ARMC5	0.0191887	3.07072	Cardioembolic 0 to 24 h up vs. VRFC
ENSG00000182177.13	ASB18	0.00511077	3548.81	Cardioembolic 0 to 24 h up vs. VRFC
ENSG00000255801.1	RP11-561P12.5	0.00396164	3.2243	Cardioembolic 0 to 24 h up vs. VRFC
ENSG00000130307.11	USHBP1	0.00193343	7079.63	Cardioembolic 0 to 24 h up vs. VRFC
ENSG00000078098.13	FAP	0.0190568	556.845	Cardioembolic 0 to 24 h up vs. VRFC
ENSG00000091986.15	CCDC80	0.00863945	1557.77	Cardioembolic 0 to 24 h up vs. VRFC
ENSG00000279261.1	AL360294.1	0.00518304	2332.18	Cardioembolic 0 to 24 h up vs. VRFC
ENSG00000124766.6	SOX4	0.00855204	2.48653	Cardioembolic 0 to 24 h up vs. VRFC
ENSG00000175334.7	BANF1	0.00192875	1.79772	Cardioembolic 0 to 24 h up vs. VRFC
ENSG00000225106.1	RP11-429E11.2	0.0173093	527.672	Cardioembolic 0 to 24 h up vs. VRFC
ENSG00000225791.6	TRAM2-AS1	0.00667846	58.6341	Cardioembolic 0 to 24 h up vs. VRFC
ENSG00000261329.5	CTD-2049O4.1	0.0192981	507.498	Cardioembolic 0 to 24 h up vs. VRFC
ENSG00000006071.12	ABCC8	0.005792	2370.91	Cardioembolic 0 to 24 h up vs. VRFC
ENSG00000262528.2	LA16c-349E10.1	0.0165133	1411.65	Cardioembolic 0 to 24 h up vs. VRFC
ENSG00000262319.1	CTC-457L16.2	0.0151482	1407.23	Cardioembolic 0 to 24 h up vs. VRFC
ENSG00000233723.7	LINC01122	0.00995441	2661.33	Cardioembolic 0 to 24 h up vs. VRFC
ENSG00000173578.7	XCR1	0.00518314	331.115	Cardioembolic 0 to 24 h up vs. VRFC
ENSG00000188086.12	PRSS45	0.004525	1202.73	Cardioembolic 0 to 24 h up vs. VRFC
ENSG00000274956.2	UG0898H09	0.00240289	4530.22	Cardioembolic 0 to 24 h up vs. VRFC
ENSG00000259516.2	ANP32AP1	0.00118495	283.178	Cardioembolic 0 to 24 h up vs. VRFC
ENSG00000100417.11	PMM1	0.0109556	2.77748	Cardioembolic 0 to 24 h up vs. VRFC
ENSG00000169314.14	C22orf15	0.000469159	20835.1	Cardioembolic 0 to 24 h up vs. VRFC
ENSG00000257771.5	RP11-70F11.8	0.0182877	1487.33	Cardioembolic 0 to 24 h up vs. VRFC
ENSG00000146373.16	RNF217	0.00316577	2.02877	Cardioembolic 0 to 24 h up vs. VRFC
ENSG00000120549.17	KIAA1217	0.000959051	14405.6	Cardioembolic 0 to 24 h up vs. VRFC
ENSG00000243742.5	RPLP0P2	0.00277354	2906.47	Cardioembolic 0 to 24 h up vs. VRFC
ENSG00000283051.1	KB-51A8.1	0.000769593	1712.35	Cardioembolic 0 to 24 h up vs. VRFC
ENSG00000130695.13	CEP85	0.0184832	1.69698	Cardioembolic 0 to 24 h up vs. VRFC
ENSG00000275389.1	RP11-214K3.24	0.00445592	1655.4	Cardioembolic 0 to 24 h up vs. VRFC
ENSG00000280109.1	PLAC4	0.00807215	2280.86	Cardioembolic 0 to 24 h up vs. VRFC
ENSG00000264714.1	RP11-21G15.1	0.0105798	1563.24	Cardioembolic 0 to 24 h up vs. VRFC
ENSG00000266173.5	STRADA	0.016012	1.72616	Cardioembolic 0 to 24 h up vs. VRFC
ENSG00000204531.16	POU5F1	0.0187464	978.805	Cardioembolic 0 to 24 h up vs. VRFC
ENSG00000233521.5	RP5-1172A22.1	0.00791301	842.313	Cardioembolic 0 to 24 h up vs. VRFC
ENSG00000165115.14	KIF27	0.00791861	2.00692	Cardioembolic 0 to 24 h up vs. VRFC
ENSG00000169551.12	CT55	0.0118284	910.099	Cardioembolic 0 to 24 h up vs. VRFC
ENSG00000164619.8	BMPER	0.0101187	1580.18	Cardioembolic 0 to 24 h up vs. VRFC
ENSG00000271457.1	RP11-192B18.1	0.017975	29.5493	Cardioembolic 0 to 24 h up vs. VRFC
ENSG00000275576.1	RP5-836N17.4	0.0190521	230.006	Cardioembolic 0 to 24 h up vs. VRFC
ENSG00000262061.5	RP11-1260E13.4	0.00108413	9653.52	Cardioembolic 0 to 24 h up vs. VRFC
ENSG00000244437.1	IGKV3-15	0.00304588	145.612	Cardioembolic 0 to 24 h up vs. VRFC
ENSG00000176349.11	AC110781.3	0.000285709	37109.3	Cardioembolic 0 to 24 h up vs. VRFC
ENSG00000115155.16	OTOF	0.01963	173.433	Cardioembolic 0 to 24 h up vs. VRFC
ENSG00000251537.4	RP11-385D13.1	0.00861773	1610.63	Cardioembolic 0 to 24 h up vs. VRFC
ENSG00000236980.9	C3orf84	0.000636429	6206.24	Cardioembolic 0 to 24 h up vs. VRFC
ENSG00000106278.11	PTPRZ1	0.00430421	3403.62	Cardioembolic 0 to 24 h up vs. VRFC
ENSG00000205856.3	C22orf42	0.00287098	3370.14	Cardioembolic 0 to 24 h up vs. VRFC
ENSG00000077458.12	FAM76B	0.00172608	1.6086	Cardioembolic 0 to 24 h up vs. VRFC
ENSG00000140740.10	UQCRC2	0.00802968	1.42833	Cardioembolic 0 to 24 h up vs. VRFC
ENSG00000197696.9	NMB	0.00185041	5556.64	Cardioembolic 0 to 24 h up vs. VRFC
ENSG00000239941.1	RP11-246A10.1	0.00550379	729.482	Cardioembolic 0 to 24 h up vs. VRFC
ENSG00000205464.11	ATP6AP1L	0.00945328	88.7097	Cardioembolic 0 to 24 h up vs. VRFC
ENSG00000232228.1	RP11-77O7.1	0.018793	650.644	Cardioembolic 0 to 24 h up vs. VRFC
ENSG00000143631.10	FLG	0.00396415	2046.57	Cardioembolic 0 to 24 h up vs. VRFC
ENSG00000276101.1	RP11-455O6.8	0.0112594	550.515	Cardioembolic 0 to 24 h up vs. VRFC
ENSG00000151552.11	QDPR	0.0176135	2.27485	Cardioembolic 0 to 24 h up vs. VRFC
ENSG00000227775.3	RP1-283E3.4	0.0182863	168.467	Cardioembolic 0 to 24 h up vs. VRFC
ENSG00000236081.1	ELFN1-AS1	0.0067337	2971.07	Cardioembolic 0 to 24 h up vs. VRFC
ENSG00000185070.10	FLRT2	0.000983557	8327.1	Cardioembolic 0 to 24 h up vs. VRFC
ENSG00000260746.2	KIF18BP1	0.00476814	3657.8	Cardioembolic 0 to 24 h up vs. VRFC
ENSG00000246100.3	LINC00900	0.000248683	36742.6	Cardioembolic 0 to 24 h up vs. VRFC
ENSG00000198797.6	BRINP2	0.00165891	8643.54	Cardioembolic 0 to 24 h up vs. VRFC
ENSG00000185038.14	MROH2A	0.0119677	1133.04	Cardioembolic 0 to 24 h up vs. VRFC
ENSG00000260902.1	RP11-95M5.1	0.0151637	555.889	Cardioembolic 0 to 24 h up vs. VRFC
ENSG00000143194.12	MAEL	0.0156714	1656.99	Cardioembolic 0 to 24 h up vs. VRFC
ENSG00000280043.1	RP11-1281K21.8	0.000445439	13042	Cardioembolic 0 to 24 h up vs. VRFC
ENSG00000198049.6	AVPR1B	0.00599809	2873.59	Cardioembolic 0 to 24 h up vs. VRFC
ENSG00000206142.9	KB-1183D5.13	0.0183241	1069.97	Cardioembolic 0 to 24 h up vs. VRFC
ENSG00000175161.13	CADM2	0.00736243	1110.85	Cardioembolic 0 to 24 h up vs. VRFC
ENSG00000173702.7	MUC13	0.0180008	775.437	Cardioembolic 0 to 24 h up vs. VRFC
ENSG00000177951.17	BET1L	0.0154085	1.41074	Cardioembolic 0 to 24 h up vs. VRFC
ENSG00000173918.14	C1QTNF1	0.00481169	4720.43	Cardioembolic 0 to 24 h up vs. VRFC
ENSG00000183747.11	ACSM2A	0.00332474	3450.76	Cardioembolic 0 to 24 h up vs. VRFC
ENSG00000168484.12	SFTPC	0.0128702	858.265	Cardioembolic 0 to 24 h up vs. VRFC
ENSG00000048162.20	NOP16	0.00904662	3.94818	Cardioembolic 0 to 24 h up vs. VRFC
ENSG00000103067.12	ESRP2	0.00705217	3764.7	Cardioembolic 0 to 24 h up vs. VRFC
ENSG00000279058.1	AGAP14P	0.0195927	2.66594	Cardioembolic 0 to 24 h up vs. VRFC
ENSG00000171150.7	SOCS5	0.0186289	1.65971	Cardioembolic 0 to 24 h up vs. VRFC
ENSG00000168671.9	UGT3A2	0.00502766	3699.5	Cardioembolic 0 to 24 h up vs. VRFC
ENSG00000184144.10	CNTN2	0.00722098	1448.61	Cardioembolic 0 to 24 h up vs. VRFC
ENSG00000257958.1	RP11-25E2.1	0.0160151	462.058	Cardioembolic 0 to 24 h up vs. VRFC
ENSG00000019505.7	SYT13	0.0159712	640.194	Cardioembolic 0 to 24 h up vs. VRFC
ENSG00000185585.19	OLFML2A	0.0180028	26.1552	Cardioembolic 0 to 24 h up vs. VRFC
ENSG00000223930.5	RP11-33A14.1	0.0123801	1031.6	Cardioembolic 0 to 24 h up vs. VRFC
ENSG00000267506.5	RP11-13K12.1	0.0154427	908.635	Cardioembolic 0 to 24 h up vs. VRFC
ENSG00000073111.13	MCM2	0.0067597	3.58329	Cardioembolic 0 to 24 h up vs. VRFC
ENSG00000224259.6	LINC01133	0.0179594	715.388	Cardioembolic 0 to 24 h up vs. VRFC
ENSG00000261390.5	MAFTRR	0.012216	2074.99	Cardioembolic 0 to 24 h up vs. VRFC
ENSG00000168878.16	SFTPB	0.000528112	12362.4	Cardioembolic 0 to 24 h up vs. VRFC
ENSG00000214376.5	VSTM5	0.0113446	1058.65	Cardioembolic 0 to 24 h up vs. VRFC
ENSG00000247151.6	CSTF3-AS1	0.00649507	4782.62	Cardioembolic 0 to 24 h up vs. VRFC
ENSG00000281571.1	AC241585.1	0.0198688	2.91332	Cardioembolic 0 to 24 h up vs. VRFC
ENSG00000234722.3	LINC01287	0.0167556	788.013	Cardioembolic 0 to 24 h up vs. VRFC
ENSG00000280173.1	RP11-447D11.3	0.0149231	2.67512	Cardioembolic 0 to 24 h up vs. VRFC
ENSG00000123119.11	NECAB1	0.0117644	2093.36	Cardioembolic 0 to 24 h up vs. VRFC
ENSG00000122863.5	CHST3	0.00426131	3963.07	Cardioembolic 0 to 24 h up vs. VRFC
ENSG00000187068.2	C3orf70	0.0170093	1460.85	Cardioembolic 0 to 24 h up vs. VRFC
ENSG00000103449.11	SALL1	0.0149248	1476.28	Cardioembolic 0 to 24 h up vs. VRFC
ENSG00000207359.1	RNU6-925P	0.013922	114.021	Cardioembolic 0 to 24 h up vs. VRFC
ENSG00000100968.13	NFATC4	0.0104657	850.044	Cardioembolic 0 to 24 h up vs. VRFC
ENSG00000065621.14	GSTO2	0.0154916	48.5941	Cardioembolic 0 to 24 h up vs. VRFC
ENSG00000120068.6	HOXB8	0.00395556	4902.47	Cardioembolic 0 to 24 h up vs. VRFC
ENSG00000223414.2	LINC00473	0.00666326	1622.25	Cardioembolic 0 to 24 h up vs. VRFC
ENSG00000223509.8	RP11-632K20.7	0.0180512	1.68476	Cardioembolic 0 to 24 h up vs. VRFC
ENSG00000219201.4	RP11-181C21.4	0.00748326	-9.29438	Cardioembolic 0 to 24 h down vs. VRFC
ENSG00000158747.13	NBL1	0.00522786	2482.99	Cardioembolic 0 to 24 h up vs. VRFC
ENSG00000166922.8	SCG5	0.00518506	3880.53	Cardioembolic 0 to 24 h up vs. VRFC
ENSG00000273079.5	GRIN2B	0.00976421	250.69	Cardioembolic 0 to 24 h up vs. VRFC
ENSG00000237166.1	AC007163.3	0.00745311	1522.39	Cardioembolic 0 to 24 h up vs. VRFC
ENSG00000106483.11	SFRP4	0.00729668	2417.73	Cardioembolic 0 to 24 h up vs. VRFC
ENSG00000271377.1	RP11-33I11.3	0.00930715	946.093	Cardioembolic 0 to 24 h up vs. VRFC
ENSG00000263207.2	RP11-26L20.4	0.0100607	651.734	Cardioembolic 0 to 24 h up vs. VRFC
ENSG00000272321.1	KB-1517D11.4	0.0025221	6747.76	Cardioembolic 0 to 24 h up vs. VRFC
ENSG00000147255.18	IGSF1	0.0177213	1143.02	Cardioembolic 0 to 24 h up vs. VRFC
ENSG00000183287.13	CCBE1	0.0124985	1084.15	Cardioembolic 0 to 24 h up vs. VRFC
ENSG00000169876.13	MUC17	0.00176056	9458.48	Cardioembolic 0 to 24 h up vs. VRFC
ENSG00000140350.15	ANP32A	0.00732024	1.42543	Cardioembolic 0 to 24 h up vs. VRFC
ENSG00000178184.15	PARD6G	0.0119457	1385.49	Cardioembolic 0 to 24 h up vs. VRFC
ENSG00000101882.9	NKAP	0.000370315	2.32579	Cardioembolic 0 to 24 h up vs. VRFC
ENSG00000163719.19	MTMR14	0.0149484	1.37558	Cardioembolic 0 to 24 h up vs. VRFC
ENSG00000123999.4	INHA	0.00165025	4262.76	Cardioembolic 0 to 24 h up vs. VRFC
ENSG00000201955.1	RNY3P1	0.0110516	-9.31756	Cardioembolic 0 to 24 h down vs. VRFC
ENSG00000105146.12	AURKC	0.00290603	2651.5	Cardioembolic 0 to 24 h up vs. VRFC
ENSG00000146648.16	EGFR	0.0101987	1116.5	Cardioembolic 0 to 24 h up vs. VRFC
ENSG00000159882.12	ZNF230	0.0155739	1.83088	Cardioembolic 0 to 24 h up vs. VRFC
ENSG00000204941.13	PSG5	0.00230875	10589.3	Cardioembolic 0 to 24 h up vs. VRFC
ENSG00000139144.9	PIK3C2G	0.0102804	577.7	Cardioembolic 0 to 24 h up vs. VRFC
ENSG00000163106.10	HPGDS	0.0171819	1162.77	Cardioembolic 0 to 24 h up vs. VRFC
ENSG00000151838.11	CCDC175	0.0103454	2003.58	Cardioembolic 0 to 24 h up vs. VRFC
ENSG00000101276.14	SLC52A3	0.0109442	2336.26	Cardioembolic 0 to 24 h up vs. VRFC
ENSG00000106538.9	RARRES2	0.00549543	3714.25	Cardioembolic 0 to 24 h up vs. VRFC
ENSG00000074317.10	SNCB	0.00899279	2372.26	Cardioembolic 0 to 24 h up vs. VRFC
ENSG00000196415.9	PRTN3	0.0168173	855.976	Cardioembolic 0 to 24 h up vs. VRFC
ENSG00000277283.1	RP1-267D11.6	0.0112651	2.59406	Cardioembolic 0 to 24 h up vs. VRFC
ENSG00000261177.1	RP11-805I24.1	0.00890774	1711.63	Cardioembolic 0 to 24 h up vs. VRFC
ENSG00000165805.9	C12orf50	0.000784251	8905.31	Cardioembolic 0 to 24 h up vs. VRFC
ENSG00000255399.3	TBX5-AS1	0.00464153	4766.79	Cardioembolic 0 to 24 h up vs. VRFC
ENSG00000050628.20	PTGER3	0.0170827	459.781	Cardioembolic 0 to 24 h up vs. VRFC
ENSG00000175985.9	PLEKHD1	0.00408141	1511.82	Cardioembolic 0 to 24 h up vs. VRFC
ENSG00000239305.6	RNF103	0.00949592	1.62926	Cardioembolic 0 to 24 h up vs. VRFC
ENSG00000173588.14	CEP83	0.0191436	2.01405	Cardioembolic 0 to 24 h up vs. VRFC
ENSG00000101425.12	BPI	0.00633413	3.63177	Cardioembolic 0 to 24 h up vs. VRFC
ENSG00000256340.8	ABCC6P1	0.00378995	3029.73	Cardioembolic 0 to 24 h up vs. VRFC
ENSG00000141582.14	CBX4	0.00170308	1.55094	Cardioembolic 0 to 24 h up vs. VRFC
ENSG00000055211.12	GINM1	0.0147288	1.59876	Cardioembolic 0 to 24 h up vs. VRFC
ENSG00000145088.8	EAF2	0.017675	-2.14395	Cardioembolic 0 to 24 h down vs. VRFC
ENSG00000185519.8	FAM131C	0.00716542	1798.66	Cardioembolic 0 to 24 h up vs. VRFC
ENSG00000227930.1	AC009508.1	0.0112425	299.602	Cardioembolic 0 to 24 h up vs. VRFC
ENSG00000204923.3	FBXO48	0.0195836	2.27866	Cardioembolic 0 to 24 h up vs. VRFC
ENSG00000185379.20	RAD51D	0.0144195	1.86387	Cardioembolic 0 to 24 h up vs. VRFC
ENSG00000148175.12	STOM	0.0136328	-1.53836	Cardioembolic 0 to 24 h down vs. VRFC
ENSG00000109270.12	LAMTOR3	0.00976331	1.72857	Cardioembolic 0 to 24 h up vs. VRFC
ENSG00000132204.13	LINC00470	0.0119401	1499.83	Cardioembolic 0 to 24 h up vs. VRFC
ENSG00000104695.12	PPP2CB	0.0139765	1.82495	Cardioembolic 0 to 24 h up vs. VRFC
ENSG00000223788.4	DIS3L2P1	0.000498016	7715.41	Cardioembolic 0 to 24 h up vs. VRFC
ENSG00000185960.13_PAR_Y	SHOX	0.00971523	975.027	Cardioembolic 0 to 24 h up vs. VRFC
ENSG00000225302.2	RP11-539I5.1	0.0176413	471.047	Cardioembolic 0 to 24 h up vs. VRFC
ENSG00000154188.9	ANGPT1	0.00492624	4.53172	Cardioembolic 0 to 24 h up vs. VRFC
ENSG00000235690.2	CUBNP3	0.00231244	1638.18	Cardioembolic 0 to 24 h up vs. VRFC
ENSG00000258954.1	RP11-692C24.1	0.0179161	496.584	Cardioembolic 0 to 24 h up vs. VRFC
ENSG00000171956.6	FOXB1	0.00938076	2722.15	Cardioembolic 0 to 24 h up vs. VRFC
ENSG00000236301.5	MRGPRG-AS1	0.000836272	8595.41	Cardioembolic 0 to 24 h up vs. VRFC
ENSG00000135773.12	CAPN9	0.0133861	2225.02	Cardioembolic 0 to 24 h up vs. VRFC
ENSG00000100439.10	ABHD4	0.0154825	1.56927	Cardioembolic 0 to 24 h up vs. VRFC
ENSG00000214290.7	COLCA2	0.0048065	1683.42	Cardioembolic 0 to 24 h up vs. VRFC
ENSG00000168779.19	SHOX2	0.00839985	3035.73	Cardioembolic 0 to 24 h up vs. VRFC
ENSG00000241170.2	RP11-147I3.1	0.00701558	3.18272	Cardioembolic 0 to 24 h up vs. VRFC
ENSG00000012504.13	NR1H4	0.017044	662.264	Cardioembolic 0 to 24 h up vs. VRFC
ENSG00000216560.4	LINC00955	0.013737	887.344	Cardioembolic 0 to 24 h up vs. VRFC
ENSG00000227165.7	WDR11-AS1	0.0148876	68.8895	Cardioembolic 0 to 24 h up vs. VRFC
ENSG00000241764.3	AC002467.7	0.0183898	449.854	Cardioembolic 0 to 24 h up vs. VRFC
ENSG00000141349.8	G6PC3	0.00212643	1.85535	Cardioembolic 0 to 24 h up vs. VRFC
ENSG00000119929.12	CUTC	0.00269372	2.34322	Cardioembolic 0 to 24 h up vs. VRFC
ENSG00000248329.5	APELA	0.0126008	476.647	Cardioembolic 0 to 24 h up vs. VRFC
ENSG00000169604.19	ANTXR1	0.00119835	9501.41	Cardioembolic 0 to 24 h up vs. VRFC
ENSG00000099953.9	MMP11	0.00162133	1140.02	Cardioembolic 0 to 24 h up vs. VRFC
ENSG00000205488.8	CALML3-AS1	0.00953994	1008.18	Cardioembolic 0 to 24 h up vs. VRFC
ENSG00000172137.18	CALB2	0.00174513	5931.34	Cardioembolic 0 to 24 h up vs. VRFC
ENSG00000089847.12	ANKRD24	0.00472629	538.833	Cardioembolic 0 to 24 h up vs. VRFC
ENSG00000171532.4	NEUROD2	0.00570401	6121.4	Cardioembolic 0 to 24 h up vs. VRFC
ENSG00000236289.2	GACAT3	0.00167456	3147.93	Cardioembolic 0 to 24 h up vs. VRFC
ENSG00000164066.12	INTU	0.0100546	1738.54	Cardioembolic 0 to 24 h up vs. VRFC
ENSG00000270638.1	RP3-466P17.1	0.0151744	935.513	Cardioembolic 0 to 24 h up vs. VRFC
ENSG00000087191.12	PSMC5	0.0168772	1.59067	Cardioembolic 0 to 24 h up vs. VRFC
ENSG00000123570.3	RAB9B	0.0108751	1385.65	Cardioembolic 0 to 24 h up vs. VRFC
ENSG00000260750.5	RP11-482M8.1	0.0054489	2415.6	Cardioembolic 0 to 24 h up vs. VRFC
ENSG00000007866.18	TEAD3	0.016848	1249.48	Cardioembolic 0 to 24 h up vs. VRFC
ENSG00000258325.2	RP4-816N1.6	0.00640848	1499.88	Cardioembolic 0 to 24 h up vs. VRFC
ENSG00000261524.1	ABCB10P3	0.00647437	1662.61	Cardioembolic 0 to 24 h up vs. VRFC
ENSG00000257878.1	RP11-256L6.3	0.0076854	2.08145	Cardioembolic 0 to 24 h up vs. VRFC
ENSG00000259818.1	RP5-1024G6.7	0.0176323	1253.21	Cardioembolic 0 to 24 h up vs. VRFC
ENSG00000270938.1	RAP2CP1	0.00710908	502.83	Cardioembolic 0 to 24 h up vs. VRFC
ENSG00000272568.5	CTB-113D17.1	0.0173958	902.629	Cardioembolic 0 to 24 h up vs. VRFC
ENSG00000279595.1	RP11-854K16.4	0.00872883	1702.06	Cardioembolic 0 to 24 h up vs. VRFC
ENSG00000187486.5	KCNJ11	0.00776367	2509.95	Cardioembolic 0 to 24 h up vs. VRFC
ENSG00000174059.16	CD34	0.0144675	284.061	Cardioembolic 0 to 24 h up vs. VRFC
ENSG00000236539.3	HNRNPA1P54	0.0028513	8392.03	Cardioembolic 0 to 24 h up vs. VRFC
ENSG00000204583.9	LRCOL1	0.019981	1075.43	Cardioembolic 0 to 24 h up vs. VRFC
ENSG00000188501.11	LCTL	0.00669392	3044.95	Cardioembolic 0 to 24 h up vs. VRFC
ENSG00000204352.2	C9orf129	0.0125543	19.2554	Cardioembolic 0 to 24 h up vs. VRFC
ENSG00000225156.2	AC012354.6	0.0197368	794.791	Cardioembolic 0 to 24 h up vs. VRFC
ENSG00000189182.9	KRT77	0.0128602	1977.19	Cardioembolic 0 to 24 h up vs. VRFC
ENSG00000110011.13	DNAJC4	0.0168337	-1.49442	Cardioembolic 0 to 24 h down vs. VRFC
ENSG00000187054.15	TMPRSS11A	0.00188887	1407.79	Cardioembolic 0 to 24 h up vs. VRFC
ENSG00000247199.3	RP11-373N22.3	0.00873236	1717.07	Cardioembolic 0 to 24 h up vs. VRFC
ENSG00000113430.9	IRX4	0.00703675	1587.12	Cardioembolic 0 to 24 h up vs. VRFC
ENSG00000251580.1	RP11-539L10.3	0.015957	772.474	Cardioembolic 0 to 24 h up vs. VRFC
ENSG00000135525.18	MAP7	0.000297932	5.45212	Cardioembolic 0 to 24 h up vs. VRFC
ENSG00000226810.3	RP11-45H22.1	0.00491536	202.504	Cardioembolic 0 to 24 h up vs. VRFC
ENSG00000137745.11	MMP13	0.0178063	892.913	Cardioembolic 0 to 24 h up vs. VRFC
ENSG00000187013.4	C17orf82	0.0185889	866.3	Cardioembolic 0 to 24 h up vs. VRFC
ENSG00000197603.13	C5orf42	0.0107615	1.81127	Cardioembolic 0 to 24 h up vs. VRFC
ENSG00000256674.1	RP11-172C16.4	0.0173678	490.015	Cardioembolic 0 to 24 h up vs. VRFC
ENSG00000232111.2	RP11-126O22.1	0.00512111	953.099	Cardioembolic 0 to 24 h up vs. VRFC
ENSG00000258278.2	CLUHP8	0.0168737	1330.85	Cardioembolic 0 to 24 h up vs. VRFC
ENSG00000166183.15	ASPG	0.0140663	1476.8	Cardioembolic 0 to 24 h up vs. VRFC
ENSG00000212333.1	RNA5SP213	0.00642709	23.1496	Cardioembolic 0 to 24 h up vs. VRFC
ENSG00000204179.10	PTPN20	0.00860964	776.173	Cardioembolic 0 to 24 h up vs. VRFC
ENSG00000112562.18	SMOC2	0.0088389	2898.38	Cardioembolic 0 to 24 h up vs. VRFC
ENSG00000232760.1	AC103564.6	0.00339232	2465.52	Cardioembolic 0 to 24 h up vs. VRFC
ENSG00000186115.12	CYP4F2	0.0173641	134.815	Cardioembolic 0 to 24 h up vs. VRFC
ENSG00000138079.13	SLC3A1	0.00437767	1377.6	Cardioembolic 0 to 24 h up vs. VRFC
ENSG00000280449.1	CTD-2199O4.4	0.00409019	355.557	Cardioembolic 0 to 24 h up vs. VRFC
ENSG00000204392.10	LSM2	0.00148506	4.02692	Cardioembolic 0 to 24 h up vs. VRFC
ENSG00000109771.15	LRP2BP	0.00361845	291.559	Cardioembolic 0 to 24 h up vs. VRFC
ENSG00000249534.1	LINC01258	0.0183582	568.201	Cardioembolic 0 to 24 h up vs. VRFC
ENSG00000261143.1	ADAMTS7P3	0.000103433	83784.3	Cardioembolic 0 to 24 h up vs. VRFC
ENSG00000103494.12	RPGRIP1L	0.0129823	13.4535	Cardioembolic 0 to 24 h up vs. VRFC
ENSG00000280062.1	LA16c-380F5.1	0.0150955	926.716	Cardioembolic 0 to 24 h up vs. VRFC
ENSG00000261497.1	RP11-483E23.3	0.0120959	398.019	Cardioembolic 0 to 24 h up vs. VRFC
ENSG00000166917.9	MIR202HG	0.00680903	1260.43	Cardioembolic 0 to 24 h up vs. VRFC
ENSG00000109851.6	DBX1	0.00332412	2804.01	Cardioembolic 0 to 24 h up vs. VRFC
ENSG00000174099.10	MSRB3	0.0167024	2.54112	Cardioembolic 0 to 24 h up vs. VRFC
ENSG00000189052.6	CGB5	0.00243739	1744.44	Cardioembolic 0 to 24 h up vs. VRFC
ENSG00000010256.10	UQCRC1	0.00507485	1.91636	Cardioembolic 0 to 24 h up vs. VRFC
ENSG00000117859.18	OSBPL9	0.013882	1.42535	Cardioembolic 0 to 24 h up vs. VRFC
ENSG00000230087.1	AC104389.31	0.0181346	160.126	Cardioembolic 0 to 24 h up vs. VRFC
ENSG00000227066.1	RP3-340N1.2	0.00209548	3655.5	Cardioembolic 0 to 24 h up vs. VRFC
ENSG00000115507.9	OTX1	0.00230065	5.48921	Cardioembolic 0 to 24 h up vs. VRFC
ENSG00000261764.1	KRT18P18	0.0157863	403.31	Cardioembolic 0 to 24 h up vs. VRFC
ENSG00000141448.8	GATA6	0.00483679	4069.45	Cardioembolic 0 to 24 h up vs. VRFC
ENSG00000100344.10	PNPLA3	0.0158744	1435.18	Cardioembolic 0 to 24 h up vs. VRFC
ENSG00000259556.2	RP11-56B16.2	0.0105505	2231.45	Cardioembolic 0 to 24 h up vs. VRFC
ENSG00000258548.5	LINC00645	0.00199852	1589.04	Cardioembolic 0 to 24 h up vs. VRFC
ENSG00000206567.9	AC022007.5	0.00518583	1414.65	Cardioembolic 0 to 24 h up vs. VRFC
ENSG00000224958.5	PGM5-AS1	0.0172465	483.523	Cardioembolic 0 to 24 h up vs. VRFC
ENSG00000224807.5	DUX4L9	0.00871467	1560.7	Cardioembolic 0 to 24 h up vs. VRFC
ENSG00000018625.14	ATP1A2	0.00321654	5110.74	Cardioembolic 0 to 24 h up vs. VRFC
ENSG00000153266.12	FEZF2	0.00433571	4910.26	Cardioembolic 0 to 24 h up vs. VRFC
ENSG00000188916.8	FAM196A	0.00892218	2876.72	Cardioembolic 0 to 24 h up vs. VRFC
ENSG00000254728.1	RP11-56P9.10	0.0179166	1147.25	Cardioembolic 0 to 24 h up vs. VRFC
ENSG00000261623.1	RP11-189E14.4	0.0130251	1453.2	Cardioembolic 0 to 24 h up vs. VRFC
ENSG00000278862.1	RP11-571O6.2	0.00711612	2468.96	Cardioembolic 0 to 24 h up vs. VRFC
ENSG00000278330.1	RP11-4B16.4	0.0166343	1585.94	Cardioembolic 0 to 24 h up vs. VRFC
ENSG00000185823.3	NPAP1	0.00717689	2103.3	Cardioembolic 0 to 24 h up vs. VRFC
ENSG00000179528.15	LBX2	0.0106163	714.169	Cardioembolic 0 to 24 h up vs. VRFC
ENSG00000262652.1	RP13-638C3.2	0.0179825	71.2021	Cardioembolic 0 to 24 h up vs. VRFC
ENSG00000236138.4	DUX4L26	0.0158825	23.6979	Cardioembolic 0 to 24 h up vs. VRFC
ENSG00000267607.1	CTD-2369P2.8	0.0105986	1129.69	Cardioembolic 0 to 24 h up vs. VRFC
ENSG00000229259.1	LRRC37A12P	0.00641584	981.756	Cardioembolic 0 to 24 h up vs. VRFC
ENSG00000188643.10	S100A16	0.0033258	3798.69	Cardioembolic 0 to 24 h up vs. VRFC
ENSG00000226051.6	ZNF503-AS1	0.0087368	2085.11	Cardioembolic 0 to 24 h up vs. VRFC
ENSG00000230115.1	TPRG1-AS2	0.0169581	249.134	Cardioembolic 0 to 24 h up vs. VRFC
ENSG00000187957.7	DNER	0.00240909	6977.55	Cardioembolic 0 to 24 h up vs. VRFC
ENSG00000183379.8	SYNDIG1L	0.000885136	12386.2	Cardioembolic 0 to 24 h up vs. VRFC
ENSG00000006042.11	TMEM98	0.00570754	4264.16	Cardioembolic 0 to 24 h up vs. VRFC
ENSG00000263278.2	CH17-351M24.1	0.0075757	2912.97	Cardioembolic 0 to 24 h up vs. VRFC
ENSG00000185015.7	CA13	0.0194194	17.4461	Cardioembolic 0 to 24 h up vs. VRFC
ENSG00000058404.19	CAMK2B	0.015316	588.979	Cardioembolic 0 to 24 h up vs. VRFC
ENSG00000120675.5	DNAJC15	0.0067244	1.81124	Cardioembolic 0 to 24 h up vs. VRFC
ENSG00000186479.4	RGS7BP	0.0115353	1622.61	Cardioembolic 0 to 24 h up vs. VRFC
ENSG00000131746.12	TNS4	0.0178238	690.128	Cardioembolic 0 to 24 h up vs. VRFC
ENSG00000130312.6	MRPL34	0.0150086	1.98524	Cardioembolic 0 to 24 h up vs. VRFC
ENSG00000229241.1	PNPT1P1	0.0192014	735.798	Cardioembolic 0 to 24 h up vs. VRFC
ENSG00000131482.9	G6PC	0.00821601	3074.57	Cardioembolic 0 to 24 h up vs. VRFC
ENSG00000102468.10	HTR2A	0.0125746	2210.09	Cardioembolic 0 to 24 h up vs. VRFC
ENSG00000236047.1	AC073410.1	0.00436193	2759.7	Cardioembolic 0 to 24 h up vs. VRFC
ENSG00000153498.11	SPACA7	0.00538479	2105.5	Cardioembolic 0 to 24 h up vs. VRFC
ENSG00000273792.1	RP11-554D20.2	0.0174812	398.541	Cardioembolic 0 to 24 h up vs. VRFC
ENSG00000211645.2	IGLV1-50	0.00557372	2157.75	Cardioembolic 0 to 24 h up vs. VRFC
ENSG00000157064.10	NMNAT2	0.012838	953.757	Cardioembolic 0 to 24 h up vs. VRFC
ENSG00000203335.4	AC006019.3	0.00205868	3288.3	Cardioembolic 0 to 24 h up vs. VRFC
ENSG00000280081.3	MGC39584	0.00894069	1022.63	Cardioembolic 0 to 24 h up vs. VRFC
ENSG00000272661.1	RP4-548D19.3	0.0138963	123.545	Cardioembolic 0 to 24 h up vs. VRFC
ENSG00000204314.10	PRRT1	0.00647991	365.077	Cardioembolic 0 to 24 h up vs. VRFC
ENSG00000077514.8	POLD3	0.013466	1.67545	Cardioembolic 0 to 24 h up vs. VRFC
ENSG00000114251.13	WNT5A	0.000812737	18051.8	Cardioembolic 0 to 24 h up vs. VRFC
ENSG00000148498.15	PARD3	0.0135739	136.483	Cardioembolic 0 to 24 h up vs. VRFC
ENSG00000221970.1	OR2A1	0.00225207	1196.82	Cardioembolic 0 to 24 h up vs. VRFC
ENSG00000227634.2	RP11-431K24.3	0.00460075	1457.43	Cardioembolic 0 to 24 h up vs. VRFC
ENSG00000169862.18	CTNND2	0.00246364	4557.3	Cardioembolic 0 to 24 h up vs. VRFC
ENSG00000275945.1	EIF3FP1	0.00791628	2645.59	Cardioembolic 0 to 24 h up vs. VRFC
ENSG00000234381.1	MED15P7	0.0077327	2653.85	Cardioembolic 0 to 24 h up vs. VRFC
ENSG00000141431.10	ASXL3	0.0164222	1628.21	Cardioembolic 0 to 24 h up vs. VRFC
ENSG00000139352.3	ASCL1	0.00252227	3165.79	Cardioembolic 0 to 24 h up vs. VRFC
ENSG00000214199.3	EEF1A1P12	0.0185662	2.6267	Cardioembolic 0 to 24 h up vs. VRFC
ENSG00000160803.7	UBQLN4	0.0153605	1.66393	Cardioembolic 0 to 24 h up vs. VRFC
ENSG00000249272.1	UNC93B8	0.000411373	13127.8	Cardioembolic 0 to 24 h up vs. VRFC
ENSG00000168334.8	XIRP1	0.0117824	1762.66	Cardioembolic 0 to 24 h up vs. VRFC
ENSG00000254245.2	PCDHGA3	0.00686018	4419.01	Cardioembolic 0 to 24 h up vs. VRFC
ENSG00000177984.6	LCN15	0.0176701	786.008	Cardioembolic 0 to 24 h up vs. VRFC
ENSG00000070018.8	LRP6	0.0139406	22.291	Cardioembolic 0 to 24 h up vs. VRFC
ENSG00000151849.14	CENPJ	0.00669709	2.23356	Cardioembolic 0 to 24 h up vs. VRFC
ENSG00000140557.11	ST8SIA2	0.00877434	1679.77	Cardioembolic 0 to 24 h up vs. VRFC
ENSG00000139974.15	SLC38A6	0.00455963	2.19644	Cardioembolic 0 to 24 h up vs. VRFC
ENSG00000188710.2	QRFP	0.0187948	1039.35	Cardioembolic 0 to 24 h up vs. VRFC
ENSG00000120725.12	SIL1	0.0103441	2.23249	Cardioembolic 0 to 24 h up vs. VRFC
ENSG00000237438.7	CECR7	0.00515756	5.60804	Cardioembolic 0 to 24 h up vs. VRFC
ENSG00000138439.11	FAM117B	0.0104333	1.7192	Cardioembolic 0 to 24 h up vs. VRFC
ENSG00000160282.13	FTCD	0.00163226	7890.96	Cardioembolic 0 to 24 h up vs. VRFC
ENSG00000224189.6	HAGLR	0.0100806	2000.62	Cardioembolic 0 to 24 h up vs. VRFC
ENSG00000101443.17	WFDC2	0.0123475	1158.66	Cardioembolic 0 to 24 h up vs. VRFC
ENSG00000259354.5	RP11-519G16.3	0.000147002	41218	Cardioembolic 0 to 24 h up vs. VRFC
ENSG00000095110.7	NXPE1	0.0148716	1073.88	Cardioembolic 0 to 24 h up vs. VRFC
ENSG00000260577.2	RP11-615I2.2	0.00379583	1783.66	Cardioembolic 0 to 24 h up vs. VRFC
ENSG00000229559.2	RP1-153P14.3	0.019422	264.113	Cardioembolic 0 to 24 h up vs. VRFC
ENSG00000248684.1	BIN2P2	0.0190993	238.251	Cardioembolic 0 to 24 h up vs. VRFC
ENSG00000131188.11	PRR7	0.012323	3.41582	Cardioembolic 0 to 24 h up vs. VRFC
ENSG00000181690.7	PLAG1	0.0199013	2.1848	Cardioembolic 0 to 24 h up vs. VRFC
ENSG00000125631.7	HTR5BP	0.00458122	4888.99	Cardioembolic 0 to 24 h up vs. VRFC
ENSG00000187021.14	PNLIPRP1	0.00807378	1542.01	Cardioembolic 0 to 24 h up vs. VRFC
ENSG00000231122.5	FAM25E	0.0148583	221.174	Cardioembolic 0 to 24 h up vs. VRFC
ENSG00000251602.6	RP11-521B24.3	0.000675797	12092.7	Cardioembolic 0 to 24 h up vs. VRFC
ENSG00000132681.16	ATP1A4	0.00780508	1036.72	Cardioembolic 0 to 24 h up vs. VRFC
ENSG00000250387.2	RP11-136K7.2	0.00977949	863.612	Cardioembolic 0 to 24 h up vs. VRFC
ENSG00000279660.1	RP11-849N15.3	0.00760979	2058.47	Cardioembolic 0 to 24 h up vs. VRFC
ENSG00000260762.1	ACSM5P1	0.00321114	3959.53	Cardioembolic 0 to 24 h up vs. VRFC
ENSG00000265489.1	RP11-1090M7.1	0.00101521	15687.7	Cardioembolic 0 to 24 h up vs. VRFC
ENSG00000166450.12	PRTG	0.0058863	1309.17	Cardioembolic 0 to 24 h up vs. VRFC
ENSG00000248475.5	RP11-479O16.1	0.0111153	384.219	Cardioembolic 0 to 24 h up vs. VRFC
ENSG00000170075.8	GPR37L1	0.00896687	2777.51	Cardioembolic 0 to 24 h up vs. VRFC
ENSG00000179165.10	PXT1	0.0139537	557.249	Cardioembolic 0 to 24 h up vs. VRFC
ENSG00000261293.1	RP11-276H1.2	0.0122556	368.115	Cardioembolic 0 to 24 h up vs. VRFC
ENSG00000173826.14	KCNH6	0.0180787	1817.87	Cardioembolic 0 to 24 h up vs. VRFC
ENSG00000235958.5	UBOX5-AS1	0.00600069	3361.98	Cardioembolic 0 to 24 h up vs. VRFC
ENSG00000151892.14	GFRA1	0.00125832	5811.34	Cardioembolic 0 to 24 h up vs. VRFC
ENSG00000254367.5	RP11-211C9.1	0.0112393	1399.95	Cardioembolic 0 to 24 h up vs. VRFC
ENSG00000112852.6	PCDHB2	0.0162568	1326.5	Cardioembolic 0 to 24 h up vs. VRFC
ENSG00000211792.2	TRAV14DV4	0.0132257	310.926	Cardioembolic 0 to 24 h up vs. VRFC
ENSG00000171530.13	TBCA	0.00971436	2.13564	Cardioembolic 0 to 24 h up vs. VRFC
ENSG00000151834.15	GABRA2	0.0144989	1750.04	Cardioembolic 0 to 24 h up vs. VRFC
ENSG00000236473.1	KRT43P	0.011942	1224.53	Cardioembolic 0 to 24 h up vs. VRFC
ENSG00000178171.10	AMER3	0.01824	1504.94	Cardioembolic 0 to 24 h up vs. VRFC
ENSG00000225778.5	PROSER2-AS1	0.0191355	723.852	Cardioembolic 0 to 24 h up vs. VRFC
ENSG00000128849.10	CGNL1	0.00137287	8827.85	Cardioembolic 0 to 24 h up vs. VRFC
ENSG00000149657.19	LSM14B	0.0164687	1.47577	Cardioembolic 0 to 24 h up vs. VRFC
ENSG00000238283.3	TBC1D3P1	0.00170843	5205.49	Cardioembolic 0 to 24 h up vs. VRFC
ENSG00000145494.11	NDUFS6	0.0113025	2.34257	Cardioembolic 0 to 24 h up vs. VRFC
ENSG00000127252.5	HRASLS	0.0199182	431.506	Cardioembolic 0 to 24 h up vs. VRFC
ENSG00000134121.9	CHL1	0.00175233	2826.22	Cardioembolic 0 to 24 h up vs. VRFC
ENSG00000151704.15	KCNJ1	0.000973113	2888.34	Cardioembolic 0 to 24 h up vs. VRFC
ENSG00000150394.13	CDH8	0.00670145	4236.99	Cardioembolic 0 to 24 h up vs. VRFC
ENSG00000280380.1	RP11-326K13.3	0.00735259	1218.48	Cardioembolic 0 to 24 h up vs. VRFC
ENSG00000177354.11	C10orf71	0.00141708	6653.61	Cardioembolic 0 to 24 h up vs. VRFC
ENSG00000087303.17	NID2	0.0174755	626.823	Cardioembolic 0 to 24 h up vs. VRFC
ENSG00000130948.9	HSD17B3	0.00975126	1505.14	Cardioembolic 0 to 24 h up vs. VRFC
ENSG00000105989.8	WNT2	0.00797752	2028.6	Cardioembolic 0 to 24 h up vs. VRFC
ENSG00000279721.1	RP11-416H1.2	0.00800115	1404.21	Cardioembolic 0 to 24 h up vs. VRFC
ENSG00000101349.16	PAK5	0.0180228	1391.52	Cardioembolic 0 to 24 h up vs. VRFC
ENSG00000180758.11	GPR157	0.00978348	4.25945	Cardioembolic 0 to 24 h up vs. VRFC
ENSG00000196350.8	ZNF729	0.0178347	321.255	Cardioembolic 0 to 24 h up vs. VRFC
ENSG00000221949.5	LINC01465	0.00833697	2564.3	Cardioembolic 0 to 24 h up vs. VRFC
ENSG00000161647.18	MPP3	0.00994305	695.285	Cardioembolic 0 to 24 h up vs. VRFC
ENSG00000234597.1	AC010096.1	0.0106554	534.052	Cardioembolic 0 to 24 h up vs. VRFC
ENSG00000164082.14	GRM2	0.0120553	287.014	Cardioembolic 0 to 24 h up vs. VRFC
ENSG00000116141.15	MARK1	0.0100016	1851.19	Cardioembolic 0 to 24 h up vs. VRFC
ENSG00000204611.6	ZNF616	0.000427188	2.20158	Cardioembolic 0 to 24 h up vs. VRFC
ENSG00000168411.13	RFWD3	0.00890028	1.6644	Cardioembolic 0 to 24 h up vs. VRFC
ENSG00000231280.1	SALL4P6	0.00706116	1229.98	Cardioembolic 0 to 24 h up vs. VRFC
ENSG00000146809.12	ASB15	0.00984822	1017.06	Cardioembolic 0 to 24 h up vs. VRFC
ENSG00000128346.10	C22orf23	0.00974024	1044.06	Cardioembolic 0 to 24 h up vs. VRFC
ENSG00000251389.1	YTHDF1P1	0.0124138	587.996	Cardioembolic 0 to 24 h up vs. VRFC
ENSG00000080511.3	RDH8	0.00999761	2082.2	Cardioembolic 0 to 24 h up vs. VRFC
ENSG00000176920.11	FUT2	5.34235e-05	102256	Cardioembolic 0 to 24 h up vs. VRFC
ENSG00000131100.12	ATP6V1E1	0.00997903	1.5958	Cardioembolic 0 to 24 h up vs. VRFC
ENSG00000186510.11	CLCNKA	0.00411968	1740.78	Cardioembolic 0 to 24 h up vs. VRFC
ENSG00000183793.13	NPIPA5	0.00536778	3.40047	Cardioembolic 0 to 24 h up vs. VRFC
ENSG00000237125.8	HAND2-AS1	0.00533214	990.592	Cardioembolic 0 to 24 h up vs. VRFC
ENSG00000130147.15	SH3BP4	0.0134429	24.7514	Cardioembolic 0 to 24 h up vs. VRFC
ENSG00000250568.1	RP11-333E13.2	0.0173973	-9.36089	Cardioembolic 0 to 24 h down vs. VRFC
ENSG00000129422.14	MTUS1	0.0105762	5.025	Cardioembolic 0 to 24 h up vs. VRFC
ENSG00000227953.6	LINC01341	0.00947739	886.684	Cardioembolic 0 to 24 h up vs. VRFC
ENSG00000265702.1	RP11-156L14.1	0.00515526	4175.47	Cardioembolic 0 to 24 h up vs. VRFC
ENSG00000161270.19	NPHS1	0.0040112	6124.44	Cardioembolic 0 to 24 h up vs. VRFC
ENSG00000117595.10	IRF6	0.00624948	4886.77	Cardioembolic 0 to 24 h up vs. VRFC
ENSG00000174502.18	SLC26A9	0.0119203	2043.99	Cardioembolic 0 to 24 h up vs. VRFC
ENSG00000104835.14	SARS2	0.00789183	715.841	Cardioembolic 0 to 24 h up vs. VRFC
ENSG00000279245.1	FAM223A	0.0149146	545.634	Cardioembolic 0 to 24 h up vs. VRFC
ENSG00000218631.1	RP3-395C13.1	0.0103161	1098.85	Cardioembolic 0 to 24 h up vs. VRFC
ENSG00000258420.1	RP11-403B2.3	0.00647384	2161.65	Cardioembolic 0 to 24 h up vs. VRFC
ENSG00000219159.4	AC011298.2	0.0152084	1419.78	Cardioembolic 0 to 24 h up vs. VRFC
ENSG00000120693.13	SMAD9	0.0026031	7864.69	Cardioembolic 0 to 24 h up vs. VRFC
ENSG00000258489.3	RP11-398J10.2	0.00112169	1942.51	Cardioembolic 0 to 24 h up vs. VRFC
ENSG00000154162.14	CDH12	0.0137124	668.284	Cardioembolic 0 to 24 h up vs. VRFC
ENSG00000163395.16	IGFN1	0.0062687	1002.29	Cardioembolic 0 to 24 h up vs. VRFC
ENSG00000224341.1	RP4-562J12.1	0.0013468	3685.01	Cardioembolic 0 to 24 h up vs. VRFC
ENSG00000136546.13	SCN7A	0.0160657	985.863	Cardioembolic 0 to 24 h up vs. VRFC
ENSG00000265746.1	KYNUP2	0.0147349	1005.59	Cardioembolic 0 to 24 h up vs. VRFC
ENSG00000160469.16	BRSK1	0.00616557	2339.15	Cardioembolic 0 to 24 h up vs. VRFC
ENSG00000163637.11	PRICKLE2	0.0173864	582.032	Cardioembolic 0 to 24 h up vs. VRFC
ENSG00000112246.9	SIM1	0.00386246	4388.71	Cardioembolic 0 to 24 h up vs. VRFC
ENSG00000277253.1	RP13-580B18.2	0.00938504	2121.57	Cardioembolic 0 to 24 h up vs. VRFC
ENSG00000229056.2	AC020571.3	0.00550758	1386.75	Cardioembolic 0 to 24 h up vs. VRFC
ENSG00000226937.9	CEP164P1	0.00849745	1791.08	Cardioembolic 0 to 24 h up vs. VRFC
ENSG00000157510.13	AFAP1L1	0.00940263	1386.59	Cardioembolic 0 to 24 h up vs. VRFC
ENSG00000165066.12	NKX6-3	0.0136901	2202.94	Cardioembolic 0 to 24 h up vs. VRFC
ENSG00000131864.10	USP29	0.0116618	1717.68	Cardioembolic 0 to 24 h up vs. VRFC
ENSG00000150051.13	MKX	0.0136154	1824.51	Cardioembolic 0 to 24 h up vs. VRFC
ENSG00000226164.2	FGFR3P6	0.0165019	354.828	Cardioembolic 0 to 24 h up vs. VRFC
ENSG00000100033.16	PRODH	0.00466595	1949.22	Cardioembolic 0 to 24 h up vs. VRFC
ENSG00000153956.15	CACNA2D1	0.0173928	987.851	Cardioembolic 0 to 24 h up vs. VRFC
ENSG00000135917.13	SLC19A3	0.0135888	1596.29	Cardioembolic 0 to 24 h up vs. VRFC
ENSG00000197210.7	KB-1592A4.15	0.00994147	1781.39	Cardioembolic 0 to 24 h up vs. VRFC
ENSG00000239445.5	ST3GAL6-AS1	0.00316825	6890.56	Cardioembolic 0 to 24 h up vs. VRFC
ENSG00000124302.12	CHST8	0.0070053	1053.8	Cardioembolic 0 to 24 h up vs. VRFC
ENSG00000259285.1	CTD-2330J20.2	0.0134461	975.78	Cardioembolic 0 to 24 h up vs. VRFC
ENSG00000237836.5	PHKA2-AS1	0.0115043	1051.03	Cardioembolic 0 to 24 h up vs. VRFC
ENSG00000198597.8	ZNF536	0.0112822	2279.52	Cardioembolic 0 to 24 h up vs. VRFC
ENSG00000271677.1	RP1-274L7.3	0.0115302	48.7918	Cardioembolic 0 to 24 h up vs. VRFC
ENSG00000267452.1	RP11-1018N14.5	0.0175242	1850.74	Cardioembolic 0 to 24 h up vs. VRFC
ENSG00000141748.12	ARL5C	0.00474413	3598.58	Cardioembolic 0 to 24 h up vs. VRFC
ENSG00000182366.9	FAM87A	0.00816908	2646.1	Cardioembolic 0 to 24 h up vs. VRFC
ENSG00000260197.1	RP11-424G14.1	0.0101529	1211.74	Cardioembolic 0 to 24 h up vs. VRFC
ENSG00000146122.16	DAAM2	0.00733214	5.70195	Cardioembolic 0 to 24 h up vs. VRFC
ENSG00000272989.1	RP13-616I3.1	0.0190204	742.441	Cardioembolic 0 to 24 h up vs. VRFC
ENSG00000166173.10	LARP6	0.0090908	2848.35	Cardioembolic 0 to 24 h up vs. VRFC
ENSG00000243584.1	RP11-14I2.2	0.0168558	901.135	Cardioembolic 0 to 24 h up vs. VRFC
ENSG00000104613.11	INTS10	0.00805327	1.60294	Cardioembolic 0 to 24 h up vs. VRFC
ENSG00000101544.8	ADNP2	0.0174524	1.7383	Cardioembolic 0 to 24 h up vs. VRFC
ENSG00000173838.11	MARCH10	0.00763872	3298.57	Cardioembolic 0 to 24 h up vs. VRFC
ENSG00000137561.4	TTPA	0.00336368	4478.06	Cardioembolic 0 to 24 h up vs. VRFC
ENSG00000172016.15	REG3A	0.00440649	970.693	Cardioembolic 0 to 24 h up vs. VRFC
ENSG00000283258.1	AC007491.1	0.0173939	1137.11	Cardioembolic 0 to 24 h up vs. VRFC
ENSG00000171759.9	PAH	0.0171005	1180.25	Cardioembolic 0 to 24 h up vs. VRFC
ENSG00000205755.11_PAR_Y	CRLF2	0.00964502	2515.96	Cardioembolic 0 to 24 h up vs. VRFC
ENSG00000262950.1	RP11-189E14.5	0.00426731	3361.17	Cardioembolic 0 to 24 h up vs. VRFC
ENSG00000166220.12	TBATA	0.00225861	5989.43	Cardioembolic 0 to 24 h up vs. VRFC
ENSG00000236986.6	RP11-544A12.4	0.00899027	1806.42	Cardioembolic 0 to 24 h up vs. VRFC
ENSG00000254139.1	CTD-2339F6.1	0.0176362	870.697	Cardioembolic 0 to 24 h up vs. VRFC
ENSG00000248599.1	FLJ42969	0.0129955	930.406	Cardioembolic 0 to 24 h up vs. VRFC
ENSG00000197050.10	ZNF420	0.00872866	2.1718	Cardioembolic 0 to 24 h up vs. VRFC
ENSG00000227363.1	AC019172.2	0.00974072	283.888	Cardioembolic 0 to 24 h up vs. VRFC
ENSG00000132321.16	IQCA1	0.00384597	3750.82	Cardioembolic 0 to 24 h up vs. VRFC
ENSG00000243951.1	RN7SL308P	0.0170236	60.7959	Cardioembolic 0 to 24 h up vs. VRFC
ENSG00000279289.1	RP3-331H24.6	0.0121562	845.459	Cardioembolic 0 to 24 h up vs. VRFC
ENSG00000106025.8	TSPAN12	9.87814e-05	23224.1	Cardioembolic 0 to 24 h up vs. VRFC
ENSG00000146776.14	ATXN7L1	0.0195604	1.52013	Cardioembolic 0 to 24 h up vs. VRFC
ENSG00000105321.12	CCDC9	0.00483589	1.83274	Cardioembolic 0 to 24 h up vs. VRFC
ENSG00000180777.13	ANKRD30B	0.00595089	3900.27	Cardioembolic 0 to 24 h up vs. VRFC
ENSG00000146216.11	TTBK1	0.0159467	1527.97	Cardioembolic 0 to 24 h up vs. VRFC
ENSG00000253955.1	CTB-33O18.3	0.0124529	810.212	Cardioembolic 0 to 24 h up vs. VRFC
ENSG00000279400.1	CTD-2353F22.2	0.016062	1235.21	Cardioembolic 0 to 24 h up vs. VRFC
ENSG00000148513.17	ANKRD30A	0.0055324	2570.43	Cardioembolic 0 to 24 h up vs. VRFC
ENSG00000255624.2	RP11-564D11.3	0.0196876	392.55	Cardioembolic 0 to 24 h up vs. VRFC
ENSG00000182687.3	GALR2	0.013761	1154.66	Cardioembolic 0 to 24 h up vs. VRFC
ENSG00000165118.14	C9orf64	0.0185102	2.85924	Cardioembolic 0 to 24 h up vs. VRFC
ENSG00000264577.1	AC010761.8	0.00553065	1656.66	Cardioembolic 0 to 24 h up vs. VRFC
ENSG00000114686.8	MRPL3	0.00817017	2.36598	Cardioembolic 0 to 24 h up vs. VRFC
ENSG00000275894.1	RP3-453C12.14	0.0102458	843.261	Cardioembolic 0 to 24 h up vs. VRFC
ENSG00000214309.4	MBLAC1	0.0129769	1318.31	Cardioembolic 0 to 24 h up vs. VRFC
ENSG00000272447.1	RP11-182L21.6	0.0192427	3.13768	Cardioembolic 0 to 24 h up vs. VRFC
ENSG00000133246.11	PRAM1	0.0088701	1.54781	Cardioembolic 0 to 24 h up vs. VRFC
ENSG00000258940.2	RP11-407N17.5	0.00177361	3649.64	Cardioembolic 0 to 24 h up vs. VRFC
ENSG00000130540.13	SULT4A1	0.00183323	5014.69	Cardioembolic 0 to 24 h up vs. VRFC
ENSG00000180176.14	TH	0.00445516	3746.86	Cardioembolic 0 to 24 h up vs. VRFC
ENSG00000276399.1	FLJ36000	0.00279075	6855.53	Cardioembolic 0 to 24 h up vs. VRFC
ENSG00000279668.2	CTC-304I17.6	0.0106968	3008.25	Cardioembolic 0 to 24 h up vs. VRFC
ENSG00000181984.11	GOLGA8CP	0.0092231	2200.63	Cardioembolic 0 to 24 h up vs. VRFC
ENSG00000075886.10	TUBA3D	0.0144608	1093.02	Cardioembolic 0 to 24 h up vs. VRFC
ENSG00000078898.6	BPIFB2	0.00849095	1606.57	Cardioembolic 0 to 24 h up vs. VRFC
ENSG00000178882.14	FAM101A	0.00801628	4145.51	Cardioembolic 0 to 24 h up vs. VRFC
ENSG00000242086.8	LINC00969	0.00504626	1.98374	Cardioembolic 0 to 24 h up vs. VRFC
ENSG00000268089.2	GABRQ	0.00909484	1645.39	Cardioembolic 0 to 24 h up vs. VRFC
ENSG00000158786.4	PLA2G2F	0.00735481	930.448	Cardioembolic 0 to 24 h up vs. VRFC
ENSG00000134160.13	TRPM1	0.00476248	3313.57	Cardioembolic 0 to 24 h up vs. VRFC
ENSG00000175764.14	TTLL11	0.0136027	3.16248	Cardioembolic 0 to 24 h up vs. VRFC
ENSG00000081189.14	MEF2C	0.0147147	1.39089	Cardioembolic 0 to 24 h up vs. VRFC
ENSG00000183569.17	SERHL2	0.0194543	641.543	Cardioembolic 0 to 24 h up vs. VRFC
ENSG00000259156.7	CHEK2P2	0.00883842	2797.85	Cardioembolic 0 to 24 h up vs. VRFC
ENSG00000122483.17	CCDC18	0.0172293	1.72253	Cardioembolic 0 to 24 h up vs. VRFC
ENSG00000133878.8	DUSP26	0.0120868	1068.45	Cardioembolic 0 to 24 h up vs. VRFC
ENSG00000277089.4	AC069363.1	0.00864492	2316.94	Cardioembolic 0 to 24 h up vs. VRFC
ENSG00000204237.4	OXLD1	0.0181231	3.00474	Cardioembolic 0 to 24 h up vs. VRFC
ENSG00000196810.4	CTBP1-AS2	0.0122223	1.81699	Cardioembolic 0 to 24 h up vs. VRFC
ENSG00000155886.11	SLC24A2	0.00503145	3343.41	Cardioembolic 0 to 24 h up vs. VRFC
ENSG00000216657.1	GLRX3P2	0.00250354	1765.83	Cardioembolic 0 to 24 h up vs. VRFC
ENSG00000175513.9	TSGA10IP	0.0195353	1482.47	Cardioembolic 0 to 24 h up vs. VRFC
ENSG00000143429.10	AC027612.6	0.0073291	1478.32	Cardioembolic 0 to 24 h up vs. VRFC
ENSG00000179564.3	LSMEM2	0.0108878	2024.24	Cardioembolic 0 to 24 h up vs. VRFC
ENSG00000264515.5	CTC-525D6.1	0.017083	895.464	Cardioembolic 0 to 24 h up vs. VRFC
ENSG00000128422.15	KRT17	0.00813818	2480.9	Cardioembolic 0 to 24 h up vs. VRFC
ENSG00000227467.3	LINC01537	0.00759476	1817.16	Cardioembolic 0 to 24 h up vs. VRFC
ENSG00000253633.1	KB-1980E6.3	0.0111168	885.148	Cardioembolic 0 to 24 h up vs. VRFC
ENSG00000203327.2	AC012358.7	0.0125723	888.024	Cardioembolic 0 to 24 h up vs. VRFC
ENSG00000123643.12	SLC36A1	0.0141039	1.47101	Cardioembolic 0 to 24 h up vs. VRFC
ENSG00000260337.3	RP11-386M24.6	0.0167327	825.032	Cardioembolic 0 to 24 h up vs. VRFC
ENSG00000257884.2	RP11-597A11.4	0.0117153	1350.2	Cardioembolic 0 to 24 h up vs. VRFC
ENSG00000237222.3	AC090505.6	0.00485594	5079.84	Cardioembolic 0 to 24 h up vs. VRFC
ENSG00000235933.1	RP5-1185H19.2	0.0177348	284.777	Cardioembolic 0 to 24 h up vs. VRFC
ENSG00000224797.1	RP11-57C19.6	0.019337	101.762	Cardioembolic 0 to 24 h up vs. VRFC
ENSG00000201998.1	SNORA23	0.00179017	-2032.12	Cardioembolic 0 to 24 h down vs. VRFC
ENSG00000139648.6	KRT71	0.0116092	1901.95	Cardioembolic 0 to 24 h up vs. VRFC
ENSG00000249853.7	HS3ST5	0.0163724	1500.46	Cardioembolic 0 to 24 h up vs. VRFC
ENSG00000249329.1	RP11-432M8.5	0.00198018	5793.88	Cardioembolic 0 to 24 h up vs. VRFC
ENSG00000244723.3	ASLP1	0.000781344	-70.1189	Cardioembolic 0 to 24 h down vs. VRFC
ENSG00000134765.9	DSC1	0.0046775	117.966	Cardioembolic 0 to 24 h up vs. VRFC
ENSG00000251226.1	RP11-469N6.1	0.00191496	16283.2	Cardioembolic 0 to 24 h up vs. VRFC
ENSG00000256542.2	RP13-895J2.3	0.000860488	7226.04	Cardioembolic 0 to 24 h up vs. VRFC
ENSG00000100288.19	CHKB	0.00970104	2.92133	Cardioembolic 0 to 24 h up vs. VRFC
ENSG00000183067.5	IGSF5	0.00671699	2553.66	Cardioembolic 0 to 24 h up vs. VRFC
ENSG00000261200.1	RP11-989E6.10	0.0106467	1280.44	Cardioembolic 0 to 24 h up vs. VRFC
ENSG00000255811.1	RP1-34M23.5	0.0115243	789.302	Cardioembolic 0 to 24 h up vs. VRFC
ENSG00000114166.7	KAT2B	0.0123662	-1.39138	Cardioembolic 0 to 24 h down vs. VRFC
ENSG00000136243.16	NUPL2	0.0120841	1.75844	Cardioembolic 0 to 24 h up vs. VRFC
ENSG00000178965.13	ERICH3	0.00572013	4260.72	Cardioembolic 0 to 24 h up vs. VRFC
ENSG00000204283.3	FLJ45079	0.0175213	726.359	Cardioembolic 0 to 24 h up vs. VRFC
ENSG00000225476.1	MTCO3P5	0.0193279	255.924	Cardioembolic 0 to 24 h up vs. VRFC
ENSG00000204049.1	RP11-126H7.4	0.00857875	825.998	Cardioembolic 0 to 24 h up vs. VRFC
ENSG00000110675.12	ELMOD1	0.000780211	19903.4	Cardioembolic 0 to 24 h up vs. VRFC
ENSG00000166503.8	RP11-382A20.3	0.004886	3.2609	Cardioembolic 0 to 24 h up vs. VRFC
ENSG00000151500.14	THYN1	0.0180006	2.16939	Cardioembolic 0 to 24 h up vs. VRFC
ENSG00000115361.7	ACADL	0.0112305	1440.85	Cardioembolic 0 to 24 h up vs. VRFC
ENSG00000136099.13	PCDH8	0.00914214	3785.46	Cardioembolic 0 to 24 h up vs. VRFC
ENSG00000250456.1	AC006552.1	0.00150262	4476.29	Cardioembolic 0 to 24 h up vs. VRFC
ENSG00000154545.16	MAGED4	0.0128898	155.61	Cardioembolic 0 to 24 h up vs. VRFC
ENSG00000228697.2	RP5-968D22.3	0.0162886	745.754	Cardioembolic 0 to 24 h up vs. VRFC
ENSG00000188771.4	PLET1	0.000253636	1491.01	Cardioembolic 0 to 24 h up vs. VRFC
ENSG00000257823.1	RP11-560G2.2	0.01995	238.388	Cardioembolic 0 to 24 h up vs. VRFC
ENSG00000183770.5	FOXL2	0.00370191	3507.83	Cardioembolic 0 to 24 h up vs. VRFC
ENSG00000169242.11	EFNA1	0.00142973	9025.68	Cardioembolic 0 to 24 h up vs. VRFC
ENSG00000261341.6	CTD-2568A17.1	0.00635635	2895.84	Cardioembolic 0 to 24 h up vs. VRFC
ENSG00000178222.12	RNF212	0.00706473	264.417	Cardioembolic 0 to 24 h up vs. VRFC
ENSG00000127377.8	CRYGN	0.00793555	1513.34	Cardioembolic 0 to 24 h up vs. VRFC
ENSG00000224272.2	AC114730.3	0.0016567	4335.27	Cardioembolic 0 to 24 h up vs. VRFC
ENSG00000255166.1	RP11-726G23.11	0.012865	475.084	Cardioembolic 0 to 24 h up vs. VRFC
ENSG00000272549.1	RP11-351J23.2	0.0175304	865.453	Cardioembolic 0 to 24 h up vs. VRFC
ENSG00000175189.3	INHBC	0.0185121	384.859	Cardioembolic 0 to 24 h up vs. VRFC
ENSG00000153015.15	CWC27	0.0139409	1.71314	Cardioembolic 0 to 24 h up vs. VRFC
ENSG00000266554.1	LINC01443	0.0077466	2957.44	Cardioembolic 0 to 24 h up vs. VRFC
ENSG00000146926.10	ASB10	0.0154502	1050.2	Cardioembolic 0 to 24 h up vs. VRFC
ENSG00000118094.11	TREH	0.0024271	5726.7	Cardioembolic 0 to 24 h up vs. VRFC
ENSG00000164105.3	SAP30	0.0177213	2.26941	Cardioembolic 0 to 24 h up vs. VRFC
ENSG00000154920.14	EME1	0.00598128	3926.65	Cardioembolic 0 to 24 h up vs. VRFC
ENSG00000130876.11	SLC7A10	0.00549126	3679.65	Cardioembolic 0 to 24 h up vs. VRFC
ENSG00000187140.5	FOXD3	0.00489078	5041.12	Cardioembolic 0 to 24 h up vs. VRFC
ENSG00000147432.6	CHRNB3	0.00410574	1553.78	Cardioembolic 0 to 24 h up vs. VRFC
ENSG00000185551.13	NR2F2	0.0198522	891.593	Cardioembolic 0 to 24 h up vs. VRFC
ENSG00000100196.10	KDELR3	0.0163299	1153.54	Cardioembolic 0 to 24 h up vs. VRFC
ENSG00000105755.7	ETHE1	0.0142008	-2.25357	Cardioembolic 0 to 24 h down vs. VRFC
ENSG00000211625.2	IGKV3D-20	0.01594	59.6289	Cardioembolic 0 to 24 h up vs. VRFC
ENSG00000204471.3	TBC1D3P4	0.00445852	3932.83	Cardioembolic 0 to 24 h up vs. VRFC
ENSG00000254162.1	RP11-48B3.3	0.00417513	2088.96	Cardioembolic 0 to 24 h up vs. VRFC
ENSG00000176887.6	SOX11	0.0179287	948.57	Cardioembolic 0 to 24 h up vs. VRFC
ENSG00000226101.1	AC007461.2	0.013884	706.266	Cardioembolic 0 to 24 h up vs. VRFC
ENSG00000220248.1	ZNF402P	0.000530022	14860.9	Cardioembolic 0 to 24 h up vs. VRFC
ENSG00000255874.2	LINC00346	0.00570675	2466.95	Cardioembolic 0 to 24 h up vs. VRFC
ENSG00000120896.13	SORBS3	0.0104825	2.13451	Cardioembolic 0 to 24 h up vs. VRFC
ENSG00000147257.13	GPC3	0.0161516	543.052	Cardioembolic 0 to 24 h up vs. VRFC
ENSG00000160801.13	PTH1R	0.0176373	1649.65	Cardioembolic 0 to 24 h up vs. VRFC
ENSG00000260220.5	CCDC187	0.00566797	2331.73	Cardioembolic 0 to 24 h up vs. VRFC
ENSG00000231256.7	C17orf105	0.00290567	5311.47	Cardioembolic 0 to 24 h up vs. VRFC
ENSG00000137691.12	C11orf70	0.0176586	607.569	Cardioembolic 0 to 24 h up vs. VRFC
ENSG00000033122.18	LRRC7	0.0135637	151.873	Cardioembolic 0 to 24 h up vs. VRFC
ENSG00000214141.4	ACTN4P2	0.0152406	408.995	Cardioembolic 0 to 24 h up vs. VRFC
ENSG00000182389.19	CACNB4	0.00892332	2.84154	Cardioembolic 0 to 24 h up vs. VRFC
ENSG00000178922.16	HYI	0.0049518	4.58017	Cardioembolic 0 to 24 h up vs. VRFC
ENSG00000259726.1	CSPG4P11	0.0124509	794.647	Cardioembolic 0 to 24 h up vs. VRFC
ENSG00000283638.1	MIR19B2	0.0043943	4562.84	Cardioembolic 0 to 24 h up vs. VRFC
ENSG00000230571.2	CTD-2533K21.3	0.00619203	175.007	Cardioembolic 0 to 24 h up vs. VRFC
ENSG00000231007.5	CDC20P1	0.00316177	3275.98	Cardioembolic 0 to 24 h up vs. VRFC
ENSG00000176490.4	DIRAS1	0.0123126	942.776	Cardioembolic 0 to 24 h up vs. VRFC
ENSG00000198855.6	FICD	0.0108555	2.56542	Cardioembolic 0 to 24 h up vs. VRFC
ENSG00000157119.11	KLHL40	0.016838	1092.77	Cardioembolic 0 to 24 h up vs. VRFC
ENSG00000242779.6	ZNF702P	0.0100186	503.589	Cardioembolic 0 to 24 h up vs. VRFC
ENSG00000282375.1	RP11-43A14.2	0.0192964	414.608	Cardioembolic 0 to 24 h up vs. VRFC
ENSG00000113209.8	PCDHB5	0.0179182	1169.73	Cardioembolic 0 to 24 h up vs. VRFC
ENSG00000166206.14	GABRB3	0.00962926	804.353	Cardioembolic 0 to 24 h up vs. VRFC
ENSG00000124557.12	BTN1A1	0.0159684	1162.37	Cardioembolic 0 to 24 h up vs. VRFC
ENSG00000229981.7	LINC01435	0.00503054	3464.37	Cardioembolic 0 to 24 h up vs. VRFC
ENSG00000178796.12	RIIAD1	0.00257291	2594.37	Cardioembolic 0 to 24 h up vs. VRFC
ENSG00000234377.7	RNF219-AS1	0.00431865	1708.77	Cardioembolic 0 to 24 h up vs. VRFC
ENSG00000234996.4	RP11-480I12.9	0.00998006	811.196	Cardioembolic 0 to 24 h up vs. VRFC
ENSG00000169629.11	RGPD8	0.0104288	2.22372	Cardioembolic 0 to 24 h up vs. VRFC
ENSG00000268531.3	RP11-32B5.8	0.00700729	2385.39	Cardioembolic 0 to 24 h up vs. VRFC
ENSG00000157613.10	CREB3L1	0.00663418	4073.73	Cardioembolic 0 to 24 h up vs. VRFC
ENSG00000260071.1	RP11-418I22.2	0.00888105	829.734	Cardioembolic 0 to 24 h up vs. VRFC
ENSG00000213013.4	RPS15AP36	0.00710283	798.368	Cardioembolic 0 to 24 h up vs. VRFC
ENSG00000184937.12	WT1	0.0061526	3103.6	Cardioembolic 0 to 24 h up vs. VRFC
ENSG00000244301.5	AOX3P	0.0139702	1689.17	Cardioembolic 0 to 24 h up vs. VRFC
ENSG00000204060.6	FOXO6	0.0143312	1915.31	Cardioembolic 0 to 24 h up vs. VRFC
ENSG00000266472.5	MRPS21	0.013814	3.16394	Cardioembolic 0 to 24 h up vs. VRFC
ENSG00000130294.14	KIF1A	0.00841615	314.705	Cardioembolic 0 to 24 h up vs. VRFC
ENSG00000256943.1	RP13-895J2.2	0.0179944	774.687	Cardioembolic 0 to 24 h up vs. VRFC
ENSG00000169727.12	GPS1	0.0168528	1.46349	Cardioembolic 0 to 24 h up vs. VRFC
ENSG00000170367.4	CST5	0.00271079	1508.84	Cardioembolic 0 to 24 h up vs. VRFC
ENSG00000182631.6	RXFP3	0.0146989	1199.27	Cardioembolic 0 to 24 h up vs. VRFC
ENSG00000232258.6	TMEM114	0.0154989	1033.06	Cardioembolic 0 to 24 h up vs. VRFC
ENSG00000176222.8	ZNF404	0.012246	548.663	Cardioembolic 0 to 24 h up vs. VRFC
ENSG00000266872.1	RP11-19P22.8	0.0122212	417.974	Cardioembolic 0 to 24 h up vs. VRFC
ENSG00000112699.10	GMDS	0.0182093	1.85961	Cardioembolic 0 to 24 h up vs. VRFC
ENSG00000152430.17	BOLL	0.00122809	8343.48	Cardioembolic 0 to 24 h up vs. VRFC
ENSG00000240567.1	RP11-3P17.4	0.0010022	2597.66	Cardioembolic 0 to 24 h up vs. VRFC
ENSG00000197467.13	COL13A1	0.0168605	50.7777	Cardioembolic 0 to 24 h up vs. VRFC
ENSG00000152137.6	HSPB8	0.0184732	658.75	Cardioembolic 0 to 24 h up vs. VRFC
ENSG00000235166.7	LINC01440	0.0180671	605.527	Cardioembolic 0 to 24 h up vs. VRFC
ENSG00000260229.1	RP11-391L3.5	0.00996304	1006.33	Cardioembolic 0 to 24 h up vs. VRFC
ENSG00000006210.6	CX3CL1	0.016864	1202.44	Cardioembolic 0 to 24 h up vs. VRFC
ENSG00000259278.1	RP11-62C7.2	0.0185214	801.206	Cardioembolic 0 to 24 h up vs. VRFC
ENSG00000227128.4	LBX1-AS1	0.0140323	1199.4	Cardioembolic 0 to 24 h up vs. VRFC
ENSG00000164363.9	SLC6A18	0.000888267	17426.2	Cardioembolic 0 to 24 h up vs. VRFC
ENSG00000168314.17	MOBP	0.000633037	16589.8	Cardioembolic 0 to 24 h up vs. VRFC
ENSG00000261485.1	PAN3-AS1	0.00886415	9.15217	Cardioembolic 0 to 24 h up vs. VRFC
ENSG00000241717.1	VWFP1	0.0198026	1393.67	Cardioembolic 0 to 24 h up vs. VRFC
ENSG00000131094.3	C1QL1	0.0133098	978.677	Cardioembolic 0 to 24 h up vs. VRFC
ENSG00000182156.9	ENPP7	0.00963648	2559.73	Cardioembolic 0 to 24 h up vs. VRFC
ENSG00000016082.14	ISL1	0.0183084	404.946	Cardioembolic 0 to 24 h up vs. VRFC
ENSG00000178596.10	GAPDHP29	0.0167349	671.991	Cardioembolic 0 to 24 h up vs. VRFC
ENSG00000197253.13	TPSB2	0.0143913	1105.49	Cardioembolic 0 to 24 h up vs. VRFC
ENSG00000167447.12	SMG8	0.00680627	1.73336	Cardioembolic 0 to 24 h up vs. VRFC
ENSG00000187720.14	THSD4	0.0128531	377.474	Cardioembolic 0 to 24 h up vs. VRFC
ENSG00000178394.4	HTR1A	0.0123793	1302.86	Cardioembolic 0 to 24 h up vs. VRFC
ENSG00000172995.16	ARPP21	6.43105e-05	19896	Cardioembolic 0 to 24 h up vs. VRFC
ENSG00000229558.2	SACS-AS1	0.0123149	1134.01	Cardioembolic 0 to 24 h up vs. VRFC
ENSG00000082684.14	SEMA5B	0.00386349	4446.72	Cardioembolic 0 to 24 h up vs. VRFC
ENSG00000260081.1	RP11-66N11.8	0.00773362	1841.41	Cardioembolic 0 to 24 h up vs. VRFC
ENSG00000267779.5	LINC01533	0.013758	1095.11	Cardioembolic 0 to 24 h up vs. VRFC
ENSG00000089199.9	CHGB	0.0023571	3544.59	Cardioembolic 0 to 24 h up vs. VRFC
ENSG00000187773.8	FAM69C	0.00952986	1990.61	Cardioembolic 0 to 24 h up vs. VRFC
ENSG00000143994.13	ABHD1	0.0192463	629.231	Cardioembolic 0 to 24 h up vs. VRFC
ENSG00000272009.1	RP1-313I6.12	0.009865	1919.52	Cardioembolic 0 to 24 h up vs. VRFC
ENSG00000111832.12	RWDD1	0.015785	1.82785	Cardioembolic 0 to 24 h up vs. VRFC
ENSG00000254211.5	LINC01485	0.00215961	3257.78	Cardioembolic 0 to 24 h up vs. VRFC
ENSG00000203688.4	RP11-351J23.1	0.000473244	14344.2	Cardioembolic 0 to 24 h up vs. VRFC
ENSG00000186417.13	GLDN	0.00207413	8717.98	Cardioembolic 0 to 24 h up vs. VRFC
ENSG00000180279.6	MGC45922	0.0193045	954.052	Cardioembolic 0 to 24 h up vs. VRFC
ENSG00000109832.13	DDX25	0.0126928	2151.92	Cardioembolic 0 to 24 h up vs. VRFC
ENSG00000197322.3	C17orf102	0.00356997	2572.57	Cardioembolic 0 to 24 h up vs. VRFC
ENSG00000257853.2	MED15P1	0.0194727	794.458	Cardioembolic 0 to 24 h up vs. VRFC
ENSG00000104435.13	STMN2	0.015229	1488.95	Cardioembolic 0 to 24 h up vs. VRFC
ENSG00000182508.13	LHFPL1	0.019224	541.776	Cardioembolic 0 to 24 h up vs. VRFC
ENSG00000163531.15	NFASC	0.0188165	33.7093	Cardioembolic 0 to 24 h up vs. VRFC
ENSG00000196767.6	POU3F4	0.0102568	1354.34	Cardioembolic 0 to 24 h up vs. VRFC
ENSG00000179899.8	PHC1P1	0.00956395	2.66268	Cardioembolic 0 to 24 h up vs. VRFC
ENSG00000259422.1	RP11-593F23.1	0.00885218	1867.39	Cardioembolic 0 to 24 h up vs. VRFC
ENSG00000140067.6	FAM181A	0.0186529	570.774	Cardioembolic 0 to 24 h up vs. VRFC
ENSG00000256982.1	CTD-2555A7.2	0.00662274	1555.56	Cardioembolic 0 to 24 h up vs. VRFC
ENSG00000234805.1	AC090505.5	0.00316602	2619.87	Cardioembolic 0 to 24 h up vs. VRFC
ENSG00000109113.18	RAB34	0.0142959	3.19818	Cardioembolic 0 to 24 h up vs. VRFC
ENSG00000259780.3	RP11-304L19.12	0.0198132	1055.11	Cardioembolic 0 to 24 h up vs. VRFC
ENSG00000180269.7	GPR139	0.00212469	2308.38	Cardioembolic 0 to 24 h up vs. VRFC
ENSG00000225420.1	AC104134.2	0.0133374	801.719	Cardioembolic 0 to 24 h up vs. VRFC
ENSG00000232712.6	KIZ-AS1	0.00140106	10521.7	Cardioembolic 0 to 24 h up vs. VRFC
ENSG00000214897.4	U82695.5	0.00513678	2861.07	Cardioembolic 0 to 24 h up vs. VRFC
ENSG00000147206.16	NXF3	0.00917227	1522.13	Cardioembolic 0 to 24 h up vs. VRFC
ENSG00000227392.1	HPN-AS1	0.00251698	3701.8	Cardioembolic 0 to 24 h up vs. VRFC
ENSG00000143502.14	SUSD4	0.0124813	76.3886	Cardioembolic 0 to 24 h up vs. VRFC
ENSG00000267690.1	LDLRAD4-AS1	0.00976191	1256.27	Cardioembolic 0 to 24 h up vs. VRFC
ENSG00000268573.1	RP11-158H5.7	0.0162282	8.96624	Cardioembolic 0 to 24 h up vs. VRFC
ENSG00000058866.14	DGKG	0.0139631	1.57173	Cardioembolic 0 to 24 h up vs. VRFC
ENSG00000182752.9	PAPPA	0.00118615	10537.9	Cardioembolic 0 to 24 h up vs. VRFC
ENSG00000233579.1	KRT8P15	0.0157944	1367.88	Cardioembolic 0 to 24 h up vs. VRFC
ENSG00000164221.12	CCDC112	0.0187039	1.7956	Cardioembolic 0 to 24 h up vs. VRFC
ENSG00000236618.2	PITPNA-AS1	0.00272631	1198.31	Cardioembolic 0 to 24 h up vs. VRFC
ENSG00000236713.1	RP11-363I22.3	0.00681003	143.867	Cardioembolic 0 to 24 h up vs. VRFC
ENSG00000143793.12	C1orf35	0.00494047	2.8258	Cardioembolic 0 to 24 h up vs. VRFC
ENSG00000103375.10	AQP8	0.00147088	6341.33	Cardioembolic 0 to 24 h up vs. VRFC
ENSG00000126107.14	HECTD3	0.00859262	-1.3499	Cardioembolic 0 to 24 h down vs. VRFC
ENSG00000077616.10	NAALAD2	0.00607269	3509.29	Cardioembolic 0 to 24 h up vs. VRFC
ENSG00000228218.1	ATF4P3	0.0176324	-26.5256	Cardioembolic 0 to 24 h down vs. VRFC
ENSG00000234891.1	RP1-288L1.5	0.00889372	716.075	Cardioembolic 0 to 24 h up vs. VRFC
ENSG00000260840.1	RP11-60H5.1	0.00404403	3229.35	Cardioembolic 0 to 24 h up vs. VRFC
ENSG00000100281.13	HMGXB4	0.0128607	1.6621	Cardioembolic 0 to 24 h up vs. VRFC
ENSG00000259774.1	RP11-182J1.13	0.017077	805.939	Cardioembolic 0 to 24 h up vs. VRFC
ENSG00000246851.1	RP11-544A12.8	0.00422397	3525.51	Cardioembolic 0 to 24 h up vs. VRFC
ENSG00000283183.1	RP11-1263C18.2	0.00425161	1828.67	Cardioembolic 0 to 24 h up vs. VRFC
ENSG00000283518.1	RP11-53A1.3	0.00563058	1829.26	Cardioembolic 0 to 24 h up vs. VRFC
ENSG00000188257.10	PLA2G2A	0.00655415	643.687	Cardioembolic 0 to 24 h up vs. VRFC
ENSG00000156384.14	SFR1	0.0182339	6.8147	Cardioembolic 0 to 24 h up vs. VRFC
ENSG00000246889.2	AP000487.5	0.0150381	1460.29	Cardioembolic 0 to 24 h up vs. VRFC
ENSG00000233646.1	OR52T1P	0.0155409	1204.81	Cardioembolic 0 to 24 h up vs. VRFC
ENSG00000152932.7	RAB3C	0.0104285	2235.74	Cardioembolic 0 to 24 h up vs. VRFC
ENSG00000173611.17	SCAI	0.0170835	1.79808	Cardioembolic 0 to 24 h up vs. VRFC
ENSG00000254519.3	CTD-2210P24.1	0.000959332	9781.92	Cardioembolic 0 to 24 h up vs. VRFC
ENSG00000162779.21	AXDND1	0.00707315	3051.45	Cardioembolic 0 to 24 h up vs. VRFC
ENSG00000279006.1	CTA-243E7.2	0.00391107	2903.09	Cardioembolic 0 to 24 h up vs. VRFC
ENSG00000111364.15	DDX55	0.0171223	2.02322	Cardioembolic 0 to 24 h up vs. VRFC
ENSG00000149929.15	HIRIP3	0.0160234	2.36067	Cardioembolic 0 to 24 h up vs. VRFC
ENSG00000233746.1	LINC00656	0.0164469	938.36	Cardioembolic 0 to 24 h up vs. VRFC
ENSG00000188760.10	TMEM198	0.0128897	1343.13	Cardioembolic 0 to 24 h up vs. VRFC
ENSG00000170085.17	SIMC1	0.0176285	1.56033	Cardioembolic 0 to 24 h up vs. VRFC
ENSG00000080608.9	PUM3	0.00387142	2.12628	Cardioembolic 0 to 24 h up vs. VRFC
ENSG00000265190.6	ANXA8	0.0162494	321.734	Cardioembolic 0 to 24 h up vs. VRFC
ENSG00000272829.1	XXbac-B135H6.18	0.00129362	5088.68	Cardioembolic 0 to 24 h up vs. VRFC
ENSG00000176244.6	ACBD7	0.0172821	463.14	Cardioembolic 0 to 24 h up vs. VRFC
ENSG00000107521.18	HPS1	0.0153537	-1.47026	Cardioembolic 0 to 24 h down vs. VRFC
ENSG00000061455.10	PRDM6	0.0182479	507.19	Cardioembolic 0 to 24 h up vs. VRFC
ENSG00000137766.16	UNC13C	0.0187598	1016.63	Cardioembolic 0 to 24 h up vs. VRFC
ENSG00000259884.1	RP11-1100L3.8	0.00235677	4594.97	Cardioembolic 0 to 24 h up vs. VRFC
ENSG00000196862.9	RGPD4	0.00335191	4.66455	Cardioembolic 0 to 24 h up vs. VRFC
ENSG00000030304.13	MUSK	0.00222504	5413.27	Cardioembolic 0 to 24 h up vs. VRFC
ENSG00000222047.8	C10orf55	0.0150493	886.835	Cardioembolic 0 to 24 h up vs. VRFC
ENSG00000230392.1	RP5-1139I1.1	0.0105188	817.416	Cardioembolic 0 to 24 h up vs. VRFC
ENSG00000198925.10	ATG9A	0.0156086	-1.31189	Cardioembolic 0 to 24 h down vs. VRFC
ENSG00000113889.11	KNG1	0.01684	641.202	Cardioembolic 0 to 24 h up vs. VRFC
ENSG00000117114.19	ADGRL2	0.0146869	1921.8	Cardioembolic 0 to 24 h up vs. VRFC
ENSG00000275898.1	RP11-497G19.7	0.0124318	1328.25	Cardioembolic 0 to 24 h up vs. VRFC
ENSG00000181333.11	HEPHL1	0.0108048	2276.96	Cardioembolic 0 to 24 h up vs. VRFC
ENSG00000274178.2	PRAMEF28	0.000958777	5409.56	Cardioembolic 0 to 24 h up vs. VRFC
ENSG00000182310.13	SPACA6	0.0172804	1.702	Cardioembolic 0 to 24 h up vs. VRFC
ENSG00000236279.6	CLEC2L	0.00544136	2628.19	Cardioembolic 0 to 24 h up vs. VRFC
ENSG00000119888.10	EPCAM	0.00906005	1932.42	Cardioembolic 0 to 24 h up vs. VRFC
ENSG00000215126.10	CBWD7	0.0160321	1.6276	Cardioembolic 0 to 24 h up vs. VRFC
ENSG00000283613.1	RP11-61D1.3	0.00426442	773.327	Cardioembolic 0 to 24 h up vs. VRFC
ENSG00000198522.13	GPN1	0.0149073	2.17644	Cardioembolic 0 to 24 h up vs. VRFC
ENSG00000233009.1	NALCN-AS1	0.00921296	2304.17	Cardioembolic 0 to 24 h up vs. VRFC
ENSG00000259541.5	RP11-778O17.4	0.00123765	6049.97	Cardioembolic 0 to 24 h up vs. VRFC
ENSG00000141994.15	DUS3L	0.00875473	2.61604	Cardioembolic 0 to 24 h up vs. VRFC
ENSG00000187258.13	NPSR1	0.0189536	706.04	Cardioembolic 0 to 24 h up vs. VRFC
ENSG00000280187.1	CTC-351M12.1	0.00213582	6826.44	Cardioembolic 0 to 24 h up vs. VRFC
ENSG00000176753.5	C15orf56	0.0134967	1779.92	Cardioembolic 0 to 24 h up vs. VRFC
ENSG00000129472.12	RAB2B	0.0125974	-1.93806	Cardioembolic 0 to 24 h down vs. VRFC
ENSG00000123407.3	HOXC12	0.00989299	1979.02	Cardioembolic 0 to 24 h up vs. VRFC
ENSG00000165923.15	AGBL2	0.00604994	122.51	Cardioembolic 0 to 24 h up vs. VRFC
ENSG00000214929.3	SPATA31D1	0.0135567	1598.77	Cardioembolic 0 to 24 h up vs. VRFC
ENSG00000082497.11	SERTAD4	0.00410473	1946.82	Cardioembolic 0 to 24 h up vs. VRFC
ENSG00000224808.1	SRGAP3-AS1	0.00442678	287.446	Cardioembolic 0 to 24 h up vs. VRFC
ENSG00000118972.1	FGF23	0.00423112	2092.84	Cardioembolic 0 to 24 h up vs. VRFC
ENSG00000124140.13	SLC12A5	0.00321806	6215.13	Cardioembolic 0 to 24 h up vs. VRFC
ENSG00000182983.14	ZNF662	0.00532414	1524.25	Cardioembolic 0 to 24 h up vs. VRFC
ENSG00000232748.3	RP11-196G11.6	0.0148144	1680.02	Cardioembolic 0 to 24 h up vs. VRFC
Supplementary Table 8N. Whole Blood Cardioembolic Stroke 24+ h vs. VRFC
Gene ID	Gene Name	p-value(Cardioembolic Stroke 24+ h vs. VRFC)	Fold-Change(Cardioembolic Stroke 24+ h vs. VRFC)	Change description
ENSG00000153558.13	FBXL2	0.00179657	572006	Cardioembolic 24+ h up vs. VRFC
ENSG00000050748.17	MAPK9	0.013232	1.87564	Cardioembolic 24+ h up vs. VRFC
ENSG00000236532.5	AL035610.2	0.00262667	817964	Cardioembolic 24+ h up vs. VRFC
ENSG00000112029.9	FBXO5	0.00605006	4.00798	Cardioembolic 24+ h up vs. VRFC
ENSG00000123838.10	C4BPA	0.00814073	37392.6	Cardioembolic 24+ h up vs. VRFC
ENSG00000144230.16	GPR17	0.0124586	-50755.5	Cardioembolic 24+ h down vs. VRFC
ENSG00000154957.13	ZNF18	0.0176241	2.54347	Cardioembolic 24+ h up vs. VRFC
ENSG00000230532.1	AC091133.1	0.0169429	2057.32	Cardioembolic 24+ h up vs. VRFC
ENSG00000279315.1	RP11-57H14.5	0.00664153	582.448	Cardioembolic 24+ h up vs. VRFC
ENSG00000169955.7	ZNF747	0.00589757	4.3126	Cardioembolic 24+ h up vs. VRFC
ENSG00000273348.1	RP11-535A5.1	0.0129186	-197524	Cardioembolic 24+ h down vs. VRFC
ENSG00000107796.13	ACTA2	0.0104864	-4.66961	Cardioembolic 24+ h down vs. VRFC
ENSG00000258100.1	RP11-121E16.1	0.0151139	4101.07	Cardioembolic 24+ h up vs. VRFC
ENSG00000259208.2	RP11-621H8.1	0.0125034	20651.9	Cardioembolic 24+ h up vs. VRFC
ENSG00000177590.7	GIMAP3P	0.00154424	1387090	Cardioembolic 24+ h up vs. VRFC
ENSG00000010282.14	HHATL	0.0163313	59692.1	Cardioembolic 24+ h up vs. VRFC
ENSG00000167281.18	RBFOX3	0.0164941	11205.9	Cardioembolic 24+ h up vs. VRFC
ENSG00000184203.7	PPP1R2	0.0109921	2.06707	Cardioembolic 24+ h up vs. VRFC
ENSG00000183454.15	GRIN2A	0.015144	6001.94	Cardioembolic 24+ h up vs. VRFC
ENSG00000112695.11	COX7A2	0.0093044	3.01236	Cardioembolic 24+ h up vs. VRFC
ENSG00000229425.2	AJ006998.2	0.000671657	853621	Cardioembolic 24+ h up vs. VRFC
ENSG00000101343.14	CRNKL1	0.0149358	1.67169	Cardioembolic 24+ h up vs. VRFC
ENSG00000184635.13	ZNF93	0.0142933	3.92484	Cardioembolic 24+ h up vs. VRFC
ENSG00000242861.1	RP11-285F7.2	0.0135232	29.047	Cardioembolic 24+ h up vs. VRFC
ENSG00000247317.3	RP11-273G15.2	0.0107064	2485.05	Cardioembolic 24+ h up vs. VRFC
ENSG00000173064.11	HECTD4	0.0170425	-1.44657	Cardioembolic 24+ h down vs. VRFC
ENSG00000272335.1	RP11-53O19.3	0.00271617	47.019	Cardioembolic 24+ h up vs. VRFC
ENSG00000274927.1	CH17-13I23.1	0.0139005	20499.1	Cardioembolic 24+ h up vs. VRFC
ENSG00000100297.15	MCM5	0.00266842	2.33926	Cardioembolic 24+ h up vs. VRFC
ENSG00000086061.15	DNAJA1	0.00553261	1.99041	Cardioembolic 24+ h up vs. VRFC
ENSG00000272505.1	RP11-981G7.6	0.014773	950.083	Cardioembolic 24+ h up vs. VRFC
ENSG00000175334.7	BANF1	0.0112896	2.13406	Cardioembolic 24+ h up vs. VRFC
ENSG00000225205.5	AC093818.1	0.0118413	-3.23504	Cardioembolic 24+ h down vs. VRFC
ENSG00000225791.6	TRAM2-AS1	0.0188919	275.641	Cardioembolic 24+ h up vs. VRFC
ENSG00000109445.10	ZNF330	0.0104642	3.08368	Cardioembolic 24+ h up vs. VRFC
ENSG00000082515.17	MRPL22	0.0135744	3.95957	Cardioembolic 24+ h up vs. VRFC
ENSG00000113810.15	SMC4	0.0154379	2.22248	Cardioembolic 24+ h up vs. VRFC
ENSG00000103018.16	CYB5B	0.0024415	2.63884	Cardioembolic 24+ h up vs. VRFC
ENSG00000175305.17	CCNE2	0.0139784	73135.4	Cardioembolic 24+ h up vs. VRFC
ENSG00000033170.16	FUT8	0.00816138	2.69266	Cardioembolic 24+ h up vs. VRFC
ENSG00000258984.5	UBE2F-SCLY	0.00325657	1194660	Cardioembolic 24+ h up vs. VRFC
ENSG00000259516.2	ANP32AP1	0.00556721	2105.18	Cardioembolic 24+ h up vs. VRFC
ENSG00000227063.5	RPL41P1	0.0184673	5.04363	Cardioembolic 24+ h up vs. VRFC
ENSG00000000460.16	C1orf112	0.0173358	2.70167	Cardioembolic 24+ h up vs. VRFC
ENSG00000186625.13	KATNA1	0.0162962	2.74026	Cardioembolic 24+ h up vs. VRFC
ENSG00000130695.13	CEP85	0.00740555	2.66022	Cardioembolic 24+ h up vs. VRFC
ENSG00000224451.2	ATP5F1P1	0.0150735	-1903.43	Cardioembolic 24+ h down vs. VRFC
ENSG00000070601.9	FRMPD1	0.0086377	185083	Cardioembolic 24+ h up vs. VRFC
ENSG00000100664.10	EIF5	0.00659116	1.72031	Cardioembolic 24+ h up vs. VRFC
ENSG00000159307.18	SCUBE1	0.00587524	4395.04	Cardioembolic 24+ h up vs. VRFC
ENSG00000188566.12	NDOR1	0.0121973	31.4437	Cardioembolic 24+ h up vs. VRFC
ENSG00000196834.11	POTEI	0.0104697	16724	Cardioembolic 24+ h up vs. VRFC
ENSG00000083093.9	PALB2	0.0191637	2.53796	Cardioembolic 24+ h up vs. VRFC
ENSG00000259215.1	RP11-253M7.4	0.0180103	17689.9	Cardioembolic 24+ h up vs. VRFC
ENSG00000271457.1	RP11-192B18.1	0.000734571	3168.54	Cardioembolic 24+ h up vs. VRFC
ENSG00000275576.1	RP5-836N17.4	0.00712707	25977	Cardioembolic 24+ h up vs. VRFC
ENSG00000163576.17	EFHB	0.0150149	90464.3	Cardioembolic 24+ h up vs. VRFC
ENSG00000176349.11	AC110781.3	0.0187371	36415.5	Cardioembolic 24+ h up vs. VRFC
ENSG00000213185.6	FAM24B	0.00259138	92811.6	Cardioembolic 24+ h up vs. VRFC
ENSG00000077458.12	FAM76B	7.27914e-05	2.73243	Cardioembolic 24+ h up vs. VRFC
ENSG00000238243.3	OR2W3	0.0103381	-4.89517	Cardioembolic 24+ h down vs. VRFC
ENSG00000140740.10	UQCRC2	0.0154194	1.68473	Cardioembolic 24+ h up vs. VRFC
ENSG00000184984.9	CHRM5	0.00836872	281135	Cardioembolic 24+ h up vs. VRFC
ENSG00000197696.9	NMB	0.0064289	163527	Cardioembolic 24+ h up vs. VRFC
ENSG00000239941.1	RP11-246A10.1	0.014223	10850.9	Cardioembolic 24+ h up vs. VRFC
ENSG00000178605.13_PAR_Y	GTPBP6	0.012794	2.28485	Cardioembolic 24+ h up vs. VRFC
ENSG00000151552.11	QDPR	0.0132099	4.00421	Cardioembolic 24+ h up vs. VRFC
ENSG00000260746.2	KIF18BP1	0.0148998	78761	Cardioembolic 24+ h up vs. VRFC
ENSG00000275413.1	CTC-529I10.1	0.00417894	281034	Cardioembolic 24+ h up vs. VRFC
ENSG00000105974.11	CAV1	0.0154524	111733	Cardioembolic 24+ h up vs. VRFC
ENSG00000147155.10	EBP	0.0150496	3.89401	Cardioembolic 24+ h up vs. VRFC
ENSG00000228300.13	C19orf24	0.00966735	3.49806	Cardioembolic 24+ h up vs. VRFC
ENSG00000001036.13	FUCA2	0.0127197	2.70039	Cardioembolic 24+ h up vs. VRFC
ENSG00000274422.1	LL22NC03-2H8.5	0.00844777	8.92232	Cardioembolic 24+ h up vs. VRFC
ENSG00000166123.13	GPT2	0.00114366	151777	Cardioembolic 24+ h up vs. VRFC
ENSG00000218227.3	RP11-889L3.1	0.0177373	2.9229	Cardioembolic 24+ h up vs. VRFC
ENSG00000267506.5	RP11-13K12.1	0.0107803	109563	Cardioembolic 24+ h up vs. VRFC
ENSG00000110852.4	CLEC2B	0.00829888	2.69737	Cardioembolic 24+ h up vs. VRFC
ENSG00000116096.5	SPR	0.0169532	81500.6	Cardioembolic 24+ h up vs. VRFC
ENSG00000187514.15	PTMA	0.0149608	1.83542	Cardioembolic 24+ h up vs. VRFC
ENSG00000134884.13	ARGLU1	0.0099641	2.42483	Cardioembolic 24+ h up vs. VRFC
ENSG00000188846.13	RPL14	0.0158719	2.11121	Cardioembolic 24+ h up vs. VRFC
ENSG00000237166.1	AC007163.3	0.00413564	340818	Cardioembolic 24+ h up vs. VRFC
ENSG00000186976.14	EFCAB6	0.0151113	979.709	Cardioembolic 24+ h up vs. VRFC
ENSG00000172086.7	KRCC1	0.0159012	3.08049	Cardioembolic 24+ h up vs. VRFC
ENSG00000271377.1	RP11-33I11.3	0.0115377	44590.3	Cardioembolic 24+ h up vs. VRFC
ENSG00000169876.13	MUC17	0.0067431	296201	Cardioembolic 24+ h up vs. VRFC
ENSG00000248827.1	RP11-252I13.1	0.0163464	11005.7	Cardioembolic 24+ h up vs. VRFC
ENSG00000101882.9	NKAP	0.00223522	3.1433	Cardioembolic 24+ h up vs. VRFC
ENSG00000183248.11	PRR36	0.0159509	-23728	Cardioembolic 24+ h down vs. VRFC
ENSG00000146648.16	EGFR	0.00526224	236769	Cardioembolic 24+ h up vs. VRFC
ENSG00000184357.4	HIST1H1B	0.00860035	4.84654	Cardioembolic 24+ h up vs. VRFC
ENSG00000261188.1	CTA-445C9.14	0.0138825	111996	Cardioembolic 24+ h up vs. VRFC
ENSG00000165805.9	C12orf50	0.0088173	68699.4	Cardioembolic 24+ h up vs. VRFC
ENSG00000144410.4	CPO	0.0108861	31255.9	Cardioembolic 24+ h up vs. VRFC
ENSG00000175262.14	C1orf127	0.0167312	-7456.22	Cardioembolic 24+ h down vs. VRFC
ENSG00000141582.14	CBX4	0.00399538	1.90229	Cardioembolic 24+ h up vs. VRFC
ENSG00000055211.12	GINM1	0.012336	2.17602	Cardioembolic 24+ h up vs. VRFC
ENSG00000140993.10	TIGD7	0.0146408	3.65955	Cardioembolic 24+ h up vs. VRFC
ENSG00000128694.11	OSGEPL1	0.0169593	4.86588	Cardioembolic 24+ h up vs. VRFC
ENSG00000104695.12	PPP2CB	0.00568097	3.00875	Cardioembolic 24+ h up vs. VRFC
ENSG00000225423.1	TNPO1P1	0.00844374	190.571	Cardioembolic 24+ h up vs. VRFC
ENSG00000185960.13_PAR_Y	SHOX	0.0131966	40136.6	Cardioembolic 24+ h up vs. VRFC
ENSG00000235690.2	CUBNP3	0.015361	10961.6	Cardioembolic 24+ h up vs. VRFC
ENSG00000227258.5	SMIM2-AS1	0.00835366	110098	Cardioembolic 24+ h up vs. VRFC
ENSG00000130829.17	DUSP9	0.0189702	57534.4	Cardioembolic 24+ h up vs. VRFC
ENSG00000244313.3	RP11-425L10.1	0.00937285	4.18843	Cardioembolic 24+ h up vs. VRFC
ENSG00000169604.19	ANTXR1	0.00739973	157948	Cardioembolic 24+ h up vs. VRFC
ENSG00000162804.13	SNED1	0.00552081	6.23464	Cardioembolic 24+ h up vs. VRFC
ENSG00000205488.8	CALML3-AS1	0.0130781	41711.7	Cardioembolic 24+ h up vs. VRFC
ENSG00000196604.12	POTEF	0.0150745	-1200.8	Cardioembolic 24+ h down vs. VRFC
ENSG00000202472.1	RNA5SP248	0.0152488	23269.8	Cardioembolic 24+ h up vs. VRFC
ENSG00000146950.12	SHROOM2	0.0117124	230260	Cardioembolic 24+ h up vs. VRFC
ENSG00000227407.1	AC008746.3	0.0122197	-162931	Cardioembolic 24+ h down vs. VRFC
ENSG00000196263.7	ZNF471	0.0194509	13835.3	Cardioembolic 24+ h up vs. VRFC
ENSG00000270638.1	RP3-466P17.1	0.0128142	82745.3	Cardioembolic 24+ h up vs. VRFC
ENSG00000123570.3	RAB9B	0.0133549	81224.9	Cardioembolic 24+ h up vs. VRFC
ENSG00000143147.14	GPR161	0.0118316	13598.6	Cardioembolic 24+ h up vs. VRFC
ENSG00000258325.2	RP4-816N1.6	0.0113614	53161.2	Cardioembolic 24+ h up vs. VRFC
ENSG00000187024.13	PTRH1	0.0145674	131.311	Cardioembolic 24+ h up vs. VRFC
ENSG00000239791.1	AC002310.7	0.0197792	-60079.5	Cardioembolic 24+ h down vs. VRFC
ENSG00000133872.13	SARAF	0.0159647	1.88521	Cardioembolic 24+ h up vs. VRFC
ENSG00000233217.2	MROH3P	0.00172244	4641670	Cardioembolic 24+ h up vs. VRFC
ENSG00000246582.2	RP11-1149O23.3	0.0156671	680.505	Cardioembolic 24+ h up vs. VRFC
ENSG00000011007.12	TCEB3	0.00749757	1.88493	Cardioembolic 24+ h up vs. VRFC
ENSG00000225156.2	AC012354.6	0.0130669	99668.3	Cardioembolic 24+ h up vs. VRFC
ENSG00000279953.1	RP11-338K17.5	0.0130201	18639.8	Cardioembolic 24+ h up vs. VRFC
ENSG00000138180.15	CEP55	0.0121749	78616.8	Cardioembolic 24+ h up vs. VRFC
ENSG00000198755.10	RPL10A	0.0143997	2.71967	Cardioembolic 24+ h up vs. VRFC
ENSG00000236308.1	RP11-316M21.7	0.0177651	37200.8	Cardioembolic 24+ h up vs. VRFC
ENSG00000204179.10	PTPN20	0.0156107	18241.5	Cardioembolic 24+ h up vs. VRFC
ENSG00000204392.10	LSM2	0.000184577	14.9506	Cardioembolic 24+ h up vs. VRFC
ENSG00000109771.15	LRP2BP	0.00813927	3823.26	Cardioembolic 24+ h up vs. VRFC
ENSG00000261143.1	ADAMTS7P3	0.0031915	633105	Cardioembolic 24+ h up vs. VRFC
ENSG00000260955.2	RP11-30L15.6	0.0160946	16223.1	Cardioembolic 24+ h up vs. VRFC
ENSG00000132541.10	RIDA	0.00504942	45017.1	Cardioembolic 24+ h up vs. VRFC
ENSG00000174607.10	UGT8	0.0118937	2630.56	Cardioembolic 24+ h up vs. VRFC
ENSG00000115507.9	OTX1	0.0169574	8.20605	Cardioembolic 24+ h up vs. VRFC
ENSG00000124194.16	GDAP1L1	0.00632872	670543	Cardioembolic 24+ h up vs. VRFC
ENSG00000188916.8	FAM196A	0.0191801	89992.4	Cardioembolic 24+ h up vs. VRFC
ENSG00000267607.1	CTD-2369P2.8	0.0132348	57503.3	Cardioembolic 24+ h up vs. VRFC
ENSG00000200403.1	RNU6-1099P	0.0164666	84713.3	Cardioembolic 24+ h up vs. VRFC
ENSG00000006042.11	TMEM98	0.00798993	393636	Cardioembolic 24+ h up vs. VRFC
ENSG00000185015.7	CA13	0.0128551	137.883	Cardioembolic 24+ h up vs. VRFC
ENSG00000137193.13	PIM1	0.00748956	-2.70945	Cardioembolic 24+ h down vs. VRFC
ENSG00000239605.8	C2orf61	0.0140605	3561.04	Cardioembolic 24+ h up vs. VRFC
ENSG00000273792.1	RP11-554D20.2	0.0173808	15704.5	Cardioembolic 24+ h up vs. VRFC
ENSG00000272661.1	RP4-548D19.3	0.00808726	4477.55	Cardioembolic 24+ h up vs. VRFC
ENSG00000204314.10	PRRT1	0.0164724	4012.7	Cardioembolic 24+ h up vs. VRFC
ENSG00000114251.13	WNT5A	0.00223747	1565290	Cardioembolic 24+ h up vs. VRFC
ENSG00000115252.18	PDE1A	0.00321214	471353	Cardioembolic 24+ h up vs. VRFC
ENSG00000115944.14	COX7A2L	0.018573	1.95775	Cardioembolic 24+ h up vs. VRFC
ENSG00000235174.1	RPL39P3	0.00561112	93062.4	Cardioembolic 24+ h up vs. VRFC
ENSG00000128185.9	DGCR6L	0.0159583	4.46442	Cardioembolic 24+ h up vs. VRFC
ENSG00000255670.1	RP11-253I19.3	0.0092653	14283.7	Cardioembolic 24+ h up vs. VRFC
ENSG00000160282.13	FTCD	0.011685	83913.1	Cardioembolic 24+ h up vs. VRFC
ENSG00000186047.9	DLEU7	0.00453345	4345.59	Cardioembolic 24+ h up vs. VRFC
ENSG00000138172.10	CALHM2	0.0133309	1.8149	Cardioembolic 24+ h up vs. VRFC
ENSG00000251602.6	RP11-521B24.3	0.00318188	411506	Cardioembolic 24+ h up vs. VRFC
ENSG00000160325.14	CACFD1	0.0111486	-63.8057	Cardioembolic 24+ h down vs. VRFC
ENSG00000268081.1	RP11-678G14.2	0.000528447	-62070.8	Cardioembolic 24+ h down vs. VRFC
ENSG00000260314.2	MRC1	0.0197924	-329.423	Cardioembolic 24+ h down vs. VRFC
ENSG00000138018.17	EPT1	0.0100436	2.84626	Cardioembolic 24+ h up vs. VRFC
ENSG00000171530.13	TBCA	0.000971671	4.95094	Cardioembolic 24+ h up vs. VRFC
ENSG00000257167.2	TMPO-AS1	0.0174345	3.40217	Cardioembolic 24+ h up vs. VRFC
ENSG00000225778.5	PROSER2-AS1	0.00706213	226899	Cardioembolic 24+ h up vs. VRFC
ENSG00000128849.10	CGNL1	0.00779543	155025	Cardioembolic 24+ h up vs. VRFC
ENSG00000128254.12	C22orf24	0.0174994	55465.8	Cardioembolic 24+ h up vs. VRFC
ENSG00000040608.13	RTN4R	0.0150996	2893.37	Cardioembolic 24+ h up vs. VRFC
ENSG00000178700.7	DHFRL1	0.0195172	3.33757	Cardioembolic 24+ h up vs. VRFC
ENSG00000260271.1	RP1-45N11.1	0.013453	31755.2	Cardioembolic 24+ h up vs. VRFC
ENSG00000267534.2	S1PR2	0.00861725	-78.3178	Cardioembolic 24+ h down vs. VRFC
ENSG00000180758.11	GPR157	0.0140153	9.1462	Cardioembolic 24+ h up vs. VRFC
ENSG00000179935.9	LINC00652	0.0184502	65538.7	Cardioembolic 24+ h up vs. VRFC
ENSG00000106078.17	COBL	0.0141154	16349	Cardioembolic 24+ h up vs. VRFC
ENSG00000259005.1	RP3-449M8.6	0.000348616	235745	Cardioembolic 24+ h up vs. VRFC
ENSG00000204611.6	ZNF616	0.000411073	3.5837	Cardioembolic 24+ h up vs. VRFC
ENSG00000162191.13	UBXN1	0.00829339	1.83501	Cardioembolic 24+ h up vs. VRFC
ENSG00000108387.14	SEPT4	0.0128642	-237.294	Cardioembolic 24+ h down vs. VRFC
ENSG00000047597.5	XK	0.0185873	-5.18387	Cardioembolic 24+ h down vs. VRFC
ENSG00000146809.12	ASB15	0.00797066	98768.4	Cardioembolic 24+ h up vs. VRFC
ENSG00000188242.4	PP7080	0.0122114	4.80868	Cardioembolic 24+ h up vs. VRFC
ENSG00000267474.1	CTC-548K16.6	0.00842955	4545.54	Cardioembolic 24+ h up vs. VRFC
ENSG00000116883.8	RP11-268J15.5	0.0179228	80929.3	Cardioembolic 24+ h up vs. VRFC
ENSG00000237125.8	HAND2-AS1	0.000987307	653765	Cardioembolic 24+ h up vs. VRFC
ENSG00000269997.1	RP11-214K3.21	0.0107574	4.92495	Cardioembolic 24+ h up vs. VRFC
ENSG00000279245.1	FAM223A	0.0155228	24203	Cardioembolic 24+ h up vs. VRFC
ENSG00000075188.8	NUP37	0.0170481	5.65073	Cardioembolic 24+ h up vs. VRFC
ENSG00000273972.1	CTD-2306A12.1	0.0169738	-45599.1	Cardioembolic 24+ h down vs. VRFC
ENSG00000198860.11	TSEN15	0.00706038	2.86768	Cardioembolic 24+ h up vs. VRFC
ENSG00000224341.1	RP4-562J12.1	0.0176941	13755.5	Cardioembolic 24+ h up vs. VRFC
ENSG00000133019.11	CHRM3	0.0183998	62482.4	Cardioembolic 24+ h up vs. VRFC
ENSG00000231831.1	MTHFD1P1	0.0029069	322166	Cardioembolic 24+ h up vs. VRFC
ENSG00000135390.17	ATP5G2	0.00440687	2.58278	Cardioembolic 24+ h up vs. VRFC
ENSG00000256043.2	CTSO	0.0141742	2.61437	Cardioembolic 24+ h up vs. VRFC
ENSG00000273611.4	ZNHIT3	0.0152527	2.47516	Cardioembolic 24+ h up vs. VRFC
ENSG00000146677.7	AC004453.8	0.00946531	3.804	Cardioembolic 24+ h up vs. VRFC
ENSG00000100033.16	PRODH	0.0107463	54888.5	Cardioembolic 24+ h up vs. VRFC
ENSG00000133393.12	FOPNL	0.0137043	2.46498	Cardioembolic 24+ h up vs. VRFC
ENSG00000262370.5	RP11-473M20.9	0.00736364	3.99114	Cardioembolic 24+ h up vs. VRFC
ENSG00000091164.12	TXNL1	0.0147564	1.87367	Cardioembolic 24+ h up vs. VRFC
ENSG00000272989.1	RP13-616I3.1	0.00645397	272723	Cardioembolic 24+ h up vs. VRFC
ENSG00000166173.10	LARP6	0.00976715	325171	Cardioembolic 24+ h up vs. VRFC
ENSG00000184227.7	ACOT1	0.00852083	5756.44	Cardioembolic 24+ h up vs. VRFC
ENSG00000137309.19	HMGA1	0.0193639	1.82531	Cardioembolic 24+ h up vs. VRFC
ENSG00000174628.16	IQCK	0.0111027	75891.1	Cardioembolic 24+ h up vs. VRFC
ENSG00000083937.8	CHMP2B	0.00725249	2.4882	Cardioembolic 24+ h up vs. VRFC
ENSG00000197050.10	ZNF420	0.0116292	3.31768	Cardioembolic 24+ h up vs. VRFC
ENSG00000265735.2	RN7SL5P	0.0071566	-2.22543	Cardioembolic 24+ h down vs. VRFC
ENSG00000125514.9	LINC00029	0.0122469	103360	Cardioembolic 24+ h up vs. VRFC
ENSG00000165118.14	C9orf64	0.011836	6.16081	Cardioembolic 24+ h up vs. VRFC
ENSG00000275894.1	RP3-453C12.14	0.0156224	26429.5	Cardioembolic 24+ h up vs. VRFC
ENSG00000157349.16	DDX19B	0.0136927	2.49702	Cardioembolic 24+ h up vs. VRFC
ENSG00000258940.2	RP11-407N17.5	0.0140482	25914.4	Cardioembolic 24+ h up vs. VRFC
ENSG00000175602.3	CCDC85B	0.00604251	3.54368	Cardioembolic 24+ h up vs. VRFC
ENSG00000227543.4	SPAG5-AS1	0.0147378	6680.43	Cardioembolic 24+ h up vs. VRFC
ENSG00000276399.1	FLJ36000	0.0160493	77353.1	Cardioembolic 24+ h up vs. VRFC
ENSG00000162409.10	PRKAA2	0.0192111	108621	Cardioembolic 24+ h up vs. VRFC
ENSG00000197813.5	CTC-301O7.4	0.0119039	-3552.79	Cardioembolic 24+ h down vs. VRFC
ENSG00000145220.13	LYAR	0.0147174	2.73164	Cardioembolic 24+ h up vs. VRFC
ENSG00000213203.2	GIMAP1	0.0108727	2.09115	Cardioembolic 24+ h up vs. VRFC
ENSG00000181894.14	ZNF329	0.0175116	3.54266	Cardioembolic 24+ h up vs. VRFC
ENSG00000146731.10	CCT6A	0.0130152	1.98528	Cardioembolic 24+ h up vs. VRFC
ENSG00000122483.17	CCDC18	0.00564432	2.80289	Cardioembolic 24+ h up vs. VRFC
ENSG00000272345.1	RP1-30M3.5	0.0138842	4.61102	Cardioembolic 24+ h up vs. VRFC
ENSG00000196810.4	CTBP1-AS2	0.00941604	2.71915	Cardioembolic 24+ h up vs. VRFC
ENSG00000103275.19	UBE2I	0.016527	1.64702	Cardioembolic 24+ h up vs. VRFC
ENSG00000143429.10	AC027612.6	0.0105449	71565.5	Cardioembolic 24+ h up vs. VRFC
ENSG00000227252.1	AC105760.2	0.0175273	27682	Cardioembolic 24+ h up vs. VRFC
ENSG00000232277.1	AC104651.3	0.00679904	2174.88	Cardioembolic 24+ h up vs. VRFC
ENSG00000227467.3	LINC01537	0.0101578	110564	Cardioembolic 24+ h up vs. VRFC
ENSG00000237074.2	RP11-6J21.2	0.0110019	15139.1	Cardioembolic 24+ h up vs. VRFC
ENSG00000133104.12	SPG20	0.0149535	1.91755	Cardioembolic 24+ h up vs. VRFC
ENSG00000175544.13	CABP4	0.0161043	3031.64	Cardioembolic 24+ h up vs. VRFC
ENSG00000235933.1	RP5-1185H19.2	0.00573343	46228.7	Cardioembolic 24+ h up vs. VRFC
ENSG00000249329.1	RP11-432M8.5	0.00119147	2461590	Cardioembolic 24+ h up vs. VRFC
ENSG00000172809.12	RPL38	0.00753173	1.95488	Cardioembolic 24+ h up vs. VRFC
ENSG00000134765.9	DSC1	0.00353062	2851.55	Cardioembolic 24+ h up vs. VRFC
ENSG00000256542.2	RP13-895J2.3	0.0168227	20996.2	Cardioembolic 24+ h up vs. VRFC
ENSG00000204434.5	POTEKP	0.00408309	159326	Cardioembolic 24+ h up vs. VRFC
ENSG00000279373.1	RP11-650L12.4	0.00761029	150172	Cardioembolic 24+ h up vs. VRFC
ENSG00000136243.16	NUPL2	0.00824771	2.61586	Cardioembolic 24+ h up vs. VRFC
ENSG00000250131.1	RP11-130F10.1	0.0163013	13454.1	Cardioembolic 24+ h up vs. VRFC
ENSG00000110675.12	ELMOD1	0.00106655	5326660	Cardioembolic 24+ h up vs. VRFC
ENSG00000188771.4	PLET1	0.00445364	7130.73	Cardioembolic 24+ h up vs. VRFC
ENSG00000261341.6	CTD-2568A17.1	0.00146795	4063840	Cardioembolic 24+ h up vs. VRFC
ENSG00000114405.10	C3orf14	0.00584589	397015	Cardioembolic 24+ h up vs. VRFC
ENSG00000127377.8	CRYGN	0.013413	56002.7	Cardioembolic 24+ h up vs. VRFC
ENSG00000282995.1	FRG1EP	0.0187697	17611.4	Cardioembolic 24+ h up vs. VRFC
ENSG00000204356.12	NELFE	0.0130461	2.22859	Cardioembolic 24+ h up vs. VRFC
ENSG00000224272.2	AC114730.3	0.00183788	630322	Cardioembolic 24+ h up vs. VRFC
ENSG00000167103.11	PIP5KL1	0.0172483	-20514.6	Cardioembolic 24+ h down vs. VRFC
ENSG00000005108.15	THSD7A	0.00722526	170828	Cardioembolic 24+ h up vs. VRFC
ENSG00000164105.3	SAP30	0.0106884	4.17692	Cardioembolic 24+ h up vs. VRFC
ENSG00000130876.11	SLC7A10	0.0151971	93786.9	Cardioembolic 24+ h up vs. VRFC
ENSG00000141255.12	SPATA22	0.00319731	626448	Cardioembolic 24+ h up vs. VRFC
ENSG00000228857.2	AC104653.1	0.0105245	145579	Cardioembolic 24+ h up vs. VRFC
ENSG00000142677.3	IL22RA1	0.0185701	46785.1	Cardioembolic 24+ h up vs. VRFC
ENSG00000163072.15	NOSTRIN	0.0153567	201266	Cardioembolic 24+ h up vs. VRFC
ENSG00000100353.17	EIF3D	0.0195467	1.61499	Cardioembolic 24+ h up vs. VRFC
ENSG00000280047.1	CTC-463A16.1	0.0114787	2287.62	Cardioembolic 24+ h up vs. VRFC
ENSG00000168090.9	COPS6	0.00624461	2.27097	Cardioembolic 24+ h up vs. VRFC
ENSG00000198855.6	FICD	0.0119449	4.46929	Cardioembolic 24+ h up vs. VRFC
ENSG00000233260.1	RPSAP63	0.00547893	33268.8	Cardioembolic 24+ h up vs. VRFC
ENSG00000279387.1	CTC-525D6.3	0.0192536	11787.6	Cardioembolic 24+ h up vs. VRFC
ENSG00000184719.11	RNLS	0.018731	-2266.56	Cardioembolic 24+ h down vs. VRFC
ENSG00000260810.1	CTD-2547L24.4	0.013563	100092	Cardioembolic 24+ h up vs. VRFC
ENSG00000249159.6	RP11-480D4.2	0.0152605	-12361.8	Cardioembolic 24+ h down vs. VRFC
ENSG00000117533.14	VAMP4	0.00796476	2.26041	Cardioembolic 24+ h up vs. VRFC
ENSG00000121594.11	CD80	0.0173336	15545.7	Cardioembolic 24+ h up vs. VRFC
ENSG00000143847.15	PPFIA4	0.017025	-228.827	Cardioembolic 24+ h down vs. VRFC
ENSG00000271858.5	CYB561D2	0.00553529	18148.1	Cardioembolic 24+ h up vs. VRFC
ENSG00000253540.5	FAM86HP	0.0139766	11165.2	Cardioembolic 24+ h up vs. VRFC
ENSG00000230439.2	RP11-488P3.1	0.013188	82556.3	Cardioembolic 24+ h up vs. VRFC
ENSG00000269961.1	CTD-2033C11.1	0.00750846	73509.2	Cardioembolic 24+ h up vs. VRFC
ENSG00000133773.11	CCDC59	0.00895913	4.35395	Cardioembolic 24+ h up vs. VRFC
ENSG00000261485.1	PAN3-AS1	0.00221761	69.0174	Cardioembolic 24+ h up vs. VRFC
ENSG00000183166.10	CALN1	0.0163076	183146	Cardioembolic 24+ h up vs. VRFC
ENSG00000101000.5	PROCR	0.0178639	111268	Cardioembolic 24+ h up vs. VRFC
ENSG00000167447.12	SMG8	0.00880791	2.35363	Cardioembolic 24+ h up vs. VRFC
ENSG00000100427.15	MLC1	0.0149845	-59.8868	Cardioembolic 24+ h down vs. VRFC
ENSG00000172995.16	ARPP21	0.00801093	22818.2	Cardioembolic 24+ h up vs. VRFC
ENSG00000089199.9	CHGB	0.0141495	33817.7	Cardioembolic 24+ h up vs. VRFC
ENSG00000122121.10	XPNPEP2	0.0177636	1771.7	Cardioembolic 24+ h up vs. VRFC
ENSG00000265043.1	RP11-728E14.3	0.012649	61344.3	Cardioembolic 24+ h up vs. VRFC
ENSG00000213015.8	ZNF580	0.0151607	2.08151	Cardioembolic 24+ h up vs. VRFC
ENSG00000153037.13	SRP19	0.0187344	-45.4719	Cardioembolic 24+ h down vs. VRFC
ENSG00000240707.2	LINC01168	0.00571897	1131330	Cardioembolic 24+ h up vs. VRFC
ENSG00000182508.13	LHFPL1	0.0126647	51663	Cardioembolic 24+ h up vs. VRFC
ENSG00000170456.15	DENND5B	0.00856723	-72.2883	Cardioembolic 24+ h down vs. VRFC
ENSG00000179899.8	PHC1P1	0.00162005	7.08167	Cardioembolic 24+ h up vs. VRFC
ENSG00000259422.1	RP11-593F23.1	0.0154351	70939.3	Cardioembolic 24+ h up vs. VRFC
ENSG00000215840.3	RP11-122G18.7	0.0151134	43.5208	Cardioembolic 24+ h up vs. VRFC
ENSG00000198464.13	ZNF480	0.019394	3.48284	Cardioembolic 24+ h up vs. VRFC
ENSG00000268573.1	RP11-158H5.7	0.00694271	54.9542	Cardioembolic 24+ h up vs. VRFC
ENSG00000274618.1	HIST1H4F	0.0189446	-418.458	Cardioembolic 24+ h down vs. VRFC
ENSG00000148942.14	SLC5A12	0.00872247	357258	Cardioembolic 24+ h up vs. VRFC
ENSG00000117133.10	RPF1	0.010789	3.69543	Cardioembolic 24+ h up vs. VRFC
ENSG00000253175.1	RP11-267M23.6	0.0100102	160326	Cardioembolic 24+ h up vs. VRFC
ENSG00000168970.22	JMJD7-PLA2G4B	0.00856266	-68.7945	Cardioembolic 24+ h down vs. VRFC
ENSG00000283518.1	RP11-53A1.3	0.00346002	382341	Cardioembolic 24+ h up vs. VRFC
ENSG00000229391.7	HLA-DRB6	0.00522842	108.646	Cardioembolic 24+ h up vs. VRFC
ENSG00000156384.14	SFR1	0.000194095	169.151	Cardioembolic 24+ h up vs. VRFC
ENSG00000163520.13	FBLN2	0.0132172	3494.16	Cardioembolic 24+ h up vs. VRFC
ENSG00000162779.21	AXDND1	0.00842713	304851	Cardioembolic 24+ h up vs. VRFC
ENSG00000149929.15	HIRIP3	0.00680483	4.80613	Cardioembolic 24+ h up vs. VRFC
ENSG00000064989.12	CALCRL	0.01485	-57.7648	Cardioembolic 24+ h down vs. VRFC
ENSG00000080608.9	PUM3	0.00878249	2.98515	Cardioembolic 24+ h up vs. VRFC
ENSG00000177721.4	ANXA2R	0.00465589	4.56944	Cardioembolic 24+ h up vs. VRFC
ENSG00000236869.1	RP11-944L7.4	0.00157196	1211670	Cardioembolic 24+ h up vs. VRFC
ENSG00000212124.2	TAS2R19	0.0181962	-41.5756	Cardioembolic 24+ h down vs. VRFC
ENSG00000061455.10	PRDM6	0.0020367	680731	Cardioembolic 24+ h up vs. VRFC
ENSG00000037965.5	HOXC8	0.00976712	74501.6	Cardioembolic 24+ h up vs. VRFC
ENSG00000030304.13	MUSK	0.0122324	69395.9	Cardioembolic 24+ h up vs. VRFC
ENSG00000144649.8	FAM198A	0.0137657	58272.2	Cardioembolic 24+ h up vs. VRFC
ENSG00000198925.10	ATG9A	0.0120868	-1.57682	Cardioembolic 24+ h down vs. VRFC
ENSG00000124216.3	SNAI1	0.0103217	146819	Cardioembolic 24+ h up vs. VRFC
ENSG00000170484.9	KRT74	0.0126176	190514	Cardioembolic 24+ h up vs. VRFC
ENSG00000180855.15	ZNF443	0.0182499	113.557	Cardioembolic 24+ h up vs. VRFC
ENSG00000201428.1	RN7SKP71	0.0161161	2.7669	Cardioembolic 24+ h up vs. VRFC
ENSG00000236279.6	CLEC2L	0.00747988	193415	Cardioembolic 24+ h up vs. VRFC
ENSG00000203499.11	FAM83H-AS1	0.00790639	323071	Cardioembolic 24+ h up vs. VRFC
ENSG00000198522.13	GPN1	0.00827301	3.92814	Cardioembolic 24+ h up vs. VRFC
ENSG00000280187.1	CTC-351M12.1	0.00464281	447166	Cardioembolic 24+ h up vs. VRFC
ENSG00000101773.17	RBBP8	0.015752	4.13939	Cardioembolic 24+ h up vs. VRFC
ENSG00000226758.1	DISC1-IT1	0.00671365	-780.269	Cardioembolic 24+ h down vs. VRFC
ENSG00000274105.1	RP11-278C7.3	0.00100885	151463	Cardioembolic 24+ h up vs. VRFC
ENSG00000067334.13	DNTTIP2	0.0176933	2.55112	Cardioembolic 24+ h up vs. VRFC
ENSG00000214756.7	METTL12	0.0128556	514.07	Cardioembolic 24+ h up vs. VRFC
ENSG00000118972.1	FGF23	0.019249	20481	Cardioembolic 24+ h up vs. VRFC
ENSG00000124140.13	SLC12A5	0.0161946	80620.9	Cardioembolic 24+ h up vs. VRFC
ENSG00000090581.9	GNPTG	0.0135952	2.13385	Cardioembolic 24+ h up vs. VRFC
ENSG00000182983.14	ZNF662	0.0184875	19113.9	Cardioembolic 24+ h up vs. VRFC
ENSG00000188611.14	ASAH2	0.00598767	52751.6	Cardioembolic 24+ h up vs. VRFC
Supplementary Table 8O. Whole Blood Large Vessel Stroke 0 to 24 h vs. VRFC
Gene ID	Gene Name	p-value(Large Vessel Stroke 0 to 24 h vs. VRFC)	Fold-Change(Large Vessel Stroke 0 to 24 h vs. VRFC)	Change description
ENSG00000099957.16	P2RX6	0.0199468	888.46	Large Vessel 0 to 24 h up vs. VRFC
ENSG00000034239.10	EFCAB1	0.00397436	1694.12	Large Vessel 0 to 24 h up vs. VRFC
ENSG00000153558.13	FBXL2	0.000954841	12105.3	Large Vessel 0 to 24 h up vs. VRFC
ENSG00000111276.10	CDKN1B	0.0118405	1.52924	Large Vessel 0 to 24 h up vs. VRFC
ENSG00000165071.14	TMEM71	0.0139519	1.48517	Large Vessel 0 to 24 h up vs. VRFC
ENSG00000081087.14	OSTM1	0.00776349	1.60246	Large Vessel 0 to 24 h up vs. VRFC
ENSG00000050748.17	MAPK9	0.0118115	1.53097	Large Vessel 0 to 24 h up vs. VRFC
ENSG00000236532.5	AL035610.2	0.0183867	1050.36	Large Vessel 0 to 24 h up vs. VRFC
ENSG00000112029.9	FBXO5	0.0176523	2.20294	Large Vessel 0 to 24 h up vs. VRFC
ENSG00000133639.4	BTG1	0.00438865	1.53485	Large Vessel 0 to 24 h up vs. VRFC
ENSG00000165046.12	LETM2	0.0134691	1.97934	Large Vessel 0 to 24 h up vs. VRFC
ENSG00000105708.8	ZNF14	0.0130293	2.05343	Large Vessel 0 to 24 h up vs. VRFC
ENSG00000113719.15	ERGIC1	0.0198782	1.51522	Large Vessel 0 to 24 h up vs. VRFC
ENSG00000239210.2	RPS26P55	0.0176251	291.114	Large Vessel 0 to 24 h up vs. VRFC
ENSG00000102109.8	PCSK1N	0.0195242	-4.49296	Large Vessel 0 to 24 h down vs. VRFC
ENSG00000240230.5	COX19	0.00492073	1.87067	Large Vessel 0 to 24 h up vs. VRFC
ENSG00000076382.16	SPAG5	0.0175951	21.9852	Large Vessel 0 to 24 h up vs. VRFC
ENSG00000204540.10	PSORS1C1	0.00563578	3916.22	Large Vessel 0 to 24 h up vs. VRFC
ENSG00000186834.3	HEXIM1	0.00528796	1.60756	Large Vessel 0 to 24 h up vs. VRFC
ENSG00000196591.11	HDAC2	0.0110307	1.56979	Large Vessel 0 to 24 h up vs. VRFC
ENSG00000117592.8	PRDX6	0.00934577	-1.59729	Large Vessel 0 to 24 h down vs. VRFC
ENSG00000165175.15	MID1IP1	0.00116935	1.64462	Large Vessel 0 to 24 h up vs. VRFC
ENSG00000241547.1	ACTG1P20	0.0126876	896.477	Large Vessel 0 to 24 h up vs. VRFC
ENSG00000188101.5	ALOX15P2	0.0175875	1231.49	Large Vessel 0 to 24 h up vs. VRFC
ENSG00000090432.6	MUL1	0.00392089	1.71559	Large Vessel 0 to 24 h up vs. VRFC
ENSG00000197579.7	TOPORS	0.0101174	1.73603	Large Vessel 0 to 24 h up vs. VRFC
ENSG00000182810.6	DDX28	0.0089058	2.17728	Large Vessel 0 to 24 h up vs. VRFC
ENSG00000085840.12	ORC1	0.0148717	789.942	Large Vessel 0 to 24 h up vs. VRFC
ENSG00000162604.12	TM2D1	0.0032086	1.81544	Large Vessel 0 to 24 h up vs. VRFC
ENSG00000198060.9	MARCH5	0.00919231	1.73264	Large Vessel 0 to 24 h up vs. VRFC
ENSG00000178229.7	ZNF543	0.0179635	2.53637	Large Vessel 0 to 24 h up vs. VRFC
ENSG00000161249.20	DMKN	0.00324004	4222.75	Large Vessel 0 to 24 h up vs. VRFC
ENSG00000166471.10	TMEM41B	0.00605187	2.19134	Large Vessel 0 to 24 h up vs. VRFC
ENSG00000183323.12	CCDC125	0.00925781	1.66844	Large Vessel 0 to 24 h up vs. VRFC
ENSG00000196459.13	TRAPPC2	0.00892317	1.95851	Large Vessel 0 to 24 h up vs. VRFC
ENSG00000169955.7	ZNF747	0.01593	2.32278	Large Vessel 0 to 24 h up vs. VRFC
ENSG00000211972.2	IGHV3-66	0.00192964	5165.54	Large Vessel 0 to 24 h up vs. VRFC
ENSG00000280424.1	CITF22-92A6.2	0.00478155	5563.89	Large Vessel 0 to 24 h up vs. VRFC
ENSG00000123329.17	ARHGAP9	0.00759103	1.61967	Large Vessel 0 to 24 h up vs. VRFC
ENSG00000233297.4	RASA4DP	0.00293874	3.35158	Large Vessel 0 to 24 h up vs. VRFC
ENSG00000106246.17	PTCD1	0.0117287	3.8565	Large Vessel 0 to 24 h up vs. VRFC
ENSG00000146457.14	WTAP	0.00625829	1.54929	Large Vessel 0 to 24 h up vs. VRFC
ENSG00000167705.11	RILP	0.00593623	-2.35253	Large Vessel 0 to 24 h down vs. VRFC
ENSG00000167634.12	NLRP7	0.0157234	1545.9	Large Vessel 0 to 24 h up vs. VRFC
ENSG00000107562.16	CXCL12	0.0143492	2328.03	Large Vessel 0 to 24 h up vs. VRFC
ENSG00000214553.9	LRRC37A11P	0.00112279	9300.97	Large Vessel 0 to 24 h up vs. VRFC
ENSG00000228918.3	LINC01344	0.00885557	3507.59	Large Vessel 0 to 24 h up vs. VRFC
ENSG00000258100.1	RP11-121E16.1	0.00187526	1400.89	Large Vessel 0 to 24 h up vs. VRFC
ENSG00000276291.5	FRG1HP	0.0104234	1.84608	Large Vessel 0 to 24 h up vs. VRFC
ENSG00000142627.12	EPHA2	0.00772832	5536.27	Large Vessel 0 to 24 h up vs. VRFC
ENSG00000121413.12	ZSCAN18	0.0124905	2.3505	Large Vessel 0 to 24 h up vs. VRFC
ENSG00000238241.1	CCR12P	0.0150156	206.969	Large Vessel 0 to 24 h up vs. VRFC
ENSG00000235903.7	CPB2-AS1	0.0139426	1657.56	Large Vessel 0 to 24 h up vs. VRFC
ENSG00000170876.7	TMEM43	0.00792564	1.53447	Large Vessel 0 to 24 h up vs. VRFC
ENSG00000259208.2	RP11-621H8.1	0.0155884	594.869	Large Vessel 0 to 24 h up vs. VRFC
ENSG00000168101.14	NUDT16L1	0.0112323	2.99566	Large Vessel 0 to 24 h up vs. VRFC
ENSG00000196376.10	SLC35F1	0.0127595	2115.85	Large Vessel 0 to 24 h up vs. VRFC
ENSG00000278918.1	CTD-2267D19.1	0.0163782	1943.9	Large Vessel 0 to 24 h up vs. VRFC
ENSG00000168887.10	C2orf68	0.00632169	1.55004	Large Vessel 0 to 24 h up vs. VRFC
ENSG00000114796.15	KLHL24	0.018744	1.42228	Large Vessel 0 to 24 h up vs. VRFC
ENSG00000006611.15	USH1C	0.0180186	622.924	Large Vessel 0 to 24 h up vs. VRFC
ENSG00000177590.7	GIMAP3P	0.00515831	3666.89	Large Vessel 0 to 24 h up vs. VRFC
ENSG00000145868.16	FBXO38	0.0167342	1.32606	Large Vessel 0 to 24 h up vs. VRFC
ENSG00000150681.9	RGS18	0.00403574	1.82398	Large Vessel 0 to 24 h up vs. VRFC
ENSG00000136305.11	CIDEB	0.00906002	1.60328	Large Vessel 0 to 24 h up vs. VRFC
ENSG00000010282.14	HHATL	0.00364518	8121.37	Large Vessel 0 to 24 h up vs. VRFC
ENSG00000111802.13	TDP2	0.0177277	1.82497	Large Vessel 0 to 24 h up vs. VRFC
ENSG00000148572.15	NRBF2	0.0147465	1.67611	Large Vessel 0 to 24 h up vs. VRFC
ENSG00000106384.10	MOGAT3	0.0108235	3428.12	Large Vessel 0 to 24 h up vs. VRFC
ENSG00000104388.14	RAB2A	0.0128044	1.53903	Large Vessel 0 to 24 h up vs. VRFC
ENSG00000163964.13	PIGX	0.0178399	1.64814	Large Vessel 0 to 24 h up vs. VRFC
ENSG00000117616.17	RSRP1	0.0199175	1.44613	Large Vessel 0 to 24 h up vs. VRFC
ENSG00000068615.17	REEP1	0.0152613	2671.63	Large Vessel 0 to 24 h up vs. VRFC
ENSG00000183454.15	GRIN2A	0.0024087	1598.2	Large Vessel 0 to 24 h up vs. VRFC
ENSG00000012660.13	ELOVL5	0.0152752	1.42649	Large Vessel 0 to 24 h up vs. VRFC
ENSG00000196967.10	ZNF585A	0.0181317	1.87503	Large Vessel 0 to 24 h up vs. VRFC
ENSG00000132823.10	OSER1	0.00324937	1.70282	Large Vessel 0 to 24 h up vs. VRFC
ENSG00000229425.2	AJ006998.2	0.000332016	15806.6	Large Vessel 0 to 24 h up vs. VRFC
ENSG00000267122.1	AC004490.1	0.00869687	2992.49	Large Vessel 0 to 24 h up vs. VRFC
ENSG00000179292.4	TMEM151A	0.00494973	5793.83	Large Vessel 0 to 24 h up vs. VRFC
ENSG00000240225.10	ZNF542P	0.00549228	3.24639	Large Vessel 0 to 24 h up vs. VRFC
ENSG00000064787.13	BCAS1	0.0122707	2713.08	Large Vessel 0 to 24 h up vs. VRFC
ENSG00000184635.13	ZNF93	0.000136953	4.4398	Large Vessel 0 to 24 h up vs. VRFC
ENSG00000168928.12	CTRB2	0.0193328	2498.76	Large Vessel 0 to 24 h up vs. VRFC
ENSG00000150401.14	DCUN1D2	0.00961401	1.86987	Large Vessel 0 to 24 h up vs. VRFC
ENSG00000165355.7	FBXO33	0.00095735	1.63297	Large Vessel 0 to 24 h up vs. VRFC
ENSG00000175329.12	ISX	0.0108567	2680.23	Large Vessel 0 to 24 h up vs. VRFC
ENSG00000197114.11	ZGPAT	0.0139349	2.35344	Large Vessel 0 to 24 h up vs. VRFC
ENSG00000177822.7	AC108142.1	0.000680737	72369.2	Large Vessel 0 to 24 h up vs. VRFC
ENSG00000143740.14	SNAP47	0.00280769	2.66096	Large Vessel 0 to 24 h up vs. VRFC
ENSG00000236194.3	AC003104.1	0.0132891	1.80954	Large Vessel 0 to 24 h up vs. VRFC
ENSG00000179152.19	TCAIM	0.0178796	1.68095	Large Vessel 0 to 24 h up vs. VRFC
ENSG00000233757.6	AC092835.2	0.00671789	81.1219	Large Vessel 0 to 24 h up vs. VRFC
ENSG00000158156.7	XKR8	0.0141751	1.57327	Large Vessel 0 to 24 h up vs. VRFC
ENSG00000102312.20	PORCN	0.00986867	2.65432	Large Vessel 0 to 24 h up vs. VRFC
ENSG00000214770.2	RP11-544I20.2	0.000674671	14980.8	Large Vessel 0 to 24 h up vs. VRFC
ENSG00000261400.1	AC011525.2	0.0040784	7747.41	Large Vessel 0 to 24 h up vs. VRFC
ENSG00000187642.9	PERM1	0.0164622	1753.48	Large Vessel 0 to 24 h up vs. VRFC
ENSG00000130045.15	NXNL2	0.0196275	1785.65	Large Vessel 0 to 24 h up vs. VRFC
ENSG00000274927.1	CH17-13I23.1	0.000114253	55521.5	Large Vessel 0 to 24 h up vs. VRFC
ENSG00000100297.15	MCM5	0.0104805	1.60805	Large Vessel 0 to 24 h up vs. VRFC
ENSG00000166152.3	C16orf78	0.0144841	1190.67	Large Vessel 0 to 24 h up vs. VRFC
ENSG00000186825.5	C2orf27B	0.0094992	3114.19	Large Vessel 0 to 24 h up vs. VRFC
ENSG00000086061.15	DNAJA1	0.0130084	1.50147	Large Vessel 0 to 24 h up vs. VRFC
ENSG00000272505.1	RP11-981G7.6	0.00990104	127.507	Large Vessel 0 to 24 h up vs. VRFC
ENSG00000142856.16	ITGB3BP	0.010624	2.3315	Large Vessel 0 to 24 h up vs. VRFC
ENSG00000127325.18	BEST3	0.00035223	42370.7	Large Vessel 0 to 24 h up vs. VRFC
ENSG00000248213.3	CICP16	0.0170568	1769.62	Large Vessel 0 to 24 h up vs. VRFC
ENSG00000100711.13	ZFYVE21	0.0093676	2.35259	Large Vessel 0 to 24 h up vs. VRFC
ENSG00000166704.11	ZNF606	0.0163874	2.08915	Large Vessel 0 to 24 h up vs. VRFC
ENSG00000186234.7	FAM86MP	0.00790727	1112.69	Large Vessel 0 to 24 h up vs. VRFC
ENSG00000143643.12	TTC13	0.015288	1.59355	Large Vessel 0 to 24 h up vs. VRFC
ENSG00000182177.13	ASB18	0.00514848	6387.2	Large Vessel 0 to 24 h up vs. VRFC
ENSG00000141338.13	ABCA8	0.0140212	3056.65	Large Vessel 0 to 24 h up vs. VRFC
ENSG00000168283.13	BMI1	0.0195527	2.12115	Large Vessel 0 to 24 h up vs. VRFC
ENSG00000130307.11	USHBP1	0.0150579	1475.29	Large Vessel 0 to 24 h up vs. VRFC
ENSG00000091986.15	CCDC80	0.00284973	8667.04	Large Vessel 0 to 24 h up vs. VRFC
ENSG00000279261.1	AL360294.1	0.0110717	1808.88	Large Vessel 0 to 24 h up vs. VRFC
ENSG00000198185.11	ZNF334	0.00802138	1973.16	Large Vessel 0 to 24 h up vs. VRFC
ENSG00000143006.7	DMRTB1	0.00953103	2657.7	Large Vessel 0 to 24 h up vs. VRFC
ENSG00000196172.9	ZNF681	0.00894121	3.54231	Large Vessel 0 to 24 h up vs. VRFC
ENSG00000175334.7	BANF1	0.00760388	1.70525	Large Vessel 0 to 24 h up vs. VRFC
ENSG00000170743.16	SYT9	0.00585661	8372.91	Large Vessel 0 to 24 h up vs. VRFC
ENSG00000225106.1	RP11-429E11.2	0.00637901	2412.3	Large Vessel 0 to 24 h up vs. VRFC
ENSG00000197275.13	RAD54B	0.0133508	516.896	Large Vessel 0 to 24 h up vs. VRFC
ENSG00000229274.1	XXbac-BPG13B8.10	0.00245037	1857.58	Large Vessel 0 to 24 h up vs. VRFC
ENSG00000128438.10	TBC1D27	0.0183048	76.928	Large Vessel 0 to 24 h up vs. VRFC
ENSG00000225791.6	TRAM2-AS1	0.00538602	89.2905	Large Vessel 0 to 24 h up vs. VRFC
ENSG00000228789.6	HCG22	0.00957027	2513.76	Large Vessel 0 to 24 h up vs. VRFC
ENSG00000145050.15	MANF	0.000684396	3.02677	Large Vessel 0 to 24 h up vs. VRFC
ENSG00000253293.4	HOXA10	0.00533962	8996.33	Large Vessel 0 to 24 h up vs. VRFC
ENSG00000109445.10	ZNF330	0.00737074	2.19763	Large Vessel 0 to 24 h up vs. VRFC
ENSG00000158480.10	SPATA2	0.0151683	1.53576	Large Vessel 0 to 24 h up vs. VRFC
ENSG00000237686.6	RP5-1120P11.1	0.0021183	10485.8	Large Vessel 0 to 24 h up vs. VRFC
ENSG00000082515.17	MRPL22	0.0151	2.46124	Large Vessel 0 to 24 h up vs. VRFC
ENSG00000204767.3	FAM196B	0.00236201	14204.9	Large Vessel 0 to 24 h up vs. VRFC
ENSG00000258673.1	LINC01397	0.0173997	178.184	Large Vessel 0 to 24 h up vs. VRFC
ENSG00000153574.8	RPIA	0.000998536	-2.447	Large Vessel 0 to 24 h down vs. VRFC
ENSG00000276278.1	RP11-182J1.3	0.0189881	34.209	Large Vessel 0 to 24 h up vs. VRFC
ENSG00000107669.17	ATE1	0.000908964	1.97824	Large Vessel 0 to 24 h up vs. VRFC
ENSG00000103018.16	CYB5B	0.00141052	1.98263	Large Vessel 0 to 24 h up vs. VRFC
ENSG00000132746.14	ALDH3B2	0.00574498	4862.09	Large Vessel 0 to 24 h up vs. VRFC
ENSG00000155052.14	CNTNAP5	0.0173232	1200.68	Large Vessel 0 to 24 h up vs. VRFC
ENSG00000262319.1	CTC-457L16.2	0.0189324	1804.61	Large Vessel 0 to 24 h up vs. VRFC
ENSG00000185924.6	RTN4RL1	0.00983519	2990.91	Large Vessel 0 to 24 h up vs. VRFC
ENSG00000166734.18	CASC4	0.0193579	1.40479	Large Vessel 0 to 24 h up vs. VRFC
ENSG00000179776.17	CDH5	0.00816827	5998.25	Large Vessel 0 to 24 h up vs. VRFC
ENSG00000033170.16	FUT8	0.0109762	1.88117	Large Vessel 0 to 24 h up vs. VRFC
ENSG00000171497.4	PPID	0.00202279	1.98838	Large Vessel 0 to 24 h up vs. VRFC
ENSG00000173578.7	XCR1	0.00337516	704.976	Large Vessel 0 to 24 h up vs. VRFC
ENSG00000186615.10	KTN1-AS1	0.0177594	1283.89	Large Vessel 0 to 24 h up vs. VRFC
ENSG00000135973.2	GPR45	0.00773278	1610.33	Large Vessel 0 to 24 h up vs. VRFC
ENSG00000274956.2	UG0898H09	0.00674836	2899.48	Large Vessel 0 to 24 h up vs. VRFC
ENSG00000100417.11	PMM1	0.00441073	3.45022	Large Vessel 0 to 24 h up vs. VRFC
ENSG00000188263.10	IL17REL	0.00226047	18053.4	Large Vessel 0 to 24 h up vs. VRFC
ENSG00000112576.12	CCND3	0.0160279	1.37789	Large Vessel 0 to 24 h up vs. VRFC
ENSG00000109066.13	TMEM104	0.00158826	1.82285	Large Vessel 0 to 24 h up vs. VRFC
ENSG00000120549.17	KIAA1217	0.00312741	8730.91	Large Vessel 0 to 24 h up vs. VRFC
ENSG00000119950.20	MXI1	0.01087	-2.40271	Large Vessel 0 to 24 h down vs. VRFC
ENSG00000166912.16	MTMR10	0.018239	1.41858	Large Vessel 0 to 24 h up vs. VRFC
ENSG00000268555.1	RP11-678G14.3	0.00396352	-3.91001	Large Vessel 0 to 24 h down vs. VRFC
ENSG00000260742.1	RP11-366L5.1	0.0162142	-154.884	Large Vessel 0 to 24 h down vs. VRFC
ENSG00000243742.5	RPLP0P2	0.0129714	1085.57	Large Vessel 0 to 24 h up vs. VRFC
ENSG00000130695.13	CEP85	0.00338421	2.05147	Large Vessel 0 to 24 h up vs. VRFC
ENSG00000121966.6	CXCR4	0.00197954	1.5494	Large Vessel 0 to 24 h up vs. VRFC
ENSG00000165953.9	SERPINA12	0.00147947	10758.1	Large Vessel 0 to 24 h up vs. VRFC
ENSG00000070601.9	FRMPD1	0.00916187	2997.07	Large Vessel 0 to 24 h up vs. VRFC
ENSG00000177614.10	PGBD5	0.0124787	610.235	Large Vessel 0 to 24 h up vs. VRFC
ENSG00000100664.10	EIF5	0.00102443	1.56096	Large Vessel 0 to 24 h up vs. VRFC
ENSG00000211658.2	IGLV3-27	0.0153103	2305.64	Large Vessel 0 to 24 h up vs. VRFC
ENSG00000275389.1	RP11-214K3.24	0.0016325	7363.48	Large Vessel 0 to 24 h up vs. VRFC
ENSG00000280109.1	PLAC4	0.00742276	4410.31	Large Vessel 0 to 24 h up vs. VRFC
ENSG00000099256.18	PRTFDC1	0.00950082	2043.66	Large Vessel 0 to 24 h up vs. VRFC
ENSG00000159307.18	SCUBE1	0.00378784	363.386	Large Vessel 0 to 24 h up vs. VRFC
ENSG00000264714.1	RP11-21G15.1	0.0155942	1693.53	Large Vessel 0 to 24 h up vs. VRFC
ENSG00000183559.11	C10orf120	0.00365725	1560.95	Large Vessel 0 to 24 h up vs. VRFC
ENSG00000091640.7	SPAG7	0.0190742	2.05756	Large Vessel 0 to 24 h up vs. VRFC
ENSG00000229759.1	MRPS18AP1	0.00952046	722.275	Large Vessel 0 to 24 h up vs. VRFC
ENSG00000198569.9	SLC34A3	0.0184736	2387.47	Large Vessel 0 to 24 h up vs. VRFC
ENSG00000204979.7	MS4A13	0.0103332	405.514	Large Vessel 0 to 24 h up vs. VRFC
ENSG00000146839.18	ZAN	0.00719191	2967.72	Large Vessel 0 to 24 h up vs. VRFC
ENSG00000180573.9	HIST1H2AC	0.0179641	1.46238	Large Vessel 0 to 24 h up vs. VRFC
ENSG00000165061.14	ZMAT4	0.0081192	7137.32	Large Vessel 0 to 24 h up vs. VRFC
ENSG00000140280.13	LYSMD2	0.00358458	2.41005	Large Vessel 0 to 24 h up vs. VRFC
ENSG00000165898.13	ISCA2	0.00214058	3.02072	Large Vessel 0 to 24 h up vs. VRFC
ENSG00000271409.1	RP11-432J9.3	0.0120938	1730.56	Large Vessel 0 to 24 h up vs. VRFC
ENSG00000142623.9	PADI1	0.00858553	7076.69	Large Vessel 0 to 24 h up vs. VRFC
ENSG00000204531.16	POU5F1	0.0166413	1873.91	Large Vessel 0 to 24 h up vs. VRFC
ENSG00000233521.5	RP5-1172A22.1	0.00870059	1251.98	Large Vessel 0 to 24 h up vs. VRFC
ENSG00000260053.2	ABCB10P4	0.0126213	1475.45	Large Vessel 0 to 24 h up vs. VRFC
ENSG00000137944.16	KYAT3	0.0147413	1.78043	Large Vessel 0 to 24 h up vs. VRFC
ENSG00000261455.1	LINC01003	0.00290135	5.40944	Large Vessel 0 to 24 h up vs. VRFC
ENSG00000260779.1	RP11-856M7.1	4.08605e-05	227016	Large Vessel 0 to 24 h up vs. VRFC
ENSG00000083093.9	PALB2	0.00154143	2.36511	Large Vessel 0 to 24 h up vs. VRFC
ENSG00000132854.18	KANK4	0.0139879	3277.01	Large Vessel 0 to 24 h up vs. VRFC
ENSG00000206344.6	HCG27	0.0158722	1.67993	Large Vessel 0 to 24 h up vs. VRFC
ENSG00000259215.1	RP11-253M7.4	0.00196278	6139.93	Large Vessel 0 to 24 h up vs. VRFC
ENSG00000158806.13	NPM2	0.00647848	6597.17	Large Vessel 0 to 24 h up vs. VRFC
ENSG00000214367.7	HAUS3	0.0112046	2.06355	Large Vessel 0 to 24 h up vs. VRFC
ENSG00000164619.8	BMPER	0.00675763	4264.08	Large Vessel 0 to 24 h up vs. VRFC
ENSG00000162723.9	SLAMF9	0.0191671	326.133	Large Vessel 0 to 24 h up vs. VRFC
ENSG00000279324.1	RP11-93G23.2	0.00404862	1693.21	Large Vessel 0 to 24 h up vs. VRFC
ENSG00000196850.5	PPTC7	0.0104275	1.4164	Large Vessel 0 to 24 h up vs. VRFC
ENSG00000243328.1	RP11-520P18.1	0.0176735	547.951	Large Vessel 0 to 24 h up vs. VRFC
ENSG00000249816.6	LINC00964	0.0040131	9158.8	Large Vessel 0 to 24 h up vs. VRFC
ENSG00000176349.11	AC110781.3	0.00194075	12583.6	Large Vessel 0 to 24 h up vs. VRFC
ENSG00000147160.9	AWAT2	0.013027	1574.71	Large Vessel 0 to 24 h up vs. VRFC
ENSG00000233363.1	AC006019.4	0.0158585	637.844	Large Vessel 0 to 24 h up vs. VRFC
ENSG00000172867.3	KRT2	0.0145873	1494.64	Large Vessel 0 to 24 h up vs. VRFC
ENSG00000115155.16	OTOF	0.0190784	259.421	Large Vessel 0 to 24 h up vs. VRFC
ENSG00000172935.8	MRGPRF	0.00050991	90978	Large Vessel 0 to 24 h up vs. VRFC
ENSG00000267908.2	ZSCAN5D	0.00131138	8652.3	Large Vessel 0 to 24 h up vs. VRFC
ENSG00000258947.6	TUBB3	0.0100482	3120.85	Large Vessel 0 to 24 h up vs. VRFC
ENSG00000136352.17	NKX2-1	0.0193677	1468.03	Large Vessel 0 to 24 h up vs. VRFC
ENSG00000279329.1	CTD-2553L13.9	0.0161338	1629.31	Large Vessel 0 to 24 h up vs. VRFC
ENSG00000162458.12	FBLIM1	0.00628802	3560.52	Large Vessel 0 to 24 h up vs. VRFC
ENSG00000136280.15	CCM2	0.0131738	1.36455	Large Vessel 0 to 24 h up vs. VRFC
ENSG00000250040.2	RAF1P1	0.00574367	2422.04	Large Vessel 0 to 24 h up vs. VRFC
ENSG00000183644.13	C11orf88	0.0171998	1529.82	Large Vessel 0 to 24 h up vs. VRFC
ENSG00000175874.9	CREG2	0.00950119	4232.34	Large Vessel 0 to 24 h up vs. VRFC
ENSG00000236980.9	C3orf84	0.0142467	666.385	Large Vessel 0 to 24 h up vs. VRFC
ENSG00000136754.16	ABI1	0.00708767	1.46875	Large Vessel 0 to 24 h up vs. VRFC
ENSG00000106278.11	PTPRZ1	0.00293454	9212.55	Large Vessel 0 to 24 h up vs. VRFC
ENSG00000248522.1	SBF1P1	0.0198705	1819.07	Large Vessel 0 to 24 h up vs. VRFC
ENSG00000267339.5	LINC00906	0.00551457	2924.33	Large Vessel 0 to 24 h up vs. VRFC
ENSG00000205856.3	C22orf42	0.017812	892.683	Large Vessel 0 to 24 h up vs. VRFC
ENSG00000077458.12	FAM76B	4.47154e-05	1.99816	Large Vessel 0 to 24 h up vs. VRFC
ENSG00000118113.11	MMP8	0.0163952	-24.9956	Large Vessel 0 to 24 h down vs. VRFC
ENSG00000144747.15	TMF1	0.0189107	1.44069	Large Vessel 0 to 24 h up vs. VRFC
ENSG00000228622.1	RP1-302D9.1	0.00011309	12677.8	Large Vessel 0 to 24 h up vs. VRFC
ENSG00000148090.11	AUH	0.0184607	1.73716	Large Vessel 0 to 24 h up vs. VRFC
ENSG00000277619.1	CTC-276P9.4	0.0109688	1475.47	Large Vessel 0 to 24 h up vs. VRFC
ENSG00000169856.8	ONECUT1	0.00826539	3827.94	Large Vessel 0 to 24 h up vs. VRFC
ENSG00000250230.2	RP11-855O10.2	0.0131139	2139.59	Large Vessel 0 to 24 h up vs. VRFC
ENSG00000228340.5	MIR646HG	0.011888	2.49932	Large Vessel 0 to 24 h up vs. VRFC
ENSG00000119878.5	CRIPT	0.0176265	1.79087	Large Vessel 0 to 24 h up vs. VRFC
ENSG00000140740.10	UQCRC2	0.00514721	1.50019	Large Vessel 0 to 24 h up vs. VRFC
ENSG00000149503.12	INCENP	0.0127274	2.04594	Large Vessel 0 to 24 h up vs. VRFC
ENSG00000267280.5	TBX2-AS1	0.00708372	4717.46	Large Vessel 0 to 24 h up vs. VRFC
ENSG00000213420.7	GPC2	0.0186788	84.7561	Large Vessel 0 to 24 h up vs. VRFC
ENSG00000106038.12	EVX1	0.0159654	2851.71	Large Vessel 0 to 24 h up vs. VRFC
ENSG00000184984.9	CHRM5	0.00168941	24748	Large Vessel 0 to 24 h up vs. VRFC
ENSG00000197696.9	NMB	0.000684094	26969.5	Large Vessel 0 to 24 h up vs. VRFC
ENSG00000205464.11	ATP6AP1L	0.00903099	126.935	Large Vessel 0 to 24 h up vs. VRFC
ENSG00000102897.9	LYRM1	0.0115999	1.69318	Large Vessel 0 to 24 h up vs. VRFC
ENSG00000162607.12	USP1	0.0127433	1.83435	Large Vessel 0 to 24 h up vs. VRFC
ENSG00000221510.1	MIR548O	0.00469695	1169.98	Large Vessel 0 to 24 h up vs. VRFC
ENSG00000143631.10	FLG	0.0155826	869.772	Large Vessel 0 to 24 h up vs. VRFC
ENSG00000178537.9	SLC25A20	0.0125038	2.41569	Large Vessel 0 to 24 h up vs. VRFC
ENSG00000185294.6	SPPL2C	0.0176923	1504.61	Large Vessel 0 to 24 h up vs. VRFC
ENSG00000086065.13	CHMP5	0.000359107	2.46127	Large Vessel 0 to 24 h up vs. VRFC
ENSG00000180479.13	ZNF571	0.00524321	4.07835	Large Vessel 0 to 24 h up vs. VRFC
ENSG00000151552.11	QDPR	0.00133254	3.40559	Large Vessel 0 to 24 h up vs. VRFC
ENSG00000075643.5	MOCOS	0.0162679	1425.19	Large Vessel 0 to 24 h up vs. VRFC
ENSG00000185070.10	FLRT2	0.00380551	4363.16	Large Vessel 0 to 24 h up vs. VRFC
ENSG00000260746.2	KIF18BP1	0.0119019	2365.85	Large Vessel 0 to 24 h up vs. VRFC
ENSG00000116741.7	RGS2	0.00761408	1.86836	Large Vessel 0 to 24 h up vs. VRFC
ENSG00000254893.5	AC113404.1	0.0101711	1.74891	Large Vessel 0 to 24 h up vs. VRFC
ENSG00000105974.11	CAV1	0.00185243	26163.2	Large Vessel 0 to 24 h up vs. VRFC
ENSG00000246100.3	LINC00900	0.00295078	7361.27	Large Vessel 0 to 24 h up vs. VRFC
ENSG00000198797.6	BRINP2	0.00332428	8182.57	Large Vessel 0 to 24 h up vs. VRFC
ENSG00000084734.8	GCKR	0.00301495	5974.61	Large Vessel 0 to 24 h up vs. VRFC
ENSG00000145362.17	ANK2	0.00695363	777.084	Large Vessel 0 to 24 h up vs. VRFC
ENSG00000177839.6	PCDHB9	0.00850229	3716.01	Large Vessel 0 to 24 h up vs. VRFC
ENSG00000153443.12	UBALD1	0.0123997	-1.46177	Large Vessel 0 to 24 h down vs. VRFC
ENSG00000146278.10	PNRC1	0.00243571	1.36241	Large Vessel 0 to 24 h up vs. VRFC
ENSG00000260902.1	RP11-95M5.1	0.0010751	12020	Large Vessel 0 to 24 h up vs. VRFC
ENSG00000143194.12	MAEL	0.0156122	2858.06	Large Vessel 0 to 24 h up vs. VRFC
ENSG00000224116.6	INHBA-AS1	0.0128044	3234.3	Large Vessel 0 to 24 h up vs. VRFC
ENSG00000138823.13	MTTP	0.019874	1757.37	Large Vessel 0 to 24 h up vs. VRFC
ENSG00000280043.1	RP11-1281K21.8	0.00119978	10662.8	Large Vessel 0 to 24 h up vs. VRFC
ENSG00000165672.6	PRDX3	0.0158723	1.71788	Large Vessel 0 to 24 h up vs. VRFC
ENSG00000198049.6	AVPR1B	0.00741844	4048.17	Large Vessel 0 to 24 h up vs. VRFC
ENSG00000130158.13	DOCK6	0.0164585	84.9101	Large Vessel 0 to 24 h up vs. VRFC
ENSG00000175161.13	CADM2	0.0180578	717.888	Large Vessel 0 to 24 h up vs. VRFC
ENSG00000105388.15	CEACAM5	0.0027435	15128.1	Large Vessel 0 to 24 h up vs. VRFC
ENSG00000178243.4	C9orf62	0.0085738	3210.73	Large Vessel 0 to 24 h up vs. VRFC
ENSG00000196566.2	RP11-57C13.3	0.0187964	858.659	Large Vessel 0 to 24 h up vs. VRFC
ENSG00000135451.12	TROAP	0.00614625	-44.1263	Large Vessel 0 to 24 h down vs. VRFC
ENSG00000186577.12	C6orf1	0.0101681	2.07032	Large Vessel 0 to 24 h up vs. VRFC
ENSG00000168484.12	SFTPC	0.00390728	4985.05	Large Vessel 0 to 24 h up vs. VRFC
ENSG00000201321.1	RNA5S9	0.016137	-2.40927	Large Vessel 0 to 24 h down vs. VRFC
ENSG00000242580.1	IGKV1D-43	0.0178346	711.011	Large Vessel 0 to 24 h up vs. VRFC
ENSG00000231955.1	AC007383.4	0.0197466	806.167	Large Vessel 0 to 24 h up vs. VRFC
ENSG00000103067.12	ESRP2	0.00687651	7068.66	Large Vessel 0 to 24 h up vs. VRFC
ENSG00000107187.15	LHX3	0.00707435	5770.65	Large Vessel 0 to 24 h up vs. VRFC
ENSG00000092871.16	RFFL	0.0120826	1.44324	Large Vessel 0 to 24 h up vs. VRFC
ENSG00000267257.1	RP11-1151B14.4	0.00660356	4351.2	Large Vessel 0 to 24 h up vs. VRFC
ENSG00000235994.4	RP3-470B24.5	0.0157638	1288.72	Large Vessel 0 to 24 h up vs. VRFC
ENSG00000076770.14	MBNL3	0.00667228	-2.29524	Large Vessel 0 to 24 h down vs. VRFC
ENSG00000087237.10	CETP	0.0193572	750.798	Large Vessel 0 to 24 h up vs. VRFC
ENSG00000279058.1	AGAP14P	0.00327969	3.85909	Large Vessel 0 to 24 h up vs. VRFC
ENSG00000278318.4	ZNF229	0.00878552	1601.65	Large Vessel 0 to 24 h up vs. VRFC
ENSG00000280180.1	RP11-244B22.10	0.0191061	1716.67	Large Vessel 0 to 24 h up vs. VRFC
ENSG00000260862.1	RP11-22H5.2	0.0086165	3868.44	Large Vessel 0 to 24 h up vs. VRFC
ENSG00000168490.13	PHYHIP	0.0107516	4350.37	Large Vessel 0 to 24 h up vs. VRFC
ENSG00000068885.14	IFT80	0.0154601	2.14621	Large Vessel 0 to 24 h up vs. VRFC
ENSG00000255394.4	C8orf49	0.00549073	2857.82	Large Vessel 0 to 24 h up vs. VRFC
ENSG00000264901.1	MIR3616	0.00441648	308.363	Large Vessel 0 to 24 h up vs. VRFC
ENSG00000279928.1	FO538757.2	0.00845814	878.763	Large Vessel 0 to 24 h up vs. VRFC
ENSG00000059915.16	PSD	0.0134381	453.327	Large Vessel 0 to 24 h up vs. VRFC
ENSG00000243902.6	ELFN2	0.00748961	4505.09	Large Vessel 0 to 24 h up vs. VRFC
ENSG00000011083.8	SLC6A7	0.0128349	4630.23	Large Vessel 0 to 24 h up vs. VRFC
ENSG00000184144.10	CNTN2	0.000991636	17670.4	Large Vessel 0 to 24 h up vs. VRFC
ENSG00000108602.17	ALDH3A1	0.00802987	8776.04	Large Vessel 0 to 24 h up vs. VRFC
ENSG00000188153.12	COL4A5	0.0189138	1719.13	Large Vessel 0 to 24 h up vs. VRFC
ENSG00000129167.9	TPH1	0.015173	998.608	Large Vessel 0 to 24 h up vs. VRFC
ENSG00000257958.1	RP11-25E2.1	0.00164921	6716.1	Large Vessel 0 to 24 h up vs. VRFC
ENSG00000166123.13	GPT2	0.0132644	360.993	Large Vessel 0 to 24 h up vs. VRFC
ENSG00000129514.5	FOXA1	0.00826827	6432.83	Large Vessel 0 to 24 h up vs. VRFC
ENSG00000106541.11	AGR2	0.00857967	2144.05	Large Vessel 0 to 24 h up vs. VRFC
ENSG00000126785.12	RHOJ	0.0199694	1772.14	Large Vessel 0 to 24 h up vs. VRFC
ENSG00000220891.1	LL22NC03-63E9.3	0.00073758	26157.3	Large Vessel 0 to 24 h up vs. VRFC
ENSG00000167216.16	KATNAL2	0.0137654	957.322	Large Vessel 0 to 24 h up vs. VRFC
ENSG00000215493.3	XXbac-B562F10.11	0.000649994	11070.3	Large Vessel 0 to 24 h up vs. VRFC
ENSG00000213514.2	RP11-428P16.2	0.0152024	1969.62	Large Vessel 0 to 24 h up vs. VRFC
ENSG00000173376.13	NDNF	0.00563031	6219.66	Large Vessel 0 to 24 h up vs. VRFC
ENSG00000267506.5	RP11-13K12.1	0.000330609	80446.1	Large Vessel 0 to 24 h up vs. VRFC
ENSG00000073111.13	MCM2	0.0123226	3.51614	Large Vessel 0 to 24 h up vs. VRFC
ENSG00000259642.2	ST20-AS1	0.00652624	3.07869	Large Vessel 0 to 24 h up vs. VRFC
ENSG00000166866.12	MYO1A	0.0170855	704.394	Large Vessel 0 to 24 h up vs. VRFC
ENSG00000169783.12	LINGO1	0.00580744	7771.91	Large Vessel 0 to 24 h up vs. VRFC
ENSG00000254031.5	RP11-326E22.1	0.00669094	1717.91	Large Vessel 0 to 24 h up vs. VRFC
ENSG00000124098.9	FAM210B	0.0171853	-2.56474	Large Vessel 0 to 24 h down vs. VRFC
ENSG00000255163.1	HSPE1P18	0.0157072	-2.03752	Large Vessel 0 to 24 h down vs. VRFC
ENSG00000168878.16	SFTPB	0.0039097	3761.53	Large Vessel 0 to 24 h up vs. VRFC
ENSG00000214376.5	VSTM5	0.00559339	3783.5	Large Vessel 0 to 24 h up vs. VRFC
ENSG00000005022.5	SLC25A5	0.00294499	2.08317	Large Vessel 0 to 24 h up vs. VRFC
ENSG00000110852.4	CLEC2B	0.0123534	1.86515	Large Vessel 0 to 24 h up vs. VRFC
ENSG00000180999.10	C1orf105	0.00206391	11152.2	Large Vessel 0 to 24 h up vs. VRFC
ENSG00000234722.3	LINC01287	0.00571292	4279.42	Large Vessel 0 to 24 h up vs. VRFC
ENSG00000278909.1	RP11-401P9.7	0.00649932	5751.16	Large Vessel 0 to 24 h up vs. VRFC
ENSG00000197653.15	DNAH10	0.0189691	20.592	Large Vessel 0 to 24 h up vs. VRFC
ENSG00000257501.6	RP11-1016B18.1	0.00542458	3202.07	Large Vessel 0 to 24 h up vs. VRFC
ENSG00000176204.13	LRRTM4	0.00514151	1599.63	Large Vessel 0 to 24 h up vs. VRFC
ENSG00000283071.1	RP11-736N17.11	0.0172178	912.268	Large Vessel 0 to 24 h up vs. VRFC
ENSG00000272235.1	RP11-22L13.1	0.00147322	19254.5	Large Vessel 0 to 24 h up vs. VRFC
ENSG00000122863.5	CHST3	0.0098718	2845.06	Large Vessel 0 to 24 h up vs. VRFC
ENSG00000187068.2	C3orf70	0.0194598	2087.76	Large Vessel 0 to 24 h up vs. VRFC
ENSG00000213612.3	FAM220CP	0.0153491	166.124	Large Vessel 0 to 24 h up vs. VRFC
ENSG00000079332.14	SAR1A	0.0148377	1.59986	Large Vessel 0 to 24 h up vs. VRFC
ENSG00000151615.3	POU4F2	0.00640709	4663.25	Large Vessel 0 to 24 h up vs. VRFC
ENSG00000159256.12	MORC3	0.016962	1.42171	Large Vessel 0 to 24 h up vs. VRFC
ENSG00000260648.3	RP11-133K1.7	0.00852569	5364.21	Large Vessel 0 to 24 h up vs. VRFC
ENSG00000173726.10	TOMM20	0.018947	1.63296	Large Vessel 0 to 24 h up vs. VRFC
ENSG00000268447.5	SSX2B	0.0174284	1889.52	Large Vessel 0 to 24 h up vs. VRFC
ENSG00000069122.18	ADGRF5	0.0069163	3993.36	Large Vessel 0 to 24 h up vs. VRFC
ENSG00000129116.17	PALLD	0.00313318	3.45842	Large Vessel 0 to 24 h up vs. VRFC
ENSG00000154945.6	ANKRD40	0.0183651	1.72712	Large Vessel 0 to 24 h up vs. VRFC
ENSG00000107719.8	PALD1	0.00351263	2074.68	Large Vessel 0 to 24 h up vs. VRFC
ENSG00000249170.1	RP11-1J11.1	0.0129186	871.231	Large Vessel 0 to 24 h up vs. VRFC
ENSG00000065621.14	GSTO2	0.0194925	55.2178	Large Vessel 0 to 24 h up vs. VRFC
ENSG00000233750.3	CICP27	0.0137664	1904.82	Large Vessel 0 to 24 h up vs. VRFC
ENSG00000120068.6	HOXB8	0.0129695	2350.81	Large Vessel 0 to 24 h up vs. VRFC
ENSG00000125037.12	EMC3	0.0179124	-1.38452	Large Vessel 0 to 24 h down vs. VRFC
ENSG00000226757.2	PP12613	0.00282731	6168.74	Large Vessel 0 to 24 h up vs. VRFC
ENSG00000166922.8	SCG5	0.00463469	8032.56	Large Vessel 0 to 24 h up vs. VRFC
ENSG00000167981.5	ZNF597	0.00830544	2.34588	Large Vessel 0 to 24 h up vs. VRFC
ENSG00000167748.10	KLK1	0.0144167	595.296	Large Vessel 0 to 24 h up vs. VRFC
ENSG00000100644.16	HIF1A	0.0131202	1.473	Large Vessel 0 to 24 h up vs. VRFC
ENSG00000125447.16	GGA3	0.00954877	1.42871	Large Vessel 0 to 24 h up vs. VRFC
ENSG00000182923.16	CEP63	0.0133499	1.41865	Large Vessel 0 to 24 h up vs. VRFC
ENSG00000273079.5	GRIN2B	0.0098539	372.061	Large Vessel 0 to 24 h up vs. VRFC
ENSG00000244953.1	RP11-613D13.8	0.00172267	19433.9	Large Vessel 0 to 24 h up vs. VRFC
ENSG00000010292.12	NCAPD2	0.00567291	1.65298	Large Vessel 0 to 24 h up vs. VRFC
ENSG00000186976.14	EFCAB6	0.00659347	175.914	Large Vessel 0 to 24 h up vs. VRFC
ENSG00000119913.4	TECTB	0.00242721	5825.55	Large Vessel 0 to 24 h up vs. VRFC
ENSG00000172086.7	KRCC1	0.015565	2.11994	Large Vessel 0 to 24 h up vs. VRFC
ENSG00000203987.2	RP11-188C12.3	0.0157298	2967.42	Large Vessel 0 to 24 h up vs. VRFC
ENSG00000214855.9	APOC1P1	0.00366786	4803.08	Large Vessel 0 to 24 h up vs. VRFC
ENSG00000177932.6	ZNF354C	0.019642	2.40623	Large Vessel 0 to 24 h up vs. VRFC
ENSG00000055813.5	CCDC85A	0.00633648	5263.46	Large Vessel 0 to 24 h up vs. VRFC
ENSG00000272321.1	KB-1517D11.4	0.0142264	1876.86	Large Vessel 0 to 24 h up vs. VRFC
ENSG00000267251.2	AC139100.3	0.00392818	3667.07	Large Vessel 0 to 24 h up vs. VRFC
ENSG00000170465.9	KRT6C	0.0163803	1885.29	Large Vessel 0 to 24 h up vs. VRFC
ENSG00000153233.12	PTPRR	0.00661343	4264.76	Large Vessel 0 to 24 h up vs. VRFC
ENSG00000270499.1	MKI67P1	0.00120073	3356.02	Large Vessel 0 to 24 h up vs. VRFC
ENSG00000107807.12	TLX1	0.00823861	5781.86	Large Vessel 0 to 24 h up vs. VRFC
ENSG00000169876.13	MUC17	0.00881267	3240.94	Large Vessel 0 to 24 h up vs. VRFC
ENSG00000143512.12	HHIPL2	0.0136565	2687.08	Large Vessel 0 to 24 h up vs. VRFC
ENSG00000278131.1	AC116050.1	0.0128312	1838.59	Large Vessel 0 to 24 h up vs. VRFC
ENSG00000182083.7	OR6B2	0.0144178	1620.94	Large Vessel 0 to 24 h up vs. VRFC
ENSG00000086159.12	AQP6	0.0150551	3150.93	Large Vessel 0 to 24 h up vs. VRFC
ENSG00000247775.2	SNCA-AS1	0.00570175	2037.71	Large Vessel 0 to 24 h up vs. VRFC
ENSG00000136840.18	ST6GALNAC4	0.0102899	-2.58234	Large Vessel 0 to 24 h down vs. VRFC
ENSG00000197320.5	AC060834.2	0.0193255	1087.62	Large Vessel 0 to 24 h up vs. VRFC
ENSG00000243485.4	MIR1302-2	0.0152901	1298.42	Large Vessel 0 to 24 h up vs. VRFC
ENSG00000178184.15	PARD6G	0.0114502	2466.43	Large Vessel 0 to 24 h up vs. VRFC
ENSG00000138083.4	SIX3	0.00115693	15459	Large Vessel 0 to 24 h up vs. VRFC
ENSG00000180628.14	PCGF5	0.00804171	-1.67615	Large Vessel 0 to 24 h down vs. VRFC
ENSG00000101882.9	NKAP	0.0104043	1.87463	Large Vessel 0 to 24 h up vs. VRFC
ENSG00000244952.2	RP11-1000B6.5	0.00872339	2274.38	Large Vessel 0 to 24 h up vs. VRFC
ENSG00000197769.5	MAP1LC3C	0.00399606	2343.63	Large Vessel 0 to 24 h up vs. VRFC
ENSG00000123999.4	INHA	0.00317433	4218.3	Large Vessel 0 to 24 h up vs. VRFC
ENSG00000132819.16	RBM38	0.00711627	-2.57853	Large Vessel 0 to 24 h down vs. VRFC
ENSG00000143013.12	LMO4	0.0122382	1.77964	Large Vessel 0 to 24 h up vs. VRFC
ENSG00000187778.13	MCRS1	0.0161897	1.56638	Large Vessel 0 to 24 h up vs. VRFC
ENSG00000171303.6	KCNK3	0.0146201	4054.4	Large Vessel 0 to 24 h up vs. VRFC
ENSG00000172318.5	B3GALT1	0.00984173	2537.09	Large Vessel 0 to 24 h up vs. VRFC
ENSG00000200397.1	Y_RNA	0.0141295	780.56	Large Vessel 0 to 24 h up vs. VRFC
ENSG00000160678.11	S100A1	0.0172139	2019.71	Large Vessel 0 to 24 h up vs. VRFC
ENSG00000279622.1	RP11-254F19.4	0.0101576	4567.73	Large Vessel 0 to 24 h up vs. VRFC
ENSG00000213434.2	VTI1BP2	0.0198707	462.346	Large Vessel 0 to 24 h up vs. VRFC
ENSG00000102172.15	SMS	0.00986917	1.8111	Large Vessel 0 to 24 h up vs. VRFC
ENSG00000105146.12	AURKC	0.0185755	703.829	Large Vessel 0 to 24 h up vs. VRFC
ENSG00000108854.15	SMURF2	0.00936591	1.79261	Large Vessel 0 to 24 h up vs. VRFC
ENSG00000146648.16	EGFR	0.00152725	13103.1	Large Vessel 0 to 24 h up vs. VRFC
ENSG00000168702.17	LRP1B	0.0163829	3418.42	Large Vessel 0 to 24 h up vs. VRFC
ENSG00000151327.12	FAM177A1	0.0155593	2.29599	Large Vessel 0 to 24 h up vs. VRFC
ENSG00000067606.16	PRKCZ	0.0151761	1.96505	Large Vessel 0 to 24 h up vs. VRFC
ENSG00000232992.2	AHCYP4	0.0142356	1929.5	Large Vessel 0 to 24 h up vs. VRFC
ENSG00000232344.2	AC087163.2	0.00825237	802.85	Large Vessel 0 to 24 h up vs. VRFC
ENSG00000260112.1	CTC-543D15.1	0.0189247	809.509	Large Vessel 0 to 24 h up vs. VRFC
ENSG00000125965.8	GDF5	0.00372215	8272.62	Large Vessel 0 to 24 h up vs. VRFC
ENSG00000255028.5	RP11-708B6.2	0.00435046	2442.53	Large Vessel 0 to 24 h up vs. VRFC
ENSG00000261634.3	RP11-352D13.6	0.00283551	12923.6	Large Vessel 0 to 24 h up vs. VRFC
ENSG00000112238.11	PRDM13	0.00670005	8037.19	Large Vessel 0 to 24 h up vs. VRFC
ENSG00000143774.16	GUK1	0.0133697	-1.89536	Large Vessel 0 to 24 h down vs. VRFC
ENSG00000225180.7	AATK-AS1	0.00600833	5274.38	Large Vessel 0 to 24 h up vs. VRFC
ENSG00000229544.8	NKX1-2	0.0111791	3764.37	Large Vessel 0 to 24 h up vs. VRFC
ENSG00000141433.12	ADCYAP1	0.000933954	31526.4	Large Vessel 0 to 24 h up vs. VRFC
ENSG00000074317.10	SNCB	0.0130684	2672.78	Large Vessel 0 to 24 h up vs. VRFC
ENSG00000261188.1	CTA-445C9.14	0.0191225	1548.62	Large Vessel 0 to 24 h up vs. VRFC
ENSG00000180210.14	F2	0.0180601	2539.93	Large Vessel 0 to 24 h up vs. VRFC
ENSG00000277283.1	RP1-267D11.6	0.0081055	2.92154	Large Vessel 0 to 24 h up vs. VRFC
ENSG00000121104.7	FAM117A	0.018859	-1.5285	Large Vessel 0 to 24 h down vs. VRFC
ENSG00000165805.9	C12orf50	0.000162111	69876.5	Large Vessel 0 to 24 h up vs. VRFC
ENSG00000149476.15	TKFC	0.00685116	2.37799	Large Vessel 0 to 24 h up vs. VRFC
ENSG00000255399.3	TBX5-AS1	0.00249965	17492.3	Large Vessel 0 to 24 h up vs. VRFC
ENSG00000179523.4	EIF3J-AS1	0.0170403	1.92946	Large Vessel 0 to 24 h up vs. VRFC
ENSG00000050628.20	PTGER3	0.00482944	2634.25	Large Vessel 0 to 24 h up vs. VRFC
ENSG00000259848.8	AC097374.2	0.0167317	2428.01	Large Vessel 0 to 24 h up vs. VRFC
ENSG00000144410.4	CPO	0.00196992	5046.57	Large Vessel 0 to 24 h up vs. VRFC
ENSG00000262081.2	IL9RP4	0.0163352	2368.31	Large Vessel 0 to 24 h up vs. VRFC
ENSG00000174796.12	THAP6	0.00714544	1.79995	Large Vessel 0 to 24 h up vs. VRFC
ENSG00000137273.3	FOXF2	0.00838834	4787.39	Large Vessel 0 to 24 h up vs. VRFC
ENSG00000233862.5	AC016907.3	0.0042078	10675.2	Large Vessel 0 to 24 h up vs. VRFC
ENSG00000256340.8	ABCC6P1	0.00286322	7226.86	Large Vessel 0 to 24 h up vs. VRFC
ENSG00000105737.9	GRIK5	0.00805872	3565.9	Large Vessel 0 to 24 h up vs. VRFC
ENSG00000184486.9	POU3F2	0.0191404	2166.68	Large Vessel 0 to 24 h up vs. VRFC
ENSG00000198491.3	RP11-208N14.4	0.000519307	23993.6	Large Vessel 0 to 24 h up vs. VRFC
ENSG00000141582.14	CBX4	0.00200022	1.5887	Large Vessel 0 to 24 h up vs. VRFC
ENSG00000176532.3	PRR15	0.0144234	1770.35	Large Vessel 0 to 24 h up vs. VRFC
ENSG00000055211.12	GINM1	0.00401151	1.82595	Large Vessel 0 to 24 h up vs. VRFC
ENSG00000140993.10	TIGD7	0.0135062	2.39751	Large Vessel 0 to 24 h up vs. VRFC
ENSG00000128694.11	OSGEPL1	0.00201199	4.02851	Large Vessel 0 to 24 h up vs. VRFC
ENSG00000246763.6	RGMB-AS1	0.00195037	18562.6	Large Vessel 0 to 24 h up vs. VRFC
ENSG00000198691.11	ABCA4	0.00977788	5050.65	Large Vessel 0 to 24 h up vs. VRFC
ENSG00000185519.8	FAM131C	0.00154437	15152.3	Large Vessel 0 to 24 h up vs. VRFC
ENSG00000235050.6	MLIP-AS1	0.0167349	1676.05	Large Vessel 0 to 24 h up vs. VRFC
ENSG00000185379.20	RAD51D	0.00579414	2.13962	Large Vessel 0 to 24 h up vs. VRFC
ENSG00000227835.8	CARM1P1	0.00402821	7308.22	Large Vessel 0 to 24 h up vs. VRFC
ENSG00000245248.7	USP2-AS1	0.004957	9922.93	Large Vessel 0 to 24 h up vs. VRFC
ENSG00000173273.15	TNKS	0.0073065	1.58419	Large Vessel 0 to 24 h up vs. VRFC
ENSG00000267892.1	CTD-2540F13.2	0.0198973	1495.03	Large Vessel 0 to 24 h up vs. VRFC
ENSG00000164841.4	TMEM74	0.0146416	1630.77	Large Vessel 0 to 24 h up vs. VRFC
ENSG00000132204.13	LINC00470	0.0154852	1872.98	Large Vessel 0 to 24 h up vs. VRFC
ENSG00000229239.2	RP11-223J15.2	0.0168081	2018	Large Vessel 0 to 24 h up vs. VRFC
ENSG00000104695.12	PPP2CB	0.00784311	2.01855	Large Vessel 0 to 24 h up vs. VRFC
ENSG00000188778.5	ADRB3	0.0160186	1409.03	Large Vessel 0 to 24 h up vs. VRFC
ENSG00000225423.1	TNPO1P1	0.00269176	56.2705	Large Vessel 0 to 24 h up vs. VRFC
ENSG00000258135.5	RP11-70F11.11	0.000572209	29149.5	Large Vessel 0 to 24 h up vs. VRFC
ENSG00000092208.16	GEMIN2	0.0110351	-106.25	Large Vessel 0 to 24 h down vs. VRFC
ENSG00000122584.12	NXPH1	0.00796951	5087.51	Large Vessel 0 to 24 h up vs. VRFC
ENSG00000164733.20	CTSB	0.0111719	-1.5344	Large Vessel 0 to 24 h down vs. VRFC
ENSG00000135932.10	CAB39	0.0191088	1.39575	Large Vessel 0 to 24 h up vs. VRFC
ENSG00000235690.2	CUBNP3	0.00016861	24211.6	Large Vessel 0 to 24 h up vs. VRFC
ENSG00000227258.5	SMIM2-AS1	0.000240264	72068.3	Large Vessel 0 to 24 h up vs. VRFC
ENSG00000165417.11	GTF2A1	0.018017	1.43096	Large Vessel 0 to 24 h up vs. VRFC
ENSG00000257528.1	KRT8P19	0.00697435	1142.49	Large Vessel 0 to 24 h up vs. VRFC
ENSG00000263499.1	RP11-118E18.4	0.011055	1375.19	Large Vessel 0 to 24 h up vs. VRFC
ENSG00000171956.6	FOXB1	0.0149723	2720.89	Large Vessel 0 to 24 h up vs. VRFC
ENSG00000282390.1	RP11-29A19.2	0.0198223	1563.68	Large Vessel 0 to 24 h up vs. VRFC
ENSG00000236301.5	MRGPRG-AS1	0.000797426	17374.9	Large Vessel 0 to 24 h up vs. VRFC
ENSG00000135773.12	CAPN9	0.0152446	3300.66	Large Vessel 0 to 24 h up vs. VRFC
ENSG00000100439.10	ABHD4	0.0156784	1.62008	Large Vessel 0 to 24 h up vs. VRFC
ENSG00000214290.7	COLCA2	0.00134658	9773.57	Large Vessel 0 to 24 h up vs. VRFC
ENSG00000126231.13	PROZ	0.00218959	13989.4	Large Vessel 0 to 24 h up vs. VRFC
ENSG00000120860.10	CCDC53	0.019273	2.0161	Large Vessel 0 to 24 h up vs. VRFC
ENSG00000130829.17	DUSP9	0.00305288	11965.7	Large Vessel 0 to 24 h up vs. VRFC
ENSG00000255478.1	RP11-867O8.5	0.0193824	1942.01	Large Vessel 0 to 24 h up vs. VRFC
ENSG00000167580.7	AQP2	0.0144104	2521.47	Large Vessel 0 to 24 h up vs. VRFC
ENSG00000104490.17	NCALD	0.00878521	1.88738	Large Vessel 0 to 24 h up vs. VRFC
ENSG00000012504.13	NR1H4	0.0141966	1308.82	Large Vessel 0 to 24 h up vs. VRFC
ENSG00000183751.14	TBL3	0.0142651	2.35653	Large Vessel 0 to 24 h up vs. VRFC
ENSG00000117410.13	ATP6V0B	0.0069733	2.11352	Large Vessel 0 to 24 h up vs. VRFC
ENSG00000197977.3	ELOVL2	0.0179005	1601.44	Large Vessel 0 to 24 h up vs. VRFC
ENSG00000186493.11	C5orf38	0.0035822	5496.31	Large Vessel 0 to 24 h up vs. VRFC
ENSG00000227165.7	WDR11-AS1	0.0122929	107.561	Large Vessel 0 to 24 h up vs. VRFC
ENSG00000120925.14	RNF170	0.0191873	1.65325	Large Vessel 0 to 24 h up vs. VRFC
ENSG00000175806.14	MSRA	0.0134395	2.08845	Large Vessel 0 to 24 h up vs. VRFC
ENSG00000132141.13	CCT6B	0.0130607	1380.87	Large Vessel 0 to 24 h up vs. VRFC
ENSG00000141349.8	G6PC3	0.00070048	2.09728	Large Vessel 0 to 24 h up vs. VRFC
ENSG00000165905.17	LARGE2	0.00741541	98.1006	Large Vessel 0 to 24 h up vs. VRFC
ENSG00000007350.16	TKTL1	0.0173305	32.9872	Large Vessel 0 to 24 h up vs. VRFC
ENSG00000236740.6	RP11-411K7.1	0.0197356	507.908	Large Vessel 0 to 24 h up vs. VRFC
ENSG00000104332.11	SFRP1	0.00349117	12858.7	Large Vessel 0 to 24 h up vs. VRFC
ENSG00000273249.1	LL09NC01-251B2.3	0.00474616	8127.01	Large Vessel 0 to 24 h up vs. VRFC
ENSG00000244313.3	RP11-425L10.1	0.00309948	2.99842	Large Vessel 0 to 24 h up vs. VRFC
ENSG00000184908.17	CLCNKB	0.00506264	5478.39	Large Vessel 0 to 24 h up vs. VRFC
ENSG00000169604.19	ANTXR1	0.00571365	3802.87	Large Vessel 0 to 24 h up vs. VRFC
ENSG00000099953.9	MMP11	0.00279789	1235.27	Large Vessel 0 to 24 h up vs. VRFC
ENSG00000162804.13	SNED1	0.00712842	3.24752	Large Vessel 0 to 24 h up vs. VRFC
ENSG00000205488.8	CALML3-AS1	0.000131509	96163	Large Vessel 0 to 24 h up vs. VRFC
ENSG00000172137.18	CALB2	0.00248318	7892.86	Large Vessel 0 to 24 h up vs. VRFC
ENSG00000274653.1	RP11-347C12.11	0.0121575	1986.18	Large Vessel 0 to 24 h up vs. VRFC
ENSG00000205976.4	RP11-404K5.2	0.00772846	3194.9	Large Vessel 0 to 24 h up vs. VRFC
ENSG00000146950.12	SHROOM2	0.00725999	6609.13	Large Vessel 0 to 24 h up vs. VRFC
ENSG00000181358.3	CTAGE10P	0.0174539	489.756	Large Vessel 0 to 24 h up vs. VRFC
ENSG00000089847.12	ANKRD24	0.00423726	933.538	Large Vessel 0 to 24 h up vs. VRFC
ENSG00000272267.2	RP11-375N15.2	0.0198638	1474.62	Large Vessel 0 to 24 h up vs. VRFC
ENSG00000131459.12	GFPT2	0.00388129	5345.16	Large Vessel 0 to 24 h up vs. VRFC
ENSG00000172840.6	PDP2	0.0191766	2.54729	Large Vessel 0 to 24 h up vs. VRFC
ENSG00000171532.4	NEUROD2	0.0082725	7344.61	Large Vessel 0 to 24 h up vs. VRFC
ENSG00000213777.5	CTD-2224J9.8	0.0112124	2452.87	Large Vessel 0 to 24 h up vs. VRFC
ENSG00000167671.11	UBXN6	0.00748718	-2.33059	Large Vessel 0 to 24 h down vs. VRFC
ENSG00000268388.5	FENDRR	0.00460239	11766.2	Large Vessel 0 to 24 h up vs. VRFC
ENSG00000143217.8	NECTIN4	0.016178	1972.5	Large Vessel 0 to 24 h up vs. VRFC
ENSG00000087191.12	PSMC5	0.00109924	2.01458	Large Vessel 0 to 24 h up vs. VRFC
ENSG00000170374.5	SP7	0.000547642	24771.6	Large Vessel 0 to 24 h up vs. VRFC
ENSG00000140835.9	CHST4	0.00268795	14882.8	Large Vessel 0 to 24 h up vs. VRFC
ENSG00000123570.3	RAB9B	0.00807057	3289.91	Large Vessel 0 to 24 h up vs. VRFC
ENSG00000128652.11	HOXD3	0.00614968	4232.58	Large Vessel 0 to 24 h up vs. VRFC
ENSG00000260750.5	RP11-482M8.1	0.00109991	21724.2	Large Vessel 0 to 24 h up vs. VRFC
ENSG00000168903.8	BTNL3	0.00773393	6.81863	Large Vessel 0 to 24 h up vs. VRFC
ENSG00000143921.6	ABCG8	0.00214357	16736.2	Large Vessel 0 to 24 h up vs. VRFC
ENSG00000179994.10	SPDYE7P	0.0101554	2476.97	Large Vessel 0 to 24 h up vs. VRFC
ENSG00000258325.2	RP4-816N1.6	0.00686211	2381.15	Large Vessel 0 to 24 h up vs. VRFC
ENSG00000274386.5	RP5-994D16.11	0.0176907	1704.79	Large Vessel 0 to 24 h up vs. VRFC
ENSG00000187024.13	PTRH1	0.0132036	27.0179	Large Vessel 0 to 24 h up vs. VRFC
ENSG00000231898.8	AC012594.1	0.0157963	3313.1	Large Vessel 0 to 24 h up vs. VRFC
ENSG00000157131.10	C8A	0.00249179	8939.85	Large Vessel 0 to 24 h up vs. VRFC
ENSG00000261524.1	ABCB10P3	0.00692705	2658.62	Large Vessel 0 to 24 h up vs. VRFC
ENSG00000278849.1	RP11-327I22.5	0.00446395	3882.22	Large Vessel 0 to 24 h up vs. VRFC
ENSG00000250207.1	AC079776.6	0.0135194	1926.07	Large Vessel 0 to 24 h up vs. VRFC
ENSG00000236521.1	NPAP1P4	0.00509815	7592.22	Large Vessel 0 to 24 h up vs. VRFC
ENSG00000133872.13	SARAF	0.0188763	1.50752	Large Vessel 0 to 24 h up vs. VRFC
ENSG00000164989.15	CCDC171	0.00728205	5.64214	Large Vessel 0 to 24 h up vs. VRFC
ENSG00000185615.15	PDIA2	0.0125186	3698.96	Large Vessel 0 to 24 h up vs. VRFC
ENSG00000176826.15	FKBP9P1	0.00721588	5436.21	Large Vessel 0 to 24 h up vs. VRFC
ENSG00000184005.10	ST6GALNAC3	0.0148815	2.61104	Large Vessel 0 to 24 h up vs. VRFC
ENSG00000010438.16	PRSS3	0.00263615	8271.03	Large Vessel 0 to 24 h up vs. VRFC
ENSG00000233217.2	MROH3P	0.00701454	5746.64	Large Vessel 0 to 24 h up vs. VRFC
ENSG00000272568.5	CTB-113D17.1	0.00918778	3136.02	Large Vessel 0 to 24 h up vs. VRFC
ENSG00000246582.2	RP11-1149O23.3	0.00726965	129.148	Large Vessel 0 to 24 h up vs. VRFC
ENSG00000116721.9	PRAMEF1	0.00511033	2580.45	Large Vessel 0 to 24 h up vs. VRFC
ENSG00000279595.1	RP11-854K16.4	0.00137913	20576	Large Vessel 0 to 24 h up vs. VRFC
ENSG00000256458.1	RP11-363J17.1	0.00132061	3787.14	Large Vessel 0 to 24 h up vs. VRFC
ENSG00000187486.5	KCNJ11	0.016346	1837.8	Large Vessel 0 to 24 h up vs. VRFC
ENSG00000224537.1	MEP1AP4	0.00233701	2362.96	Large Vessel 0 to 24 h up vs. VRFC
ENSG00000253230.7	LINC00599	0.00684794	9505.65	Large Vessel 0 to 24 h up vs. VRFC
ENSG00000272277.1	RP1-40E16.12	0.0097023	1356.51	Large Vessel 0 to 24 h up vs. VRFC
ENSG00000174059.16	CD34	0.00738182	801.907	Large Vessel 0 to 24 h up vs. VRFC
ENSG00000236539.3	HNRNPA1P54	0.00204916	23236.8	Large Vessel 0 to 24 h up vs. VRFC
ENSG00000140986.7	RPL3L	0.00582213	9736.71	Large Vessel 0 to 24 h up vs. VRFC
ENSG00000095981.10	KCNK16	0.003459	10824.7	Large Vessel 0 to 24 h up vs. VRFC
ENSG00000130821.15	SLC6A8	0.0186712	-2.9671	Large Vessel 0 to 24 h down vs. VRFC
ENSG00000281769.1	LINC01230	0.0156638	2612.29	Large Vessel 0 to 24 h up vs. VRFC
ENSG00000250304.2	ZBED1P1	0.000733916	30016	Large Vessel 0 to 24 h up vs. VRFC
ENSG00000215475.4	SIAH3	0.00961232	1610.82	Large Vessel 0 to 24 h up vs. VRFC
ENSG00000188501.11	LCTL	0.0100415	3412.84	Large Vessel 0 to 24 h up vs. VRFC
ENSG00000166415.14	WDR72	0.0161684	1887.73	Large Vessel 0 to 24 h up vs. VRFC
ENSG00000243710.7	CFAP57	0.00286358	8680.43	Large Vessel 0 to 24 h up vs. VRFC
ENSG00000133884.9	DPF2	0.0108876	1.50321	Large Vessel 0 to 24 h up vs. VRFC
ENSG00000204352.2	C9orf129	0.00302401	45.9326	Large Vessel 0 to 24 h up vs. VRFC
ENSG00000125730.16	C3	0.0127352	40.873	Large Vessel 0 to 24 h up vs. VRFC
ENSG00000224277.5	AP000345.2	0.00460759	1510.91	Large Vessel 0 to 24 h up vs. VRFC
ENSG00000188505.4	NCCRP1	0.0109437	3357.84	Large Vessel 0 to 24 h up vs. VRFC
ENSG00000221914.8	PPP2R2A	0.012852	1.59993	Large Vessel 0 to 24 h up vs. VRFC
ENSG00000174343.5	CHRNA9	0.000445944	54048.4	Large Vessel 0 to 24 h up vs. VRFC
ENSG00000101049.14	SGK2	0.012181	1701.92	Large Vessel 0 to 24 h up vs. VRFC
ENSG00000279953.1	RP11-338K17.5	0.0127617	709.507	Large Vessel 0 to 24 h up vs. VRFC
ENSG00000187054.15	TMPRSS11A	0.0062596	859.101	Large Vessel 0 to 24 h up vs. VRFC
ENSG00000162344.3	FGF19	0.0189965	2351.1	Large Vessel 0 to 24 h up vs. VRFC
ENSG00000182459.4	TEX19	0.0154477	762.738	Large Vessel 0 to 24 h up vs. VRFC
ENSG00000138180.15	CEP55	0.00209863	11837.2	Large Vessel 0 to 24 h up vs. VRFC
ENSG00000153684.14	GOLGA8F	0.00942766	3611.69	Large Vessel 0 to 24 h up vs. VRFC
ENSG00000203650.8	LINC01285	0.00390048	3305.82	Large Vessel 0 to 24 h up vs. VRFC
ENSG00000233553.1	AC108462.1	0.012233	1265.47	Large Vessel 0 to 24 h up vs. VRFC
ENSG00000235827.2	TUBB8P9	0.00198106	16583	Large Vessel 0 to 24 h up vs. VRFC
ENSG00000250685.7	RP11-486L19.2	0.0188586	1328.54	Large Vessel 0 to 24 h up vs. VRFC
ENSG00000173662.20	TAS1R1	0.0128199	2195.72	Large Vessel 0 to 24 h up vs. VRFC
ENSG00000135525.18	MAP7	0.00745152	3.66753	Large Vessel 0 to 24 h up vs. VRFC
ENSG00000235105.1	RP11-329A14.1	0.0144289	-3.13963	Large Vessel 0 to 24 h down vs. VRFC
ENSG00000107643.15	MAPK8	0.00433693	1.71274	Large Vessel 0 to 24 h up vs. VRFC
ENSG00000187616.4	TMEM8C	0.0102401	2632.11	Large Vessel 0 to 24 h up vs. VRFC
ENSG00000187621.14	TCL6	0.0196021	2.67301	Large Vessel 0 to 24 h up vs. VRFC
ENSG00000226810.3	RP11-45H22.1	0.0144853	133.92	Large Vessel 0 to 24 h up vs. VRFC
ENSG00000064195.7	DLX3	0.00989513	3407.75	Large Vessel 0 to 24 h up vs. VRFC
ENSG00000160075.11	SSU72	0.0194713	1.44899	Large Vessel 0 to 24 h up vs. VRFC
ENSG00000127955.15	GNAI1	0.00404825	2777.09	Large Vessel 0 to 24 h up vs. VRFC
ENSG00000172478.17	C2orf54	0.0105191	2780.19	Large Vessel 0 to 24 h up vs. VRFC
ENSG00000131019.10	ULBP3	0.0147639	3140.81	Large Vessel 0 to 24 h up vs. VRFC
ENSG00000152154.10	TMEM178A	0.0125072	2044.18	Large Vessel 0 to 24 h up vs. VRFC
ENSG00000259511.2	UBE2Q2L	0.0128658	4613.78	Large Vessel 0 to 24 h up vs. VRFC
ENSG00000197603.13	C5orf42	0.00475511	2.0373	Large Vessel 0 to 24 h up vs. VRFC
ENSG00000164161.9	HHIP	0.00187091	9166.76	Large Vessel 0 to 24 h up vs. VRFC
ENSG00000185737.12	NRG3	0.00890536	2590.13	Large Vessel 0 to 24 h up vs. VRFC
ENSG00000149646.12	CNBD2	0.0101953	1870.44	Large Vessel 0 to 24 h up vs. VRFC
ENSG00000171885.13	AQP4	0.00343314	5989.56	Large Vessel 0 to 24 h up vs. VRFC
ENSG00000233017.2	RP5-908M14.5	0.0188929	1018.27	Large Vessel 0 to 24 h up vs. VRFC
ENSG00000163623.9	NKX6-1	0.0190291	2295.26	Large Vessel 0 to 24 h up vs. VRFC
ENSG00000076555.15	ACACB	0.00616585	2.43462	Large Vessel 0 to 24 h up vs. VRFC
ENSG00000239205.1	RP11-747D18.1	0.015772	836.261	Large Vessel 0 to 24 h up vs. VRFC
ENSG00000182968.4	SOX1	0.0064356	6524.56	Large Vessel 0 to 24 h up vs. VRFC
ENSG00000113282.13	CLINT1	0.0102713	1.54852	Large Vessel 0 to 24 h up vs. VRFC
ENSG00000125998.7	FAM83C	0.0110724	4078.71	Large Vessel 0 to 24 h up vs. VRFC
ENSG00000204869.8	IGFL4	0.0178249	831.639	Large Vessel 0 to 24 h up vs. VRFC
ENSG00000232111.2	RP11-126O22.1	0.00624831	1305.02	Large Vessel 0 to 24 h up vs. VRFC
ENSG00000256810.1	RP11-76C10.2	0.00811403	1156.62	Large Vessel 0 to 24 h up vs. VRFC
ENSG00000258278.2	CLUHP8	0.00615389	7649.04	Large Vessel 0 to 24 h up vs. VRFC
ENSG00000004799.7	PDK4	0.00662707	2.47702	Large Vessel 0 to 24 h up vs. VRFC
ENSG00000167757.13	KLK11	0.00293092	16148.1	Large Vessel 0 to 24 h up vs. VRFC
ENSG00000133135.13	RNF128	0.0109297	2235.73	Large Vessel 0 to 24 h up vs. VRFC
ENSG00000100225.17	FBXO7	0.0121367	-2.12409	Large Vessel 0 to 24 h down vs. VRFC
ENSG00000260734.3	RP11-510M2.4	0.00608272	1477.54	Large Vessel 0 to 24 h up vs. VRFC
ENSG00000105549.10	THEG	0.00959158	3986.71	Large Vessel 0 to 24 h up vs. VRFC
ENSG00000099992.15	TBC1D10A	0.0132062	1.80269	Large Vessel 0 to 24 h up vs. VRFC
ENSG00000135902.9	CHRND	0.0026036	20232.5	Large Vessel 0 to 24 h up vs. VRFC
ENSG00000204179.10	PTPN20	0.00633112	1708.36	Large Vessel 0 to 24 h up vs. VRFC
ENSG00000203705.10	TATDN3	0.0157585	2.22582	Large Vessel 0 to 24 h up vs. VRFC
ENSG00000154518.9	ATP5G3	0.00394795	2.60881	Large Vessel 0 to 24 h up vs. VRFC
ENSG00000164076.16	CAMKV	0.0169996	2287.34	Large Vessel 0 to 24 h up vs. VRFC
ENSG00000279446.1	AC005915.1	0.00549874	3978.65	Large Vessel 0 to 24 h up vs. VRFC
ENSG00000267710.6	AC006116.20	0.0171759	1497.04	Large Vessel 0 to 24 h up vs. VRFC
ENSG00000096093.15	EFHC1	0.0129516	2.32465	Large Vessel 0 to 24 h up vs. VRFC
ENSG00000167612.12	ANKRD33	0.0103747	4979.12	Large Vessel 0 to 24 h up vs. VRFC
ENSG00000142513.5	ACPT	0.0113434	3696.47	Large Vessel 0 to 24 h up vs. VRFC
ENSG00000130720.12	FIBCD1	0.00638499	3712.85	Large Vessel 0 to 24 h up vs. VRFC
ENSG00000099994.10	SUSD2	0.00665245	530.721	Large Vessel 0 to 24 h up vs. VRFC
ENSG00000244675.2	AC108676.1	0.00268874	8831.89	Large Vessel 0 to 24 h up vs. VRFC
ENSG00000064309.14	CDON	0.0127185	300.737	Large Vessel 0 to 24 h up vs. VRFC
ENSG00000269001.2	CTD-2245F17.3	0.0190077	2.0645	Large Vessel 0 to 24 h up vs. VRFC
ENSG00000232760.1	AC103564.6	0.000662595	20202.2	Large Vessel 0 to 24 h up vs. VRFC
ENSG00000132932.16	ATP8A2	0.0181505	60.4824	Large Vessel 0 to 24 h up vs. VRFC
ENSG00000236668.2	RP11-85O21.2	0.00822548	5428.19	Large Vessel 0 to 24 h up vs. VRFC
ENSG00000140945.16	CDH13	0.0151258	1349.84	Large Vessel 0 to 24 h up vs. VRFC
ENSG00000205420.10	KRT6A	0.0165247	2252.42	Large Vessel 0 to 24 h up vs. VRFC
ENSG00000138079.13	SLC3A1	0.00275511	3598.32	Large Vessel 0 to 24 h up vs. VRFC
ENSG00000197077.13	KIAA1671	0.00504698	3.50861	Large Vessel 0 to 24 h up vs. VRFC
ENSG00000123454.10	DBH	0.000980742	24737.6	Large Vessel 0 to 24 h up vs. VRFC
ENSG00000204392.10	LSM2	0.00104948	4.69808	Large Vessel 0 to 24 h up vs. VRFC
ENSG00000283274.1	5_8S_rRNA	0.00934636	198.35	Large Vessel 0 to 24 h up vs. VRFC
ENSG00000249534.1	LINC01258	0.00133778	13601.6	Large Vessel 0 to 24 h up vs. VRFC
ENSG00000217236.1	SP9	0.00400015	10208.2	Large Vessel 0 to 24 h up vs. VRFC
ENSG00000231870.4	KRT17P3	0.00573382	2409.71	Large Vessel 0 to 24 h up vs. VRFC
ENSG00000261143.1	ADAMTS7P3	0.00106226	21795.6	Large Vessel 0 to 24 h up vs. VRFC
ENSG00000144481.16	TRPM8	0.0128097	4026	Large Vessel 0 to 24 h up vs. VRFC
ENSG00000257582.5	LINC01475	0.00913124	1700.49	Large Vessel 0 to 24 h up vs. VRFC
ENSG00000103494.12	RPGRIP1L	0.0121361	16.7349	Large Vessel 0 to 24 h up vs. VRFC
ENSG00000280062.1	LA16c-380F5.1	0.00686648	3718.31	Large Vessel 0 to 24 h up vs. VRFC
ENSG00000260955.2	RP11-30L15.6	0.014846	689.607	Large Vessel 0 to 24 h up vs. VRFC
ENSG00000166917.9	MIR202HG	0.00224456	6331.83	Large Vessel 0 to 24 h up vs. VRFC
ENSG00000132541.10	RIDA	0.00680146	954.912	Large Vessel 0 to 24 h up vs. VRFC
ENSG00000174607.10	UGT8	0.00257657	592.25	Large Vessel 0 to 24 h up vs. VRFC
ENSG00000109101.7	FOXN1	0.00184026	23269.6	Large Vessel 0 to 24 h up vs. VRFC
ENSG00000240487.1	RP11-553L6.3	0.0167953	1402.37	Large Vessel 0 to 24 h up vs. VRFC
ENSG00000109851.6	DBX1	0.00342217	4858.99	Large Vessel 0 to 24 h up vs. VRFC
ENSG00000189052.6	CGB5	9.92244e-05	42575.9	Large Vessel 0 to 24 h up vs. VRFC
ENSG00000117859.18	OSBPL9	0.0169182	1.44542	Large Vessel 0 to 24 h up vs. VRFC
ENSG00000168267.5	PTF1A	0.0188824	1074.61	Large Vessel 0 to 24 h up vs. VRFC
ENSG00000189275.3	LINC01164	0.00117358	32311.6	Large Vessel 0 to 24 h up vs. VRFC
ENSG00000227066.1	RP3-340N1.2	0.000822645	15830.6	Large Vessel 0 to 24 h up vs. VRFC
ENSG00000204278.12	TMEM235	0.0113397	4394.31	Large Vessel 0 to 24 h up vs. VRFC
ENSG00000115507.9	OTX1	0.00413327	5.51693	Large Vessel 0 to 24 h up vs. VRFC
ENSG00000121454.5	LHX4	0.00665808	6967.72	Large Vessel 0 to 24 h up vs. VRFC
ENSG00000261764.1	KRT18P18	0.00614967	1601.25	Large Vessel 0 to 24 h up vs. VRFC
ENSG00000141448.8	GATA6	0.00106841	37262.6	Large Vessel 0 to 24 h up vs. VRFC
ENSG00000229068.1	TMPOP1	0.00365419	4509.26	Large Vessel 0 to 24 h up vs. VRFC
ENSG00000124194.16	GDAP1L1	0.0109272	3926.23	Large Vessel 0 to 24 h up vs. VRFC
ENSG00000237118.2	CYP2F2P	0.0122915	1772.53	Large Vessel 0 to 24 h up vs. VRFC
ENSG00000259556.2	RP11-56B16.2	0.0177165	2059.86	Large Vessel 0 to 24 h up vs. VRFC
ENSG00000206567.9	AC022007.5	0.0175018	686.86	Large Vessel 0 to 24 h up vs. VRFC
ENSG00000224807.5	DUX4L9	0.00519917	4676.82	Large Vessel 0 to 24 h up vs. VRFC
ENSG00000142453.11	CARM1	0.00709784	-2.18798	Large Vessel 0 to 24 h down vs. VRFC
ENSG00000158856.17	DMTN	0.0081983	-2.94201	Large Vessel 0 to 24 h down vs. VRFC
ENSG00000258884.1	CTD-3035D6.2	0.00809803	403.909	Large Vessel 0 to 24 h up vs. VRFC
ENSG00000275038.1	RP11-546B8.6	0.0172615	2588.81	Large Vessel 0 to 24 h up vs. VRFC
ENSG00000116863.10	ADPRHL2	0.00109985	2.58975	Large Vessel 0 to 24 h up vs. VRFC
ENSG00000276032.1	RP11-12A20.6	0.0173154	2641.7	Large Vessel 0 to 24 h up vs. VRFC
ENSG00000018625.14	ATP1A2	0.000822469	38496.5	Large Vessel 0 to 24 h up vs. VRFC
ENSG00000153266.12	FEZF2	0.00944	3748.04	Large Vessel 0 to 24 h up vs. VRFC
ENSG00000089116.3	LHX5	0.00902859	6221.81	Large Vessel 0 to 24 h up vs. VRFC
ENSG00000188916.8	FAM196A	0.0038352	13811.7	Large Vessel 0 to 24 h up vs. VRFC
ENSG00000259869.1	AL022344.7	0.00999901	894.921	Large Vessel 0 to 24 h up vs. VRFC
ENSG00000156076.9	WIF1	0.0116882	1603.51	Large Vessel 0 to 24 h up vs. VRFC
ENSG00000163378.13	EOGT	0.00786156	2.18801	Large Vessel 0 to 24 h up vs. VRFC
ENSG00000248265.1	FLJ12825	0.00559086	6661.51	Large Vessel 0 to 24 h up vs. VRFC
ENSG00000106392.10	C1GALT1	0.0197604	1.47324	Large Vessel 0 to 24 h up vs. VRFC
ENSG00000143321.18	HDGF	0.0140405	-1.64519	Large Vessel 0 to 24 h down vs. VRFC
ENSG00000233393.1	AP000688.29	0.0180058	902.107	Large Vessel 0 to 24 h up vs. VRFC
ENSG00000155530.2	LRGUK	0.00939743	3333.8	Large Vessel 0 to 24 h up vs. VRFC
ENSG00000185823.3	NPAP1	0.00857435	3013.48	Large Vessel 0 to 24 h up vs. VRFC
ENSG00000175832.12	ETV4	0.0109373	3829.26	Large Vessel 0 to 24 h up vs. VRFC
ENSG00000083307.10	GRHL2	0.00252869	24417.5	Large Vessel 0 to 24 h up vs. VRFC
ENSG00000236138.4	DUX4L26	0.00952918	39.2617	Large Vessel 0 to 24 h up vs. VRFC
ENSG00000162728.4	KCNJ9	0.0127102	4269.82	Large Vessel 0 to 24 h up vs. VRFC
ENSG00000113369.8	ARRDC3	0.00678422	1.63005	Large Vessel 0 to 24 h up vs. VRFC
ENSG00000273956.1	CTB-31N19.5	0.0165244	792.632	Large Vessel 0 to 24 h up vs. VRFC
ENSG00000267607.1	CTD-2369P2.8	0.000822698	25540.7	Large Vessel 0 to 24 h up vs. VRFC
ENSG00000229259.1	LRRC37A12P	0.00142588	6571.18	Large Vessel 0 to 24 h up vs. VRFC
ENSG00000233003.4	CICP26	0.00157242	14266.8	Large Vessel 0 to 24 h up vs. VRFC
ENSG00000188643.10	S100A16	0.00358242	6415.48	Large Vessel 0 to 24 h up vs. VRFC
ENSG00000140519.12	RHCG	0.00234422	27683.7	Large Vessel 0 to 24 h up vs. VRFC
ENSG00000226051.6	ZNF503-AS1	0.0112823	2703.07	Large Vessel 0 to 24 h up vs. VRFC
ENSG00000279907.1	RP11-568J23.2	0.0127768	2763.95	Large Vessel 0 to 24 h up vs. VRFC
ENSG00000103035.10	PSMD7	0.0069035	1.54754	Large Vessel 0 to 24 h up vs. VRFC
ENSG00000029534.19	ANK1	0.00562753	-3.006	Large Vessel 0 to 24 h down vs. VRFC
ENSG00000095464.9	PDE6C	0.0179688	1305.7	Large Vessel 0 to 24 h up vs. VRFC
ENSG00000183379.8	SYNDIG1L	0.00636091	3369.07	Large Vessel 0 to 24 h up vs. VRFC
ENSG00000020181.17	ADGRA2	0.0154516	3.16761	Large Vessel 0 to 24 h up vs. VRFC
ENSG00000006042.11	TMEM98	0.00189152	26890.9	Large Vessel 0 to 24 h up vs. VRFC
ENSG00000225208.1	RP11-107I14.2	0.0145187	413.975	Large Vessel 0 to 24 h up vs. VRFC
ENSG00000161298.16	ZNF382	0.0174613	2.50186	Large Vessel 0 to 24 h up vs. VRFC
ENSG00000165863.16	C10orf82	0.00315126	16797.2	Large Vessel 0 to 24 h up vs. VRFC
ENSG00000058404.19	CAMK2B	0.0115217	1275.69	Large Vessel 0 to 24 h up vs. VRFC
ENSG00000101327.8	PDYN	0.0177499	1586.25	Large Vessel 0 to 24 h up vs. VRFC
ENSG00000186479.4	RGS7BP	0.00262613	14691	Large Vessel 0 to 24 h up vs. VRFC
ENSG00000137193.13	PIM1	0.00679503	-1.95841	Large Vessel 0 to 24 h down vs. VRFC
ENSG00000255162.1	RP11-358N4.3	0.0070501	1813.36	Large Vessel 0 to 24 h up vs. VRFC
ENSG00000131746.12	TNS4	0.0085932	2535.06	Large Vessel 0 to 24 h up vs. VRFC
ENSG00000236908.2	RP5-1063M23.2	0.0127261	2422.15	Large Vessel 0 to 24 h up vs. VRFC
ENSG00000180806.4	HOXC9	0.0095096	4562.21	Large Vessel 0 to 24 h up vs. VRFC
ENSG00000168539.3	CHRM1	0.00456182	11743	Large Vessel 0 to 24 h up vs. VRFC
ENSG00000230869.1	AGAP10P	0.0133163	2.86064	Large Vessel 0 to 24 h up vs. VRFC
ENSG00000102468.10	HTR2A	0.0151958	3045.68	Large Vessel 0 to 24 h up vs. VRFC
ENSG00000026559.13	KCNG1	0.0105625	5.88329	Large Vessel 0 to 24 h up vs. VRFC
ENSG00000204463.12	BAG6	0.00959365	-1.74408	Large Vessel 0 to 24 h down vs. VRFC
ENSG00000273792.1	RP11-554D20.2	0.00917253	1201.13	Large Vessel 0 to 24 h up vs. VRFC
ENSG00000225282.1	AP000350.6	0.0109899	1159.89	Large Vessel 0 to 24 h up vs. VRFC
ENSG00000196684.12	HSH2D	0.0108946	1.68399	Large Vessel 0 to 24 h up vs. VRFC
ENSG00000143337.18	TOR1AIP1	0.00429704	1.51726	Large Vessel 0 to 24 h up vs. VRFC
ENSG00000211645.2	IGLV1-50	0.0145953	1318.17	Large Vessel 0 to 24 h up vs. VRFC
ENSG00000232913.7	PLCE1-AS2	0.0174575	1467.09	Large Vessel 0 to 24 h up vs. VRFC
ENSG00000131845.14	ZNF304	0.00756264	2.35581	Large Vessel 0 to 24 h up vs. VRFC
ENSG00000133519.12	ZDHHC8P1	0.0072664	3022.24	Large Vessel 0 to 24 h up vs. VRFC
ENSG00000203335.4	AC006019.3	0.00272705	4554.19	Large Vessel 0 to 24 h up vs. VRFC
ENSG00000196228.3	SULT1C3	0.000302987	6434.36	Large Vessel 0 to 24 h up vs. VRFC
ENSG00000280081.3	MGC39584	0.01348	1093.47	Large Vessel 0 to 24 h up vs. VRFC
ENSG00000244578.1	LINC01391	0.0117127	2776.09	Large Vessel 0 to 24 h up vs. VRFC
ENSG00000175611.11	LINC00476	0.0121621	2.59353	Large Vessel 0 to 24 h up vs. VRFC
ENSG00000167555.13	ZNF528	0.00641958	2.86734	Large Vessel 0 to 24 h up vs. VRFC
ENSG00000150201.14	FXYD4	0.00291265	6386.83	Large Vessel 0 to 24 h up vs. VRFC
ENSG00000283072.1	RP11-359G22.4	0.0109616	1790.13	Large Vessel 0 to 24 h up vs. VRFC
ENSG00000204314.10	PRRT1	0.00505484	689.452	Large Vessel 0 to 24 h up vs. VRFC
ENSG00000158636.16	EMSY	0.0199112	1.38656	Large Vessel 0 to 24 h up vs. VRFC
ENSG00000133101.9	CCNA1	0.00728732	6384.87	Large Vessel 0 to 24 h up vs. VRFC
ENSG00000077514.8	POLD3	0.0157399	1.71637	Large Vessel 0 to 24 h up vs. VRFC
ENSG00000114251.13	WNT5A	0.000603972	49347.6	Large Vessel 0 to 24 h up vs. VRFC
ENSG00000142910.15	TINAGL1	0.0115885	4862.44	Large Vessel 0 to 24 h up vs. VRFC
ENSG00000002079.12	MYH16	0.0157762	3215.87	Large Vessel 0 to 24 h up vs. VRFC
ENSG00000115252.18	PDE1A	0.000964071	19307.9	Large Vessel 0 to 24 h up vs. VRFC
ENSG00000103540.16	CCP110	0.0195129	1.74579	Large Vessel 0 to 24 h up vs. VRFC
ENSG00000221970.1	OR2A1	4.11935e-05	43380	Large Vessel 0 to 24 h up vs. VRFC
ENSG00000215481.8	BCRP3	0.0191998	302.236	Large Vessel 0 to 24 h up vs. VRFC
ENSG00000069188.16	SDK2	0.00376998	4.15518	Large Vessel 0 to 24 h up vs. VRFC
ENSG00000168994.13	PXDC1	0.0177735	436.153	Large Vessel 0 to 24 h up vs. VRFC
ENSG00000227634.2	RP11-431K24.3	0.00228788	4796.74	Large Vessel 0 to 24 h up vs. VRFC
ENSG00000169862.18	CTNND2	0.00165928	12454.9	Large Vessel 0 to 24 h up vs. VRFC
ENSG00000125971.16	DYNLRB1	0.00339058	1.89973	Large Vessel 0 to 24 h up vs. VRFC
ENSG00000100749.7	VRK1	0.0173331	1.89317	Large Vessel 0 to 24 h up vs. VRFC
ENSG00000204365.5	C10orf126	0.0192688	612.53	Large Vessel 0 to 24 h up vs. VRFC
ENSG00000275945.1	EIF3FP1	0.00212384	20351.8	Large Vessel 0 to 24 h up vs. VRFC
ENSG00000276250.1	CTD-2349P21.12	0.0110022	966.772	Large Vessel 0 to 24 h up vs. VRFC
ENSG00000166444.18	ST5	0.0146591	171.077	Large Vessel 0 to 24 h up vs. VRFC
ENSG00000235992.1	GRAMD4P2	0.000645555	20014.2	Large Vessel 0 to 24 h up vs. VRFC
ENSG00000100665.11	SERPINA4	0.0128889	2122.51	Large Vessel 0 to 24 h up vs. VRFC
ENSG00000068784.12	SRBD1	0.00665663	1.75158	Large Vessel 0 to 24 h up vs. VRFC
ENSG00000183196.8	CHST6	0.00362633	20082.3	Large Vessel 0 to 24 h up vs. VRFC
ENSG00000214822.8	KRT16P3	0.0183636	1109.97	Large Vessel 0 to 24 h up vs. VRFC
ENSG00000214313.8	AZGP1P1	0.00088604	20536.6	Large Vessel 0 to 24 h up vs. VRFC
ENSG00000246379.6	RP11-461O7.1	0.0198804	1357.8	Large Vessel 0 to 24 h up vs. VRFC
ENSG00000265125.5	RP11-31I22.3	0.0120646	1576.35	Large Vessel 0 to 24 h up vs. VRFC
ENSG00000249641.2	HOXC13-AS	0.00876937	2309.54	Large Vessel 0 to 24 h up vs. VRFC
ENSG00000106013.14	ANKRD7	0.000110303	44609.2	Large Vessel 0 to 24 h up vs. VRFC
ENSG00000251533.2	LINC00605	0.00209388	4974.94	Large Vessel 0 to 24 h up vs. VRFC
ENSG00000145147.19	SLIT2	0.00773412	5746.65	Large Vessel 0 to 24 h up vs. VRFC
ENSG00000168334.8	XIRP1	0.00316771	13740.8	Large Vessel 0 to 24 h up vs. VRFC
ENSG00000271857.1	RP1-244F24.1	0.00469804	-1467.64	Large Vessel 0 to 24 h down vs. VRFC
ENSG00000175920.15	DOK7	0.00445741	5001.15	Large Vessel 0 to 24 h up vs. VRFC
ENSG00000188051.6	TMEM221	0.0100176	1914.11	Large Vessel 0 to 24 h up vs. VRFC
ENSG00000259666.2	LINGO1-AS1	0.000667337	43741.1	Large Vessel 0 to 24 h up vs. VRFC
ENSG00000235718.8	MFRP	0.0015506	36314.7	Large Vessel 0 to 24 h up vs. VRFC
ENSG00000280304.1	CTD-2536I1.2	0.00631079	3612.14	Large Vessel 0 to 24 h up vs. VRFC
ENSG00000142609.17	CFAP74	0.0124117	2069.05	Large Vessel 0 to 24 h up vs. VRFC
ENSG00000181826.9	RELL1	0.0168873	1.7568	Large Vessel 0 to 24 h up vs. VRFC
ENSG00000070018.8	LRP6	0.00929223	34.4033	Large Vessel 0 to 24 h up vs. VRFC
ENSG00000257175.2	RP11-536C10.12	0.0179057	1148.52	Large Vessel 0 to 24 h up vs. VRFC
ENSG00000100146.16	SOX10	0.00817321	4123.48	Large Vessel 0 to 24 h up vs. VRFC
ENSG00000158864.12	NDUFS2	0.00698665	1.80424	Large Vessel 0 to 24 h up vs. VRFC
ENSG00000228702.1	RP11-671E7.1	0.00552106	3865.47	Large Vessel 0 to 24 h up vs. VRFC
ENSG00000262831.1	RP11-498C9.2	0.00167844	5325.72	Large Vessel 0 to 24 h up vs. VRFC
ENSG00000234719.8	RP11-166B2.1	0.0184943	1.81502	Large Vessel 0 to 24 h up vs. VRFC
ENSG00000250167.1	CTC-321K16.1	0.00919123	2378.37	Large Vessel 0 to 24 h up vs. VRFC
ENSG00000188710.2	QRFP	0.0015283	30477.8	Large Vessel 0 to 24 h up vs. VRFC
ENSG00000120725.12	SIL1	0.00704873	2.4822	Large Vessel 0 to 24 h up vs. VRFC
ENSG00000197670.6	RP4-724E16.2	0.0169726	1750.29	Large Vessel 0 to 24 h up vs. VRFC
ENSG00000279246.1	RP11-286N22.14	0.00775461	5424.04	Large Vessel 0 to 24 h up vs. VRFC
ENSG00000267719.1	HP09025	0.00798611	4490.15	Large Vessel 0 to 24 h up vs. VRFC
ENSG00000160282.13	FTCD	0.0011896	20764.5	Large Vessel 0 to 24 h up vs. VRFC
ENSG00000164379.6	FOXQ1	0.003618	7700.91	Large Vessel 0 to 24 h up vs. VRFC
ENSG00000224189.6	HAGLR	0.0191088	1600.91	Large Vessel 0 to 24 h up vs. VRFC
ENSG00000186047.9	DLEU7	0.0035996	308.743	Large Vessel 0 to 24 h up vs. VRFC
ENSG00000211745.3	TRBV4-2	0.0051425	2436.44	Large Vessel 0 to 24 h up vs. VRFC
ENSG00000087502.17	ERGIC2	0.0131194	1.79268	Large Vessel 0 to 24 h up vs. VRFC
ENSG00000259354.5	RP11-519G16.3	0.00395302	4209.35	Large Vessel 0 to 24 h up vs. VRFC
ENSG00000095110.7	NXPE1	0.00579123	5259.82	Large Vessel 0 to 24 h up vs. VRFC
ENSG00000260577.2	RP11-615I2.2	0.00137307	7933.5	Large Vessel 0 to 24 h up vs. VRFC
ENSG00000087510.6	TFAP2C	0.0198543	3525.25	Large Vessel 0 to 24 h up vs. VRFC
ENSG00000167971.15	CASKIN1	0.0128402	2733.91	Large Vessel 0 to 24 h up vs. VRFC
ENSG00000176428.5	VPS37D	0.00184486	13872.1	Large Vessel 0 to 24 h up vs. VRFC
ENSG00000184209.14	SNRNP35	0.0175219	1.553	Large Vessel 0 to 24 h up vs. VRFC
ENSG00000149927.17	DOC2A	0.0137048	2832.03	Large Vessel 0 to 24 h up vs. VRFC
ENSG00000242808.7	SOX2-OT	0.015719	2437.51	Large Vessel 0 to 24 h up vs. VRFC
ENSG00000169760.17	NLGN1	0.00451175	7598.12	Large Vessel 0 to 24 h up vs. VRFC
ENSG00000183154.1	RP11-863K10.7	0.00585367	3985.33	Large Vessel 0 to 24 h up vs. VRFC
ENSG00000197891.11	SLC22A12	0.00785637	5650.27	Large Vessel 0 to 24 h up vs. VRFC
ENSG00000180613.10	GSX2	0.0135207	2040.17	Large Vessel 0 to 24 h up vs. VRFC
ENSG00000203786.6	KPRP	0.0122743	2838.74	Large Vessel 0 to 24 h up vs. VRFC
ENSG00000187021.14	PNLIPRP1	0.000265323	77401.3	Large Vessel 0 to 24 h up vs. VRFC
ENSG00000231122.5	FAM25E	0.00114169	2840.15	Large Vessel 0 to 24 h up vs. VRFC
ENSG00000230772.1	VN1R108P	0.014099	2552.59	Large Vessel 0 to 24 h up vs. VRFC
ENSG00000251602.6	RP11-521B24.3	2.63051e-05	417215	Large Vessel 0 to 24 h up vs. VRFC
ENSG00000198785.4	GRIN3A	0.0137829	1999.28	Large Vessel 0 to 24 h up vs. VRFC
ENSG00000111684.10	LPCAT3	0.00722885	1.8269	Large Vessel 0 to 24 h up vs. VRFC
ENSG00000255867.1	DENND5B-AS1	0.00690293	6938.95	Large Vessel 0 to 24 h up vs. VRFC
ENSG00000132681.16	ATP1A4	0.00379419	3529.39	Large Vessel 0 to 24 h up vs. VRFC
ENSG00000205030.1	OR5L2	0.00759662	324.082	Large Vessel 0 to 24 h up vs. VRFC
ENSG00000250387.2	RP11-136K7.2	0.00599603	2334.77	Large Vessel 0 to 24 h up vs. VRFC
ENSG00000125207.7	PIWIL1	0.0137609	3838.28	Large Vessel 0 to 24 h up vs. VRFC
ENSG00000166851.14	PLK1	0.00598046	5.68148	Large Vessel 0 to 24 h up vs. VRFC
ENSG00000138279.15	ANXA7	0.00938333	1.4776	Large Vessel 0 to 24 h up vs. VRFC
ENSG00000213946.3	DNAJB1P1	0.00445443	2240.73	Large Vessel 0 to 24 h up vs. VRFC
ENSG00000260762.1	ACSM5P1	0.00182428	12840.7	Large Vessel 0 to 24 h up vs. VRFC
ENSG00000217897.2	HSPE1P8	0.0164845	198.176	Large Vessel 0 to 24 h up vs. VRFC
ENSG00000183643.4	C15orf32	0.00520392	5825.57	Large Vessel 0 to 24 h up vs. VRFC
ENSG00000073670.13	ADAM11	0.0133491	1692.46	Large Vessel 0 to 24 h up vs. VRFC
ENSG00000205632.3	LINC01310	0.0176225	2667.05	Large Vessel 0 to 24 h up vs. VRFC
ENSG00000234429.1	AC105342.1	0.00588564	7175.43	Large Vessel 0 to 24 h up vs. VRFC
ENSG00000103342.12	GSPT1	0.00577755	-2.29227	Large Vessel 0 to 24 h down vs. VRFC
ENSG00000254369.6	HOXA-AS3	0.00213451	41341.4	Large Vessel 0 to 24 h up vs. VRFC
ENSG00000189129.13	PLAC9	0.017069	1671.22	Large Vessel 0 to 24 h up vs. VRFC
ENSG00000150457.8	LATS2	0.0151948	1.64101	Large Vessel 0 to 24 h up vs. VRFC
ENSG00000170075.8	GPR37L1	0.0179071	2104.77	Large Vessel 0 to 24 h up vs. VRFC
ENSG00000179165.10	PXT1	0.00498129	2523.97	Large Vessel 0 to 24 h up vs. VRFC
ENSG00000175697.10	GPR156	0.0124348	2818.7	Large Vessel 0 to 24 h up vs. VRFC
ENSG00000163098.4	BIRC8	0.00291387	8651.42	Large Vessel 0 to 24 h up vs. VRFC
ENSG00000120440.13	TTLL2	0.00850828	2798.63	Large Vessel 0 to 24 h up vs. VRFC
ENSG00000179142.2	CYP11B2	0.0166049	3696	Large Vessel 0 to 24 h up vs. VRFC
ENSG00000182040.8	USH1G	0.00250165	9605.14	Large Vessel 0 to 24 h up vs. VRFC
ENSG00000250343.1	CTC-255N20.1	0.00659436	1465.05	Large Vessel 0 to 24 h up vs. VRFC
ENSG00000242428.5	C3orf67-AS1	0.000921991	5658.72	Large Vessel 0 to 24 h up vs. VRFC
ENSG00000134323.10	MYCN	0.00245377	19819.8	Large Vessel 0 to 24 h up vs. VRFC
ENSG00000235958.5	UBOX5-AS1	0.0164429	1856.26	Large Vessel 0 to 24 h up vs. VRFC
ENSG00000151892.14	GFRA1	0.00138241	10015.4	Large Vessel 0 to 24 h up vs. VRFC
ENSG00000167791.12	CABP2	0.0189236	1758.73	Large Vessel 0 to 24 h up vs. VRFC
ENSG00000149305.6	HTR3B	0.0124724	953.712	Large Vessel 0 to 24 h up vs. VRFC
ENSG00000112852.6	PCDHB2	0.0178607	1990.09	Large Vessel 0 to 24 h up vs. VRFC
ENSG00000275410.4	HNF1B	0.010459	2125.38	Large Vessel 0 to 24 h up vs. VRFC
ENSG00000251271.3	ALG1L7P	0.0176196	1595.58	Large Vessel 0 to 24 h up vs. VRFC
ENSG00000171530.13	TBCA	0.00160075	2.75363	Large Vessel 0 to 24 h up vs. VRFC
ENSG00000257167.2	TMPO-AS1	0.00966536	2.44097	Large Vessel 0 to 24 h up vs. VRFC
ENSG00000151834.15	GABRA2	0.0113257	4108.57	Large Vessel 0 to 24 h up vs. VRFC
ENSG00000234724.1	HDAC1P1	0.0198753	712.079	Large Vessel 0 to 24 h up vs. VRFC
ENSG00000244227.6	LINC01330	0.00196252	25192.2	Large Vessel 0 to 24 h up vs. VRFC
ENSG00000236473.1	KRT43P	0.00525173	5134.93	Large Vessel 0 to 24 h up vs. VRFC
ENSG00000226631.1	SLC9A3P3	0.00762506	5288.06	Large Vessel 0 to 24 h up vs. VRFC
ENSG00000224307.1	RP11-344B5.2	0.00810054	3.22076	Large Vessel 0 to 24 h up vs. VRFC
ENSG00000178171.10	AMER3	0.0060539	10228.7	Large Vessel 0 to 24 h up vs. VRFC
ENSG00000254326.1	IGHV7-27	0.0165571	424.988	Large Vessel 0 to 24 h up vs. VRFC
ENSG00000225778.5	PROSER2-AS1	0.000576877	47955.7	Large Vessel 0 to 24 h up vs. VRFC
ENSG00000113327.14	GABRG2	0.000223814	37126.9	Large Vessel 0 to 24 h up vs. VRFC
ENSG00000128849.10	CGNL1	0.00155701	15116.8	Large Vessel 0 to 24 h up vs. VRFC
ENSG00000237301.1	RP4-680D5.2	0.0193546	1546.89	Large Vessel 0 to 24 h up vs. VRFC
ENSG00000238283.3	TBC1D3P1	0.000406158	36908.9	Large Vessel 0 to 24 h up vs. VRFC
ENSG00000128254.12	C22orf24	0.00127904	25175.5	Large Vessel 0 to 24 h up vs. VRFC
ENSG00000254235.5	RP11-115J16.1	0.0127493	4056.25	Large Vessel 0 to 24 h up vs. VRFC
ENSG00000040608.13	RTN4R	0.0177312	175.503	Large Vessel 0 to 24 h up vs. VRFC
ENSG00000271776.1	RP11-52L5.6	0.0134322	1378.56	Large Vessel 0 to 24 h up vs. VRFC
ENSG00000131591.17	C1orf159	0.0109278	3.22053	Large Vessel 0 to 24 h up vs. VRFC
ENSG00000143933.16	CALM2	0.0129126	1.53217	Large Vessel 0 to 24 h up vs. VRFC
ENSG00000136297.14	MMD2	0.00104495	30270.3	Large Vessel 0 to 24 h up vs. VRFC
ENSG00000156574.9	NODAL	0.0048064	4251.43	Large Vessel 0 to 24 h up vs. VRFC
ENSG00000017483.14	SLC38A5	0.0016921	-3.64255	Large Vessel 0 to 24 h down vs. VRFC
ENSG00000274775.2	RP1-274L7.4	0.0155525	2774.1	Large Vessel 0 to 24 h up vs. VRFC
ENSG00000143416.20	SELENBP1	0.0125793	-2.92364	Large Vessel 0 to 24 h down vs. VRFC
ENSG00000127252.5	HRASLS	0.0046552	3087.03	Large Vessel 0 to 24 h up vs. VRFC
ENSG00000134121.9	CHL1	0.00258761	3547.64	Large Vessel 0 to 24 h up vs. VRFC
ENSG00000108830.9	RND2	0.0148908	2274.44	Large Vessel 0 to 24 h up vs. VRFC
ENSG00000151704.15	KCNJ1	0.00203605	2784.57	Large Vessel 0 to 24 h up vs. VRFC
ENSG00000166800.9	LDHAL6A	0.0191838	1193.92	Large Vessel 0 to 24 h up vs. VRFC
ENSG00000234770.1	GULOP	0.019253	1945.91	Large Vessel 0 to 24 h up vs. VRFC
ENSG00000150394.13	CDH8	0.00765253	6644.68	Large Vessel 0 to 24 h up vs. VRFC
ENSG00000177354.11	C10orf71	0.0010442	16903.5	Large Vessel 0 to 24 h up vs. VRFC
ENSG00000254042.1	CTC-558O2.1	0.00963246	3118.31	Large Vessel 0 to 24 h up vs. VRFC
ENSG00000279080.1	CTA-228A9.4	0.00778151	789.209	Large Vessel 0 to 24 h up vs. VRFC
ENSG00000145283.7	SLC10A6	0.0105625	1667.4	Large Vessel 0 to 24 h up vs. VRFC
ENSG00000232119.7	MCTS1	0.0176434	2.77728	Large Vessel 0 to 24 h up vs. VRFC
ENSG00000001626.14	CFTR	0.00666886	4382.78	Large Vessel 0 to 24 h up vs. VRFC
ENSG00000130948.9	HSD17B3	0.00187011	14987.8	Large Vessel 0 to 24 h up vs. VRFC
ENSG00000166006.12	KCNC2	0.0128089	3771.11	Large Vessel 0 to 24 h up vs. VRFC
ENSG00000105989.8	WNT2	0.0088005	3162.83	Large Vessel 0 to 24 h up vs. VRFC
ENSG00000181995.11	LINC00301	0.00992427	1561.07	Large Vessel 0 to 24 h up vs. VRFC
ENSG00000176946.11	THAP4	0.00167256	2.18387	Large Vessel 0 to 24 h up vs. VRFC
ENSG00000213644.2	SAPCD2P1	0.00538791	3303.92	Large Vessel 0 to 24 h up vs. VRFC
ENSG00000279721.1	RP11-416H1.2	0.0101343	1844.27	Large Vessel 0 to 24 h up vs. VRFC
ENSG00000115592.11	PRKAG3	0.0193425	1918	Large Vessel 0 to 24 h up vs. VRFC
ENSG00000134077.15	THUMPD3	0.00423461	2.01533	Large Vessel 0 to 24 h up vs. VRFC
ENSG00000229676.2	ZNF492	0.0139552	2443.42	Large Vessel 0 to 24 h up vs. VRFC
ENSG00000101333.16	PLCB4	0.00339012	8086.92	Large Vessel 0 to 24 h up vs. VRFC
ENSG00000168243.10	GNG4	0.0148185	2297.68	Large Vessel 0 to 24 h up vs. VRFC
ENSG00000130700.6	GATA5	0.0142494	3240.45	Large Vessel 0 to 24 h up vs. VRFC
ENSG00000130396.20	MLLT4	0.000146079	3.26039	Large Vessel 0 to 24 h up vs. VRFC
ENSG00000180758.11	GPR157	0.00115315	7.40146	Large Vessel 0 to 24 h up vs. VRFC
ENSG00000138336.8	TET1	0.0133348	2.52042	Large Vessel 0 to 24 h up vs. VRFC
ENSG00000102924.11	CBLN1	0.00200665	17212.5	Large Vessel 0 to 24 h up vs. VRFC
ENSG00000161647.18	MPP3	0.0116002	957.11	Large Vessel 0 to 24 h up vs. VRFC
ENSG00000272154.4	AC005754.7	0.00307364	6949.15	Large Vessel 0 to 24 h up vs. VRFC
ENSG00000259725.1	CTD-3032H12.1	0.016411	1627.56	Large Vessel 0 to 24 h up vs. VRFC
ENSG00000267790.1	RP11-316M20.1	0.00432998	6386.28	Large Vessel 0 to 24 h up vs. VRFC
ENSG00000277287.1	RP4-794I6.4	0.00871319	6280.55	Large Vessel 0 to 24 h up vs. VRFC
ENSG00000106078.17	COBL	0.00418885	2061.3	Large Vessel 0 to 24 h up vs. VRFC
ENSG00000211454.13	AKR7L	0.0139696	3647.47	Large Vessel 0 to 24 h up vs. VRFC
ENSG00000204611.6	ZNF616	0.00437402	1.94974	Large Vessel 0 to 24 h up vs. VRFC
ENSG00000173572.11	NLRP13	0.00902403	2952.62	Large Vessel 0 to 24 h up vs. VRFC
ENSG00000227117.6	HORMAD2-AS1	0.0156174	983.534	Large Vessel 0 to 24 h up vs. VRFC
ENSG00000156709.13	AIFM1	0.0189078	2.37841	Large Vessel 0 to 24 h up vs. VRFC
ENSG00000169021.5	UQCRFS1	0.00439387	1.91208	Large Vessel 0 to 24 h up vs. VRFC
ENSG00000162763.3	LRRC52	0.00452713	6442.85	Large Vessel 0 to 24 h up vs. VRFC
ENSG00000256925.2	ADGRA1-AS1	0.00159666	21904.4	Large Vessel 0 to 24 h up vs. VRFC
ENSG00000171227.6	TMEM37	0.00594802	3197.38	Large Vessel 0 to 24 h up vs. VRFC
ENSG00000047597.5	XK	0.00551124	-3.69881	Large Vessel 0 to 24 h down vs. VRFC
ENSG00000146809.12	ASB15	0.0036983	4641.4	Large Vessel 0 to 24 h up vs. VRFC
ENSG00000115194.10	SLC30A3	0.00546596	5863.46	Large Vessel 0 to 24 h up vs. VRFC
ENSG00000249690.1	RP11-1336O20.2	0.00300895	3861.75	Large Vessel 0 to 24 h up vs. VRFC
ENSG00000174938.14	SEZ6L2	0.00452685	12945.7	Large Vessel 0 to 24 h up vs. VRFC
ENSG00000260357.1	DNM1P34	0.00317089	8264.23	Large Vessel 0 to 24 h up vs. VRFC
ENSG00000111319.12	SCNN1A	0.00868337	1071.27	Large Vessel 0 to 24 h up vs. VRFC
ENSG00000128346.10	C22orf23	0.000597182	27133.7	Large Vessel 0 to 24 h up vs. VRFC
ENSG00000260001.6	TGFBR3L	0.0151785	3557.59	Large Vessel 0 to 24 h up vs. VRFC
ENSG00000271122.1	RP11-379H18.1	0.0130383	2.92356	Large Vessel 0 to 24 h up vs. VRFC
ENSG00000251389.1	YTHDF1P1	0.00494536	2358.93	Large Vessel 0 to 24 h up vs. VRFC
ENSG00000227473.1	TSSK5P	0.0185003	877.729	Large Vessel 0 to 24 h up vs. VRFC
ENSG00000080511.3	RDH8	0.00950642	3857.5	Large Vessel 0 to 24 h up vs. VRFC
ENSG00000225564.6	LINC01492	0.00586618	2239.8	Large Vessel 0 to 24 h up vs. VRFC
ENSG00000213246.6	SUPT4H1	0.0135679	1.49206	Large Vessel 0 to 24 h up vs. VRFC
ENSG00000176920.11	FUT2	0.000751912	22429.3	Large Vessel 0 to 24 h up vs. VRFC
ENSG00000131100.12	ATP6V1E1	0.0174083	1.58428	Large Vessel 0 to 24 h up vs. VRFC
ENSG00000186510.11	CLCNKA	0.00495368	2505.81	Large Vessel 0 to 24 h up vs. VRFC
ENSG00000237125.8	HAND2-AS1	0.000809964	8790.63	Large Vessel 0 to 24 h up vs. VRFC
ENSG00000130147.15	SH3BP4	0.0162191	28.2686	Large Vessel 0 to 24 h up vs. VRFC
ENSG00000135702.14	CHST5	0.00117323	3796.41	Large Vessel 0 to 24 h up vs. VRFC
ENSG00000269997.1	RP11-214K3.21	0.00628316	3.13722	Large Vessel 0 to 24 h up vs. VRFC
ENSG00000227953.6	LINC01341	0.00961595	1432.37	Large Vessel 0 to 24 h up vs. VRFC
ENSG00000077327.15	SPAG6	0.00900187	4603.39	Large Vessel 0 to 24 h up vs. VRFC
ENSG00000180098.9	TRNAU1AP	0.00624627	2.26842	Large Vessel 0 to 24 h up vs. VRFC
ENSG00000140600.16	SH3GL3	0.000812601	38918.6	Large Vessel 0 to 24 h up vs. VRFC
ENSG00000140694.16	PARN	0.0092592	1.47001	Large Vessel 0 to 24 h up vs. VRFC
ENSG00000161270.19	NPHS1	0.00242578	20209.1	Large Vessel 0 to 24 h up vs. VRFC
ENSG00000250486.3	FAM218A	0.00909079	742.895	Large Vessel 0 to 24 h up vs. VRFC
ENSG00000163121.9	NEURL3	0.0188169	2588.48	Large Vessel 0 to 24 h up vs. VRFC
ENSG00000167178.15	ISLR2	0.00679801	2514.08	Large Vessel 0 to 24 h up vs. VRFC
ENSG00000245651.2	RP11-620J15.2	0.000486515	46754.5	Large Vessel 0 to 24 h up vs. VRFC
ENSG00000240990.9	HOXA11-AS	0.0031052	5062.91	Large Vessel 0 to 24 h up vs. VRFC
ENSG00000219529.2	AP000580.1	0.00505526	1329.7	Large Vessel 0 to 24 h up vs. VRFC
ENSG00000117600.12	PLPPR4	0.00332802	14863.1	Large Vessel 0 to 24 h up vs. VRFC
ENSG00000134825.14	TMEM258	0.0186257	1.93577	Large Vessel 0 to 24 h up vs. VRFC
ENSG00000228021.7	RP11-383C5.3	0.0166922	2901.13	Large Vessel 0 to 24 h up vs. VRFC
ENSG00000279245.1	FAM223A	0.00626081	2126.2	Large Vessel 0 to 24 h up vs. VRFC
ENSG00000124104.18	SNX21	0.0169826	3.19846	Large Vessel 0 to 24 h up vs. VRFC
ENSG00000165588.16	OTX2	0.00411205	6518.37	Large Vessel 0 to 24 h up vs. VRFC
ENSG00000114125.13	RNF7	0.00136806	2.36989	Large Vessel 0 to 24 h up vs. VRFC
ENSG00000022840.15	RNF10	0.0110669	-2.16166	Large Vessel 0 to 24 h down vs. VRFC
ENSG00000120693.13	SMAD9	0.0169853	1770.96	Large Vessel 0 to 24 h up vs. VRFC
ENSG00000156097.12	GPR61	0.00586765	8788.12	Large Vessel 0 to 24 h up vs. VRFC
ENSG00000250725.2	RP11-511B7.1	0.012051	268.295	Large Vessel 0 to 24 h up vs. VRFC
ENSG00000175857.8	GAPT	0.0100484	1.74332	Large Vessel 0 to 24 h up vs. VRFC
ENSG00000258489.3	RP11-398J10.2	0.000338417	8572.73	Large Vessel 0 to 24 h up vs. VRFC
ENSG00000154162.14	CDH12	0.00338643	4540.97	Large Vessel 0 to 24 h up vs. VRFC
ENSG00000163395.16	IGFN1	0.0122677	849.549	Large Vessel 0 to 24 h up vs. VRFC
ENSG00000170801.9	HTRA3	0.00653689	3826.61	Large Vessel 0 to 24 h up vs. VRFC
ENSG00000167210.16	LOXHD1	0.0180529	3.24808	Large Vessel 0 to 24 h up vs. VRFC
ENSG00000103647.12	CORO2B	0.00312546	73.4082	Large Vessel 0 to 24 h up vs. VRFC
ENSG00000264359.1	NEK4P2	0.016768	850.002	Large Vessel 0 to 24 h up vs. VRFC
ENSG00000198860.11	TSEN15	0.0031144	2.17315	Large Vessel 0 to 24 h up vs. VRFC
ENSG00000205922.4	ONECUT3	0.00555659	11150.8	Large Vessel 0 to 24 h up vs. VRFC
ENSG00000185883.11	ATP6V0C	0.0139193	-1.98034	Large Vessel 0 to 24 h down vs. VRFC
ENSG00000231876.7	AC009158.1	0.00855439	911.675	Large Vessel 0 to 24 h up vs. VRFC
ENSG00000141161.11	UNC45B	0.0177279	1566.07	Large Vessel 0 to 24 h up vs. VRFC
ENSG00000246477.3	AF131216.6	0.016954	2733.55	Large Vessel 0 to 24 h up vs. VRFC
ENSG00000105642.15	KCNN1	0.0179715	3672.83	Large Vessel 0 to 24 h up vs. VRFC
ENSG00000268199.2	CTD-3137H5.1	0.00887514	1942.14	Large Vessel 0 to 24 h up vs. VRFC
ENSG00000232884.7	AF127936.3	0.013452	2015.7	Large Vessel 0 to 24 h up vs. VRFC
ENSG00000102452.15	NALCN	0.0175038	3243.77	Large Vessel 0 to 24 h up vs. VRFC
ENSG00000218418.2	RP11-296E7.1	0.00617482	3.72699	Large Vessel 0 to 24 h up vs. VRFC
ENSG00000196361.9	ELAVL3	0.0172883	2434.19	Large Vessel 0 to 24 h up vs. VRFC
ENSG00000213307.4	RPL18P11	0.0124222	1183.49	Large Vessel 0 to 24 h up vs. VRFC
ENSG00000182168.14	UNC5C	0.0185107	1769.24	Large Vessel 0 to 24 h up vs. VRFC
ENSG00000138867.16	GUCD1	0.00375497	-2.07696	Large Vessel 0 to 24 h down vs. VRFC
ENSG00000231831.1	MTHFD1P1	0.015219	863.83	Large Vessel 0 to 24 h up vs. VRFC
ENSG00000260898.5	ADPGK-AS1	0.0134586	505.862	Large Vessel 0 to 24 h up vs. VRFC
ENSG00000263761.2	GDF2	0.00489158	4236.68	Large Vessel 0 to 24 h up vs. VRFC
ENSG00000104321.10	TRPA1	0.0102763	3941.28	Large Vessel 0 to 24 h up vs. VRFC
ENSG00000171345.13	KRT19	0.00914317	5875.11	Large Vessel 0 to 24 h up vs. VRFC
ENSG00000004939.13	SLC4A1	0.0145211	-3.40662	Large Vessel 0 to 24 h down vs. VRFC
ENSG00000182054.9	IDH2	0.0183799	1.62044	Large Vessel 0 to 24 h up vs. VRFC
ENSG00000182776.4	RP11-114H20.1	0.01136	1660.24	Large Vessel 0 to 24 h up vs. VRFC
ENSG00000279382.1	RP11-449J21.3	0.00265274	7089.15	Large Vessel 0 to 24 h up vs. VRFC
ENSG00000226741.1	CTA-929C8.6	0.0156656	1056.15	Large Vessel 0 to 24 h up vs. VRFC
ENSG00000157087.16	ATP2B2	0.00768662	762.087	Large Vessel 0 to 24 h up vs. VRFC
ENSG00000163637.11	PRICKLE2	0.0131421	1264.67	Large Vessel 0 to 24 h up vs. VRFC
ENSG00000162753.11	SLC9C2	0.00359667	16845.7	Large Vessel 0 to 24 h up vs. VRFC
ENSG00000235012.1	AF121897.4	0.00173689	24649.4	Large Vessel 0 to 24 h up vs. VRFC
ENSG00000236719.2	OVAAL	0.00653072	2321.28	Large Vessel 0 to 24 h up vs. VRFC
ENSG00000114993.15	RTKN	0.0192992	431.546	Large Vessel 0 to 24 h up vs. VRFC
ENSG00000106648.13	GALNTL5	0.00418447	11650.6	Large Vessel 0 to 24 h up vs. VRFC
ENSG00000136327.6	NKX2-8	0.000126465	40739.4	Large Vessel 0 to 24 h up vs. VRFC
ENSG00000159023.19	EPB41	0.00817594	-2.14285	Large Vessel 0 to 24 h down vs. VRFC
ENSG00000263586.1	HID1-AS1	0.0140848	1143.98	Large Vessel 0 to 24 h up vs. VRFC
ENSG00000225510.2	PCDH8P1	0.00989739	4695.77	Large Vessel 0 to 24 h up vs. VRFC
ENSG00000171552.12	BCL2L1	0.013976	-2.65933	Large Vessel 0 to 24 h down vs. VRFC
ENSG00000112246.9	SIM1	0.000707139	46431.1	Large Vessel 0 to 24 h up vs. VRFC
ENSG00000111834.12	RSPH4A	0.0184702	990.176	Large Vessel 0 to 24 h up vs. VRFC
ENSG00000164049.14	FBXW12	0.00852116	5442.2	Large Vessel 0 to 24 h up vs. VRFC
ENSG00000105701.15	FKBP8	0.0111286	-2.52809	Large Vessel 0 to 24 h down vs. VRFC
ENSG00000167098.11	SUN5	0.0102068	3362.34	Large Vessel 0 to 24 h up vs. VRFC
ENSG00000205238.9	SPDYE2	0.006311	8574.72	Large Vessel 0 to 24 h up vs. VRFC
ENSG00000260426.1	RP5-912I13.1	0.000346333	40839.5	Large Vessel 0 to 24 h up vs. VRFC
ENSG00000148604.13	RGR	0.0110375	3662.8	Large Vessel 0 to 24 h up vs. VRFC
ENSG00000260509.2	RP11-271M24.2	0.0142094	1521.57	Large Vessel 0 to 24 h up vs. VRFC
ENSG00000231407.5	RP11-576I22.2	0.00421773	6310.55	Large Vessel 0 to 24 h up vs. VRFC
ENSG00000172508.10	CARNS1	0.00991352	2.74488	Large Vessel 0 to 24 h up vs. VRFC
ENSG00000257844.1	KRT90P	0.0130774	553.381	Large Vessel 0 to 24 h up vs. VRFC
ENSG00000245522.2	RP11-540A21.2	0.000106156	42484	Large Vessel 0 to 24 h up vs. VRFC
ENSG00000006712.14	PAF1	0.0147282	1.64745	Large Vessel 0 to 24 h up vs. VRFC
ENSG00000281955.1	RP11-126O22.9	0.0112419	737.322	Large Vessel 0 to 24 h up vs. VRFC
ENSG00000226164.2	FGFR3P6	0.010635	847.573	Large Vessel 0 to 24 h up vs. VRFC
ENSG00000100033.16	PRODH	0.000827931	17798.1	Large Vessel 0 to 24 h up vs. VRFC
ENSG00000153956.15	CACNA2D1	0.00293418	12438.8	Large Vessel 0 to 24 h up vs. VRFC
ENSG00000224271.5	RP11-191L9.4	0.00364295	12946.7	Large Vessel 0 to 24 h up vs. VRFC
ENSG00000124302.12	CHST8	0.00533488	2293.09	Large Vessel 0 to 24 h up vs. VRFC
ENSG00000124205.15	EDN3	0.00922853	4431.09	Large Vessel 0 to 24 h up vs. VRFC
ENSG00000198203.9	SULT1C2	0.00458363	8389.06	Large Vessel 0 to 24 h up vs. VRFC
ENSG00000253490.5	AC145110.1	0.00749092	3193.39	Large Vessel 0 to 24 h up vs. VRFC
ENSG00000103460.16	TOX3	0.0146621	1352.5	Large Vessel 0 to 24 h up vs. VRFC
ENSG00000066405.12	CLDN18	0.0138548	2605.59	Large Vessel 0 to 24 h up vs. VRFC
ENSG00000259285.1	CTD-2330J20.2	0.0156454	1353.38	Large Vessel 0 to 24 h up vs. VRFC
ENSG00000125352.5	RNF113A	0.0121954	2.46633	Large Vessel 0 to 24 h up vs. VRFC
ENSG00000105607.12	GCDH	0.00637928	2.03323	Large Vessel 0 to 24 h up vs. VRFC
ENSG00000267127.7	RP11-795F19.5	0.00754159	4776.47	Large Vessel 0 to 24 h up vs. VRFC
ENSG00000271677.1	RP1-274L7.3	0.0128692	60.4671	Large Vessel 0 to 24 h up vs. VRFC
ENSG00000214866.7	DCDC2C	0.00100451	13372.2	Large Vessel 0 to 24 h up vs. VRFC
ENSG00000237850.7	RP11-483E23.2	0.0197328	1310.97	Large Vessel 0 to 24 h up vs. VRFC
ENSG00000165521.15	EML5	0.00241252	5.21889	Large Vessel 0 to 24 h up vs. VRFC
ENSG00000177359.17	OVOS2	0.0156489	429.954	Large Vessel 0 to 24 h up vs. VRFC
ENSG00000278996.1	CH507-513H4.1	0.0149075	5.45358	Large Vessel 0 to 24 h up vs. VRFC
ENSG00000141748.12	ARL5C	0.0148985	1779.4	Large Vessel 0 to 24 h up vs. VRFC
ENSG00000137818.11	RPLP1	0.00210669	2.31172	Large Vessel 0 to 24 h up vs. VRFC
ENSG00000182366.9	FAM87A	0.00199196	22770.1	Large Vessel 0 to 24 h up vs. VRFC
ENSG00000197651.4	CCER1	0.00103814	27184.8	Large Vessel 0 to 24 h up vs. VRFC
ENSG00000251664.3	PCDHA12	0.0127489	1920.33	Large Vessel 0 to 24 h up vs. VRFC
ENSG00000168917.8	SLC35G2	0.00325905	19916	Large Vessel 0 to 24 h up vs. VRFC
ENSG00000183114.7	FAM43B	0.013892	2502.17	Large Vessel 0 to 24 h up vs. VRFC
ENSG00000257242.7	LINC01619	0.0197711	2.70404	Large Vessel 0 to 24 h up vs. VRFC
ENSG00000146122.16	DAAM2	0.0160605	5.27658	Large Vessel 0 to 24 h up vs. VRFC
ENSG00000183654.8	MARCH11	0.00345287	4405.38	Large Vessel 0 to 24 h up vs. VRFC
ENSG00000272989.1	RP13-616I3.1	0.00422182	6567.32	Large Vessel 0 to 24 h up vs. VRFC
ENSG00000143355.15	LHX9	0.0127236	4946.66	Large Vessel 0 to 24 h up vs. VRFC
ENSG00000166173.10	LARP6	0.00165721	35635.6	Large Vessel 0 to 24 h up vs. VRFC
ENSG00000237159.5	CNTFR-AS1	0.00314077	6044.68	Large Vessel 0 to 24 h up vs. VRFC
ENSG00000086205.16	FOLH1	0.0187028	810.655	Large Vessel 0 to 24 h up vs. VRFC
ENSG00000229349.2	ACTG1P9	0.00512656	2629.37	Large Vessel 0 to 24 h up vs. VRFC
ENSG00000278041.1	RP5-984P4.6	0.0141687	2637.06	Large Vessel 0 to 24 h up vs. VRFC
ENSG00000171735.18	CAMTA1	0.0114452	2.3793	Large Vessel 0 to 24 h up vs. VRFC
ENSG00000165091.15	TMC1	0.00927606	5444.98	Large Vessel 0 to 24 h up vs. VRFC
ENSG00000235887.2	RP11-763B22.6	0.00203725	2447.89	Large Vessel 0 to 24 h up vs. VRFC
ENSG00000164287.12	CDC20B	0.0159663	1466.75	Large Vessel 0 to 24 h up vs. VRFC
ENSG00000254402.6	LRRC24	0.0150487	2080.87	Large Vessel 0 to 24 h up vs. VRFC
ENSG00000170289.12	CNGB3	0.0089119	1479.55	Large Vessel 0 to 24 h up vs. VRFC
ENSG00000173838.11	MARCH10	0.0131307	3088.13	Large Vessel 0 to 24 h up vs. VRFC
ENSG00000137561.4	TTPA	0.00870197	2946.6	Large Vessel 0 to 24 h up vs. VRFC
ENSG00000172016.15	REG3A	0.00723423	1016.19	Large Vessel 0 to 24 h up vs. VRFC
ENSG00000139304.12	PTPRQ	0.00110673	29878.1	Large Vessel 0 to 24 h up vs. VRFC
ENSG00000235055.3	RP4-609E1.2	0.00435632	1790.13	Large Vessel 0 to 24 h up vs. VRFC
ENSG00000125851.9	PCSK2	0.00937309	7219.68	Large Vessel 0 to 24 h up vs. VRFC
ENSG00000224367.6	OACYLP	0.018967	1657.61	Large Vessel 0 to 24 h up vs. VRFC
ENSG00000174990.4	CA5A	0.00838682	4971.4	Large Vessel 0 to 24 h up vs. VRFC
ENSG00000274307.1	RP11-345J18.2	0.0150774	2.69008	Large Vessel 0 to 24 h up vs. VRFC
ENSG00000163295.4	ALPI	0.0183063	1895.36	Large Vessel 0 to 24 h up vs. VRFC
ENSG00000144119.3	C1QL2	0.0042325	6822.2	Large Vessel 0 to 24 h up vs. VRFC
ENSG00000184227.7	ACOT1	0.0157801	191.289	Large Vessel 0 to 24 h up vs. VRFC
ENSG00000171759.9	PAH	0.00142237	33715.4	Large Vessel 0 to 24 h up vs. VRFC
ENSG00000104938.16	CLEC4M	0.0116388	2448.01	Large Vessel 0 to 24 h up vs. VRFC
ENSG00000186788.13	SPATA31D3	0.00225554	13387.7	Large Vessel 0 to 24 h up vs. VRFC
ENSG00000205755.11_PAR_Y	CRLF2	0.0116457	3540.78	Large Vessel 0 to 24 h up vs. VRFC
ENSG00000279840.1	RP1-228P16.9	0.0181067	1073.49	Large Vessel 0 to 24 h up vs. VRFC
ENSG00000153820.12	SPHKAP	0.0172028	3025.93	Large Vessel 0 to 24 h up vs. VRFC
ENSG00000141569.10	TRIM65	0.0116539	2.1579	Large Vessel 0 to 24 h up vs. VRFC
ENSG00000139874.5	SSTR1	0.0134857	2156.96	Large Vessel 0 to 24 h up vs. VRFC
ENSG00000157766.15	ACAN	0.00252574	12078.8	Large Vessel 0 to 24 h up vs. VRFC
ENSG00000175895.3	PLEKHF2	0.0149928	1.75989	Large Vessel 0 to 24 h up vs. VRFC
ENSG00000184330.11	S100A7A	0.0190211	992.03	Large Vessel 0 to 24 h up vs. VRFC
ENSG00000166220.12	TBATA	0.0126992	1765.35	Large Vessel 0 to 24 h up vs. VRFC
ENSG00000174628.16	IQCK	0.00507714	4108.65	Large Vessel 0 to 24 h up vs. VRFC
ENSG00000204616.10	TRIM31	0.00495117	10491.7	Large Vessel 0 to 24 h up vs. VRFC
ENSG00000248958.2	ZSWIM5P3	0.000694917	10924.7	Large Vessel 0 to 24 h up vs. VRFC
ENSG00000180053.7	NKX2-6	0.011594	830.858	Large Vessel 0 to 24 h up vs. VRFC
ENSG00000169379.15	ARL13B	0.0163885	2.49262	Large Vessel 0 to 24 h up vs. VRFC
ENSG00000230000.2	RP5-905H7.11	0.0183689	2828.44	Large Vessel 0 to 24 h up vs. VRFC
ENSG00000187545.5	PRAMEF10	0.0107279	3356.69	Large Vessel 0 to 24 h up vs. VRFC
ENSG00000248599.1	FLJ42969	0.00358678	6105.97	Large Vessel 0 to 24 h up vs. VRFC
ENSG00000233822.4	HIST1H2BN	0.0186821	1.86591	Large Vessel 0 to 24 h up vs. VRFC
ENSG00000170426.1	SDR9C7	0.00522824	6037.89	Large Vessel 0 to 24 h up vs. VRFC
ENSG00000125868.15	DSTN	0.0109867	1.94869	Large Vessel 0 to 24 h up vs. VRFC
ENSG00000152348.15	ATG10	0.0198863	2.38634	Large Vessel 0 to 24 h up vs. VRFC
ENSG00000115963.13	RND3	0.0184426	1160.55	Large Vessel 0 to 24 h up vs. VRFC
ENSG00000083937.8	CHMP2B	0.00559085	1.87351	Large Vessel 0 to 24 h up vs. VRFC
ENSG00000229433.1	RP11-329B9.1	0.00106479	21986.6	Large Vessel 0 to 24 h up vs. VRFC
ENSG00000163286.8	ALPPL2	0.00494925	7945.87	Large Vessel 0 to 24 h up vs. VRFC
ENSG00000227363.1	AC019172.2	0.0114142	372.852	Large Vessel 0 to 24 h up vs. VRFC
ENSG00000182667.14	NTM	0.0140424	2149.59	Large Vessel 0 to 24 h up vs. VRFC
ENSG00000128610.11	FEZF1	0.00324389	9142.06	Large Vessel 0 to 24 h up vs. VRFC
ENSG00000236366.2	RP11-440G9.1	0.00883708	862.667	Large Vessel 0 to 24 h up vs. VRFC
ENSG00000221983.7	UBA52	0.00541633	-1.58435	Large Vessel 0 to 24 h down vs. VRFC
ENSG00000273218.1	LLNLR-246C6.1	0.0167491	1709.11	Large Vessel 0 to 24 h up vs. VRFC
ENSG00000215906.8	LACTBL1	0.013963	2764.21	Large Vessel 0 to 24 h up vs. VRFC
ENSG00000265735.2	RN7SL5P	0.00102635	-1.94208	Large Vessel 0 to 24 h down vs. VRFC
ENSG00000105058.11	FAM32A	0.0083455	1.60065	Large Vessel 0 to 24 h up vs. VRFC
ENSG00000125514.9	LINC00029	0.00262933	11850.3	Large Vessel 0 to 24 h up vs. VRFC
ENSG00000146776.14	ATXN7L1	0.00993905	1.64811	Large Vessel 0 to 24 h up vs. VRFC
ENSG00000116212.14	LRRC42	0.0192231	125.569	Large Vessel 0 to 24 h up vs. VRFC
ENSG00000146556.14	WASH2P	0.0192485	1.57644	Large Vessel 0 to 24 h up vs. VRFC
ENSG00000170498.8	KISS1	1.23651e-05	125557	Large Vessel 0 to 24 h up vs. VRFC
ENSG00000180777.13	ANKRD30B	0.00707883	5828.38	Large Vessel 0 to 24 h up vs. VRFC
ENSG00000213030.5	CGB8	0.0104851	2098.2	Large Vessel 0 to 24 h up vs. VRFC
ENSG00000146216.11	TTBK1	0.0118353	3790.84	Large Vessel 0 to 24 h up vs. VRFC
ENSG00000281202.2	LINC01097	0.0167225	1496.19	Large Vessel 0 to 24 h up vs. VRFC
ENSG00000156269.4	NAA11	0.0181265	640.536	Large Vessel 0 to 24 h up vs. VRFC
ENSG00000140057.8	AK7	0.0146289	2360.66	Large Vessel 0 to 24 h up vs. VRFC
ENSG00000223813.2	AC007255.8	0.0148096	648.625	Large Vessel 0 to 24 h up vs. VRFC
ENSG00000254896.1	OPCML-IT1	0.00398758	10279.6	Large Vessel 0 to 24 h up vs. VRFC
ENSG00000110092.3	CCND1	0.00240528	3214.02	Large Vessel 0 to 24 h up vs. VRFC
ENSG00000182687.3	GALR2	0.00557227	5400.67	Large Vessel 0 to 24 h up vs. VRFC
ENSG00000175229.6	GAL3ST3	0.0145813	2087.88	Large Vessel 0 to 24 h up vs. VRFC
ENSG00000264577.1	AC010761.8	0.00302975	5184.79	Large Vessel 0 to 24 h up vs. VRFC
ENSG00000212743.2	RP11-563J2.3	0.00668199	2.63641	Large Vessel 0 to 24 h up vs. VRFC
ENSG00000275894.1	RP3-453C12.14	6.9659e-05	137778	Large Vessel 0 to 24 h up vs. VRFC
ENSG00000231133.6	HAR1B	0.00334734	13170.9	Large Vessel 0 to 24 h up vs. VRFC
ENSG00000152931.7	PART1	0.0123723	3253.97	Large Vessel 0 to 24 h up vs. VRFC
ENSG00000142273.10	CBLC	0.0175546	1351.22	Large Vessel 0 to 24 h up vs. VRFC
ENSG00000183560.9	IZUMO1R	0.0118658	1165.63	Large Vessel 0 to 24 h up vs. VRFC
ENSG00000259362.2	RP11-307C19.1	0.0160529	2920.17	Large Vessel 0 to 24 h up vs. VRFC
ENSG00000273133.1	RP11-799M12.2	0.0113599	-34.8525	Large Vessel 0 to 24 h down vs. VRFC
ENSG00000267493.3	CIRBP-AS1	0.0119187	3530.34	Large Vessel 0 to 24 h up vs. VRFC
ENSG00000272447.1	RP11-182L21.6	0.0116062	3.78	Large Vessel 0 to 24 h up vs. VRFC
ENSG00000160401.14	CFAP157	0.0111315	3844.63	Large Vessel 0 to 24 h up vs. VRFC
ENSG00000197616.11	MYH6	0.0164098	1744.25	Large Vessel 0 to 24 h up vs. VRFC
ENSG00000122176.10	FMOD	0.0132114	2159.23	Large Vessel 0 to 24 h up vs. VRFC
ENSG00000134996.11	OSTF1	0.0142314	1.4647	Large Vessel 0 to 24 h up vs. VRFC
ENSG00000227954.6	TARID	0.00788626	5754.53	Large Vessel 0 to 24 h up vs. VRFC
ENSG00000254389.3	RHPN1-AS1	0.00709503	4921.45	Large Vessel 0 to 24 h up vs. VRFC
ENSG00000277954.1	RP11-679B19.1	0.00632691	5376.64	Large Vessel 0 to 24 h up vs. VRFC
ENSG00000278128.1	RP11-440J4.2	0.00907188	1508.86	Large Vessel 0 to 24 h up vs. VRFC
ENSG00000230294.4	RP13-507P19.2	0.00379701	9440.49	Large Vessel 0 to 24 h up vs. VRFC
ENSG00000258940.2	RP11-407N17.5	0.0102907	1198.99	Large Vessel 0 to 24 h up vs. VRFC
ENSG00000130540.13	SULT4A1	0.000368368	41625.9	Large Vessel 0 to 24 h up vs. VRFC
ENSG00000107593.16	PKD2L1	0.00406325	6737.54	Large Vessel 0 to 24 h up vs. VRFC
ENSG00000233681.1	CEACAMP1	0.00409186	4491.48	Large Vessel 0 to 24 h up vs. VRFC
ENSG00000223669.1	RP11-93B14.4	0.0016015	14184.8	Large Vessel 0 to 24 h up vs. VRFC
ENSG00000186777.11	ZNF732	0.00920903	463.588	Large Vessel 0 to 24 h up vs. VRFC
ENSG00000237187.8	NR2F1-AS1	0.00297969	11330.8	Large Vessel 0 to 24 h up vs. VRFC
ENSG00000253614.1	RP11-513O17.3	0.00835499	2541.37	Large Vessel 0 to 24 h up vs. VRFC
ENSG00000180176.14	TH	0.00547301	5453.32	Large Vessel 0 to 24 h up vs. VRFC
ENSG00000169282.17	KCNAB1	0.0188583	2779.47	Large Vessel 0 to 24 h up vs. VRFC
ENSG00000276399.1	FLJ36000	0.0010328	36843.6	Large Vessel 0 to 24 h up vs. VRFC
ENSG00000258909.1	RP11-164C12.2	0.000554412	15050.3	Large Vessel 0 to 24 h up vs. VRFC
ENSG00000279668.2	CTC-304I17.6	0.0157722	3276.61	Large Vessel 0 to 24 h up vs. VRFC
ENSG00000205858.9	LRRC72	0.00303403	3400.58	Large Vessel 0 to 24 h up vs. VRFC
ENSG00000181984.11	GOLGA8CP	0.00420726	9445.83	Large Vessel 0 to 24 h up vs. VRFC
ENSG00000106330.11	MOSPD3	0.0191379	2.0382	Large Vessel 0 to 24 h up vs. VRFC
ENSG00000075886.10	TUBA3D	0.0034875	8974.82	Large Vessel 0 to 24 h up vs. VRFC
ENSG00000273312.2	RP11-425A6.5	0.00597021	5202.47	Large Vessel 0 to 24 h up vs. VRFC
ENSG00000229957.1	RP5-998H6.2	0.014467	1590.79	Large Vessel 0 to 24 h up vs. VRFC
ENSG00000116521.10	SCAMP3	0.0157131	1.73955	Large Vessel 0 to 24 h up vs. VRFC
ENSG00000283422.1	RP11-256L6.5	0.0178665	1762.43	Large Vessel 0 to 24 h up vs. VRFC
ENSG00000163288.13	GABRB1	0.00191368	6266	Large Vessel 0 to 24 h up vs. VRFC
ENSG00000180209.11	MYLPF	0.00815096	4783.36	Large Vessel 0 to 24 h up vs. VRFC
ENSG00000078898.6	BPIFB2	0.00320911	7789.5	Large Vessel 0 to 24 h up vs. VRFC
ENSG00000279249.1	RP11-491F9.3	0.00464929	12065.7	Large Vessel 0 to 24 h up vs. VRFC
ENSG00000268089.2	GABRQ	0.00239484	11869.5	Large Vessel 0 to 24 h up vs. VRFC
ENSG00000158786.4	PLA2G2F	0.00523494	2138.04	Large Vessel 0 to 24 h up vs. VRFC
ENSG00000186806.5	VSIG10L	0.0170636	1084.9	Large Vessel 0 to 24 h up vs. VRFC
ENSG00000148602.5	LRIT1	0.00819559	4314.99	Large Vessel 0 to 24 h up vs. VRFC
ENSG00000259881.1	RP11-830F9.5	0.0162753	1477.99	Large Vessel 0 to 24 h up vs. VRFC
ENSG00000139549.2	DHH	0.0017621	18954.3	Large Vessel 0 to 24 h up vs. VRFC
ENSG00000177453.7	NIM1K	0.0126175	2896.41	Large Vessel 0 to 24 h up vs. VRFC
ENSG00000184611.11	KCNH7	0.00733077	6309.48	Large Vessel 0 to 24 h up vs. VRFC
ENSG00000185674.9	LYG2	0.00885623	1541.7	Large Vessel 0 to 24 h up vs. VRFC
ENSG00000184194.5	GPR173	0.0111467	4950.39	Large Vessel 0 to 24 h up vs. VRFC
ENSG00000254884.1	PRR13P2	0.0184943	413.204	Large Vessel 0 to 24 h up vs. VRFC
ENSG00000134107.4	BHLHE40	0.00903601	1.66138	Large Vessel 0 to 24 h up vs. VRFC
ENSG00000181894.14	ZNF329	0.0179253	2.31309	Large Vessel 0 to 24 h up vs. VRFC
ENSG00000184809.12	B3GALT5-AS1	0.00384886	6551.7	Large Vessel 0 to 24 h up vs. VRFC
ENSG00000139515.5	PDX1	0.00512076	8237.86	Large Vessel 0 to 24 h up vs. VRFC
ENSG00000196914.8	ARHGEF12	0.00736449	-2.05551	Large Vessel 0 to 24 h down vs. VRFC
ENSG00000141084.10	RANBP10	0.0163568	-1.99049	Large Vessel 0 to 24 h down vs. VRFC
ENSG00000181991.15	MRPS11	0.00855695	1.93201	Large Vessel 0 to 24 h up vs. VRFC
ENSG00000259156.7	CHEK2P2	0.0153546	2534.68	Large Vessel 0 to 24 h up vs. VRFC
ENSG00000126467.10	TSKS	0.0180881	1405.54	Large Vessel 0 to 24 h up vs. VRFC
ENSG00000233395.1	LINC00841	0.00126836	11176.3	Large Vessel 0 to 24 h up vs. VRFC
ENSG00000283679.1	RP11-1137G4.5	0.00369874	3722.94	Large Vessel 0 to 24 h up vs. VRFC
ENSG00000170537.12	TMC7	0.00429472	7238.6	Large Vessel 0 to 24 h up vs. VRFC
ENSG00000186118.8	TEX38	0.0171308	1124.58	Large Vessel 0 to 24 h up vs. VRFC
ENSG00000240661.3	RP11-174O3.3	0.00610929	6005.05	Large Vessel 0 to 24 h up vs. VRFC
ENSG00000115255.10	REEP6	0.0104095	1546.69	Large Vessel 0 to 24 h up vs. VRFC
ENSG00000116117.17	PARD3B	0.0155519	1267.68	Large Vessel 0 to 24 h up vs. VRFC
ENSG00000171819.4	ANGPTL7	0.0139221	2147.7	Large Vessel 0 to 24 h up vs. VRFC
ENSG00000160838.13	LRRC71	0.0139043	2972.42	Large Vessel 0 to 24 h up vs. VRFC
ENSG00000177679.15	SRRM3	0.0127167	6792.99	Large Vessel 0 to 24 h up vs. VRFC
ENSG00000245870.3	LINC00682	0.00487193	6627.07	Large Vessel 0 to 24 h up vs. VRFC
ENSG00000246695.7	RASSF8-AS1	0.0152182	3331.23	Large Vessel 0 to 24 h up vs. VRFC
ENSG00000064393.15	HIPK2	0.0138519	1.42828	Large Vessel 0 to 24 h up vs. VRFC
ENSG00000226629.1	LINC00974	0.00173644	12452.9	Large Vessel 0 to 24 h up vs. VRFC
ENSG00000268379.1	CTC-360J11.4	0.0066639	6162.48	Large Vessel 0 to 24 h up vs. VRFC
ENSG00000099822.2	HCN2	0.0106636	48.8381	Large Vessel 0 to 24 h up vs. VRFC
ENSG00000179058.6	C9orf50	0.0124633	1766.82	Large Vessel 0 to 24 h up vs. VRFC
ENSG00000197223.11	C1D	0.000449257	2.78244	Large Vessel 0 to 24 h up vs. VRFC
ENSG00000196810.4	CTBP1-AS2	0.00517509	2.05739	Large Vessel 0 to 24 h up vs. VRFC
ENSG00000155886.11	SLC24A2	0.00460379	6654.54	Large Vessel 0 to 24 h up vs. VRFC
ENSG00000103275.19	UBE2I	0.0097105	1.43368	Large Vessel 0 to 24 h up vs. VRFC
ENSG00000262995.1	CTD-2194A8.2	0.0198524	788.057	Large Vessel 0 to 24 h up vs. VRFC
ENSG00000143429.10	AC027612.6	0.0014181	13160	Large Vessel 0 to 24 h up vs. VRFC
ENSG00000225246.1	RPS2P1	0.00296112	3522.49	Large Vessel 0 to 24 h up vs. VRFC
ENSG00000245293.2	RP11-286E11.1	0.0167652	1874.42	Large Vessel 0 to 24 h up vs. VRFC
ENSG00000261402.1	RP11-378I6.1	0.0103205	1527.15	Large Vessel 0 to 24 h up vs. VRFC
ENSG00000128422.15	KRT17	0.00164202	25601.8	Large Vessel 0 to 24 h up vs. VRFC
ENSG00000266921.1	RP11-15A1.7	0.0107088	1905.13	Large Vessel 0 to 24 h up vs. VRFC
ENSG00000121057.12	AKAP1	0.011327	2.07734	Large Vessel 0 to 24 h up vs. VRFC
ENSG00000275645.1	RP11-817O13.9	0.01759	801.436	Large Vessel 0 to 24 h up vs. VRFC
ENSG00000250579.1	CTD-2297D10.2	0.00778793	1443.36	Large Vessel 0 to 24 h up vs. VRFC
ENSG00000095539.15	SEMA4G	0.0153321	1425.01	Large Vessel 0 to 24 h up vs. VRFC
ENSG00000180535.3	BHLHA15	0.0188638	1662.37	Large Vessel 0 to 24 h up vs. VRFC
ENSG00000235485.1	RP1-101G11.2	0.0131783	1867.53	Large Vessel 0 to 24 h up vs. VRFC
ENSG00000225670.4	CADM3-AS1	0.0100109	2935.13	Large Vessel 0 to 24 h up vs. VRFC
ENSG00000240280.6	TCAM1P	0.00979497	1544.72	Large Vessel 0 to 24 h up vs. VRFC
ENSG00000272102.1	RP3-355L5.5	0.0159608	1816.71	Large Vessel 0 to 24 h up vs. VRFC
ENSG00000227467.3	LINC01537	0.00492637	5014.89	Large Vessel 0 to 24 h up vs. VRFC
ENSG00000253633.1	KB-1980E6.3	0.0114562	1405.09	Large Vessel 0 to 24 h up vs. VRFC
ENSG00000250309.2	CTC-345K18.2	0.0154356	823.425	Large Vessel 0 to 24 h up vs. VRFC
ENSG00000137752.22	CASP1	0.0126844	1.6177	Large Vessel 0 to 24 h up vs. VRFC
ENSG00000171401.14	KRT13	0.00590849	6355.62	Large Vessel 0 to 24 h up vs. VRFC
ENSG00000261616.1	RP11-6O2.3	0.0136043	2564.29	Large Vessel 0 to 24 h up vs. VRFC
ENSG00000186334.9	SLC36A3	0.00437088	12220.4	Large Vessel 0 to 24 h up vs. VRFC
ENSG00000128709.12	HOXD9	0.0156692	3120.27	Large Vessel 0 to 24 h up vs. VRFC
ENSG00000176855.11	KRT18P28	0.0124113	687.518	Large Vessel 0 to 24 h up vs. VRFC
ENSG00000164068.15	RNF123	0.00263462	-1.97028	Large Vessel 0 to 24 h down vs. VRFC
ENSG00000257884.2	RP11-597A11.4	0.00924094	2999.06	Large Vessel 0 to 24 h up vs. VRFC
ENSG00000257883.1	RP11-497G19.1	0.00523321	2063.45	Large Vessel 0 to 24 h up vs. VRFC
ENSG00000235933.1	RP5-1185H19.2	0.00993002	759.895	Large Vessel 0 to 24 h up vs. VRFC
ENSG00000236107.7	AC010127.3	0.00609487	6391.35	Large Vessel 0 to 24 h up vs. VRFC
ENSG00000103175.10	WFDC1	0.0151256	2678	Large Vessel 0 to 24 h up vs. VRFC
ENSG00000125872.7	LRRN4	0.0172802	3546.95	Large Vessel 0 to 24 h up vs. VRFC
ENSG00000198739.10	LRRTM3	0.0126366	1699.85	Large Vessel 0 to 24 h up vs. VRFC
ENSG00000276687.1	RP5-1077H22.2	0.00281934	6603.6	Large Vessel 0 to 24 h up vs. VRFC
ENSG00000224797.1	RP11-57C19.6	0.000290765	3104.16	Large Vessel 0 to 24 h up vs. VRFC
ENSG00000214128.10	TMEM213	0.00977463	2984.07	Large Vessel 0 to 24 h up vs. VRFC
ENSG00000198876.12	DCAF12	0.0183992	-2.5689	Large Vessel 0 to 24 h down vs. VRFC
ENSG00000183695.2	MRGPRX2	0.00898139	2918.01	Large Vessel 0 to 24 h up vs. VRFC
ENSG00000139648.6	KRT71	0.012304	3072.68	Large Vessel 0 to 24 h up vs. VRFC
ENSG00000249853.7	HS3ST5	0.0042825	12965.6	Large Vessel 0 to 24 h up vs. VRFC
ENSG00000249329.1	RP11-432M8.5	0.0026552	8123.34	Large Vessel 0 to 24 h up vs. VRFC
ENSG00000144583.4	MARCH4	0.0102727	4787.03	Large Vessel 0 to 24 h up vs. VRFC
ENSG00000153157.12	SYCP2L	0.0156997	2421.92	Large Vessel 0 to 24 h up vs. VRFC
ENSG00000100362.12	PVALB	0.0154235	3093.43	Large Vessel 0 to 24 h up vs. VRFC
ENSG00000134765.9	DSC1	0.00993728	102.293	Large Vessel 0 to 24 h up vs. VRFC
ENSG00000178645.12	C10orf53	0.00872999	4479.3	Large Vessel 0 to 24 h up vs. VRFC
ENSG00000104888.9	SLC17A7	0.0180256	1250.12	Large Vessel 0 to 24 h up vs. VRFC
ENSG00000142789.19	CELA3A	0.0110112	2067.3	Large Vessel 0 to 24 h up vs. VRFC
ENSG00000152192.7	POU4F1	0.0192303	2263.67	Large Vessel 0 to 24 h up vs. VRFC
ENSG00000182264.8	IZUMO1	0.0108042	3513.25	Large Vessel 0 to 24 h up vs. VRFC
ENSG00000101197.12	BIRC7	0.014645	2550.43	Large Vessel 0 to 24 h up vs. VRFC
ENSG00000279764.1	RP11-441F2.4	0.00137538	28032.8	Large Vessel 0 to 24 h up vs. VRFC
ENSG00000256542.2	RP13-895J2.3	0.00529148	2492.84	Large Vessel 0 to 24 h up vs. VRFC
ENSG00000165837.11	ERICH6B	0.0115293	3015.07	Large Vessel 0 to 24 h up vs. VRFC
ENSG00000259921.1	AC022819.3	0.0141521	3333.18	Large Vessel 0 to 24 h up vs. VRFC
ENSG00000016402.13	IL20RA	0.00530371	5511.08	Large Vessel 0 to 24 h up vs. VRFC
ENSG00000064199.6	SPA17	0.00738865	1690.49	Large Vessel 0 to 24 h up vs. VRFC
ENSG00000214113.10	LYRM4	0.00321371	3.38311	Large Vessel 0 to 24 h up vs. VRFC
ENSG00000159337.6	PLA2G4D	0.00723876	7175.25	Large Vessel 0 to 24 h up vs. VRFC
ENSG00000119392.14	GLE1	0.0162635	1.52163	Large Vessel 0 to 24 h up vs. VRFC
ENSG00000256546.1	AC156455.1	0.00683984	8752.09	Large Vessel 0 to 24 h up vs. VRFC
ENSG00000183067.5	IGSF5	0.0125978	2200.76	Large Vessel 0 to 24 h up vs. VRFC
ENSG00000228656.1	MYO5BP3	0.00824946	464.214	Large Vessel 0 to 24 h up vs. VRFC
ENSG00000279597.1	RP4-566L20.1	0.000555155	20999.9	Large Vessel 0 to 24 h up vs. VRFC
ENSG00000112280.15	COL9A1	0.00495578	12993.8	Large Vessel 0 to 24 h up vs. VRFC
ENSG00000007968.6	E2F2	0.0195925	-2.26923	Large Vessel 0 to 24 h down vs. VRFC
ENSG00000171551.11	ECEL1	0.00811485	5133.24	Large Vessel 0 to 24 h up vs. VRFC
ENSG00000224842.2	RP11-123K19.1	0.00280506	4572.64	Large Vessel 0 to 24 h up vs. VRFC
ENSG00000130940.14	CASZ1	0.00634097	2.05443	Large Vessel 0 to 24 h up vs. VRFC
ENSG00000261200.1	RP11-989E6.10	0.0165895	1296.36	Large Vessel 0 to 24 h up vs. VRFC
ENSG00000075651.15	PLD1	0.00804485	1.94907	Large Vessel 0 to 24 h up vs. VRFC
ENSG00000152749.7	GPR180	0.0120528	2.93016	Large Vessel 0 to 24 h up vs. VRFC
ENSG00000144283.21	PKP4	0.000938254	2.06152	Large Vessel 0 to 24 h up vs. VRFC
ENSG00000169418.9	NPR1	0.00505821	2689.74	Large Vessel 0 to 24 h up vs. VRFC
ENSG00000174720.15	LARP7	0.0139856	2.50761	Large Vessel 0 to 24 h up vs. VRFC
ENSG00000178965.13	ERICH3	0.00868306	4804.92	Large Vessel 0 to 24 h up vs. VRFC
ENSG00000204283.3	FLJ45079	0.0120454	1807.33	Large Vessel 0 to 24 h up vs. VRFC
ENSG00000120563.8	LYZL1	0.0176472	648.878	Large Vessel 0 to 24 h up vs. VRFC
ENSG00000272512.1	RP11-54O7.17	0.0125087	2719.06	Large Vessel 0 to 24 h up vs. VRFC
ENSG00000225476.1	MTCO3P5	0.00979288	746.804	Large Vessel 0 to 24 h up vs. VRFC
ENSG00000148795.5	CYP17A1	0.0129526	3167.14	Large Vessel 0 to 24 h up vs. VRFC
ENSG00000179136.6	LINC00670	0.011021	2188.64	Large Vessel 0 to 24 h up vs. VRFC
ENSG00000204049.1	RP11-126H7.4	0.0145783	780.58	Large Vessel 0 to 24 h up vs. VRFC
ENSG00000018610.13	CXorf56	0.0190125	2.71165	Large Vessel 0 to 24 h up vs. VRFC
ENSG00000110675.12	ELMOD1	0.000144024	208179	Large Vessel 0 to 24 h up vs. VRFC
ENSG00000229657.2	RP11-494K3.2	0.00331049	2241	Large Vessel 0 to 24 h up vs. VRFC
ENSG00000175879.8	HOXD8	0.00968226	4713.24	Large Vessel 0 to 24 h up vs. VRFC
ENSG00000231054.1	AC009236.2	0.0117411	1910.84	Large Vessel 0 to 24 h up vs. VRFC
ENSG00000183508.4	FAM46C	0.0178073	-2.93795	Large Vessel 0 to 24 h down vs. VRFC
ENSG00000255435.6	RP11-770J1.3	0.00544647	3958.6	Large Vessel 0 to 24 h up vs. VRFC
ENSG00000227301.1	RP11-384P7.5	0.0195029	568.035	Large Vessel 0 to 24 h up vs. VRFC
ENSG00000163793.12	DNAJC5G	0.00427988	4839.58	Large Vessel 0 to 24 h up vs. VRFC
ENSG00000224406.5	RP11-48F14.1	0.006531	4231.45	Large Vessel 0 to 24 h up vs. VRFC
ENSG00000279196.1	RP11-1072A3.3	0.00849283	5061.1	Large Vessel 0 to 24 h up vs. VRFC
ENSG00000166169.16	POLL	0.0102694	-1.63943	Large Vessel 0 to 24 h down vs. VRFC
ENSG00000136099.13	PCDH8	0.0180943	2860.48	Large Vessel 0 to 24 h up vs. VRFC
ENSG00000199266.1	SNORA60	0.00410552	5422.16	Large Vessel 0 to 24 h up vs. VRFC
ENSG00000154545.16	MAGED4	0.00602397	415.188	Large Vessel 0 to 24 h up vs. VRFC
ENSG00000250497.1	AC007126.1	0.00998004	1920.27	Large Vessel 0 to 24 h up vs. VRFC
ENSG00000124664.10	SPDEF	0.00719058	3472.62	Large Vessel 0 to 24 h up vs. VRFC
ENSG00000180818.4	HOXC10	0.00395014	6283.15	Large Vessel 0 to 24 h up vs. VRFC
ENSG00000188771.4	PLET1	0.00218958	607.173	Large Vessel 0 to 24 h up vs. VRFC
ENSG00000186340.14	THBS2	0.0125422	3574.3	Large Vessel 0 to 24 h up vs. VRFC
ENSG00000257823.1	RP11-560G2.2	0.00207233	2864.65	Large Vessel 0 to 24 h up vs. VRFC
ENSG00000085365.17	SCAMP1	0.00635149	1.75378	Large Vessel 0 to 24 h up vs. VRFC
ENSG00000259029.1	DUX4L18	0.00881544	368.786	Large Vessel 0 to 24 h up vs. VRFC
ENSG00000245680.9	ZNF585B	0.0185806	1.9657	Large Vessel 0 to 24 h up vs. VRFC
ENSG00000121289.17	CEP89	0.013842	2.26677	Large Vessel 0 to 24 h up vs. VRFC
ENSG00000138175.8	ARL3	0.0158148	2.38822	Large Vessel 0 to 24 h up vs. VRFC
ENSG00000169594.13	BNC1	0.00347531	18518.9	Large Vessel 0 to 24 h up vs. VRFC
ENSG00000127249.14	ATP13A4	0.0136876	99.0281	Large Vessel 0 to 24 h up vs. VRFC
ENSG00000176658.16	MYO1D	0.00575288	2.21193	Large Vessel 0 to 24 h up vs. VRFC
ENSG00000139445.17	FOXN4	0.00484157	10219.9	Large Vessel 0 to 24 h up vs. VRFC
ENSG00000183770.5	FOXL2	0.00139254	17102.4	Large Vessel 0 to 24 h up vs. VRFC
ENSG00000151655.18	ITIH2	0.00193857	14027.9	Large Vessel 0 to 24 h up vs. VRFC
ENSG00000100095.18	SEZ6L	0.0162899	15.7673	Large Vessel 0 to 24 h up vs. VRFC
ENSG00000169242.11	EFNA1	0.00922143	2492.23	Large Vessel 0 to 24 h up vs. VRFC
ENSG00000163132.6	MSX1	0.00399931	12276	Large Vessel 0 to 24 h up vs. VRFC
ENSG00000261341.6	CTD-2568A17.1	0.0105006	2913.75	Large Vessel 0 to 24 h up vs. VRFC
ENSG00000178222.12	RNF212	0.00322811	733.235	Large Vessel 0 to 24 h up vs. VRFC
ENSG00000151962.7	RBM46	0.00965724	2608.98	Large Vessel 0 to 24 h up vs. VRFC
ENSG00000114405.10	C3orf14	0.0180607	1441.93	Large Vessel 0 to 24 h up vs. VRFC
ENSG00000170369.3	CST2	0.00445665	1772.55	Large Vessel 0 to 24 h up vs. VRFC
ENSG00000115386.5	REG1A	0.00836939	919.938	Large Vessel 0 to 24 h up vs. VRFC
ENSG00000171914.15	TLN2	0.012117	6.60829	Large Vessel 0 to 24 h up vs. VRFC
ENSG00000254815.5	RP11-496I9.1	0.0106971	1880.03	Large Vessel 0 to 24 h up vs. VRFC
ENSG00000235779.7	AC079779.5	0.000981631	30279.7	Large Vessel 0 to 24 h up vs. VRFC
ENSG00000260759.1	RP11-677O4.2	0.00802547	2643.38	Large Vessel 0 to 24 h up vs. VRFC
ENSG00000112782.15	CLIC5	0.00879083	4.52277	Large Vessel 0 to 24 h up vs. VRFC
ENSG00000255815.3	KRT8P11	0.0136874	2375.52	Large Vessel 0 to 24 h up vs. VRFC
ENSG00000204356.12	NELFE	0.00911584	1.75479	Large Vessel 0 to 24 h up vs. VRFC
ENSG00000224272.2	AC114730.3	0.00400158	3435.97	Large Vessel 0 to 24 h up vs. VRFC
ENSG00000248988.1	RP11-815N9.2	0.0177329	519.592	Large Vessel 0 to 24 h up vs. VRFC
ENSG00000172728.15	FUT10	0.0195858	3.19722	Large Vessel 0 to 24 h up vs. VRFC
ENSG00000272549.1	RP11-351J23.2	0.0144254	1787.26	Large Vessel 0 to 24 h up vs. VRFC
ENSG00000175189.3	INHBC	0.00142502	7250.61	Large Vessel 0 to 24 h up vs. VRFC
ENSG00000224310.1	LINC01567	0.00233028	5230.5	Large Vessel 0 to 24 h up vs. VRFC
ENSG00000153015.15	CWC27	0.0178835	1.74162	Large Vessel 0 to 24 h up vs. VRFC
ENSG00000005108.15	THSD7A	0.00784561	2777.87	Large Vessel 0 to 24 h up vs. VRFC
ENSG00000146926.10	ASB10	0.00612817	5063.67	Large Vessel 0 to 24 h up vs. VRFC
ENSG00000171951.4	SCG2	0.00486734	1536.91	Large Vessel 0 to 24 h up vs. VRFC
ENSG00000118094.11	TREH	0.00030545	81717.8	Large Vessel 0 to 24 h up vs. VRFC
ENSG00000164105.3	SAP30	0.0088557	2.65795	Large Vessel 0 to 24 h up vs. VRFC
ENSG00000130876.11	SLC7A10	0.00279921	14063.3	Large Vessel 0 to 24 h up vs. VRFC
ENSG00000187140.5	FOXD3	0.00558259	8062.35	Large Vessel 0 to 24 h up vs. VRFC
ENSG00000261460.1	RP11-106M3.3	0.0154325	1727.46	Large Vessel 0 to 24 h up vs. VRFC
ENSG00000147432.6	CHRNB3	0.00128762	7742.42	Large Vessel 0 to 24 h up vs. VRFC
ENSG00000185551.13	NR2F2	0.000720107	57839.1	Large Vessel 0 to 24 h up vs. VRFC
ENSG00000141255.12	SPATA22	0.0199212	973.278	Large Vessel 0 to 24 h up vs. VRFC
ENSG00000162598.13	C1orf87	0.0159465	2778.72	Large Vessel 0 to 24 h up vs. VRFC
ENSG00000269118.1	FAM90A28P	0.0189662	1948.31	Large Vessel 0 to 24 h up vs. VRFC
ENSG00000211625.2	IGKV3D-20	0.0133067	91.2061	Large Vessel 0 to 24 h up vs. VRFC
ENSG00000254162.1	RP11-48B3.3	0.000949183	15018.9	Large Vessel 0 to 24 h up vs. VRFC
ENSG00000176887.6	SOX11	0.00618065	5444.64	Large Vessel 0 to 24 h up vs. VRFC
ENSG00000111554.14	MDM1	0.00947973	1.91963	Large Vessel 0 to 24 h up vs. VRFC
ENSG00000170786.12	SDR16C5	0.0141309	2551.05	Large Vessel 0 to 24 h up vs. VRFC
ENSG00000185838.13	GNB1L	0.0154924	4.37841	Large Vessel 0 to 24 h up vs. VRFC
ENSG00000229950.1	TFAP2A-AS1	0.00979685	2429.2	Large Vessel 0 to 24 h up vs. VRFC
ENSG00000234352.9	AC009264.1	0.0184265	1448.51	Large Vessel 0 to 24 h up vs. VRFC
ENSG00000267324.1	RP11-411B10.5	0.0163456	1417.59	Large Vessel 0 to 24 h up vs. VRFC
ENSG00000129467.13	ADCY4	0.00363361	3.64285	Large Vessel 0 to 24 h up vs. VRFC
ENSG00000132688.10	NES	0.009988	7116.25	Large Vessel 0 to 24 h up vs. VRFC
ENSG00000120896.13	SORBS3	0.00617072	2.39958	Large Vessel 0 to 24 h up vs. VRFC
ENSG00000147257.13	GPC3	0.000928094	14622.6	Large Vessel 0 to 24 h up vs. VRFC
ENSG00000175766.11	EIF4E1B	0.0135093	2683.82	Large Vessel 0 to 24 h up vs. VRFC
ENSG00000162365.11	CYP4A22	0.0133417	4684.81	Large Vessel 0 to 24 h up vs. VRFC
ENSG00000013573.16	DDX11	0.0189795	3.29889	Large Vessel 0 to 24 h up vs. VRFC
ENSG00000175787.16	ZNF169	0.0097267	2.12142	Large Vessel 0 to 24 h up vs. VRFC
ENSG00000134762.16	DSC3	0.00926058	3427.47	Large Vessel 0 to 24 h up vs. VRFC
ENSG00000166492.9	FAM86GP	0.000713311	54307.8	Large Vessel 0 to 24 h up vs. VRFC
ENSG00000104140.6	RHOV	0.0152908	1069.46	Large Vessel 0 to 24 h up vs. VRFC
ENSG00000260220.5	CCDC187	0.00454221	5190.48	Large Vessel 0 to 24 h up vs. VRFC
ENSG00000006047.12	YBX2	0.00970919	4785.11	Large Vessel 0 to 24 h up vs. VRFC
ENSG00000204091.7	TDRG1	0.00586591	2327.35	Large Vessel 0 to 24 h up vs. VRFC
ENSG00000231256.7	C17orf105	0.0041878	6741.48	Large Vessel 0 to 24 h up vs. VRFC
ENSG00000129195.15	FAM64A	0.00283818	13717	Large Vessel 0 to 24 h up vs. VRFC
ENSG00000147799.11	ARHGAP39	0.0159168	2230.61	Large Vessel 0 to 24 h up vs. VRFC
ENSG00000113141.16	IK	0.0150112	1.42036	Large Vessel 0 to 24 h up vs. VRFC
ENSG00000238021.6	ARMC4P1	0.00103166	9614.75	Large Vessel 0 to 24 h up vs. VRFC
ENSG00000187185.4	CTD-2600O9.1	0.00797279	6467.77	Large Vessel 0 to 24 h up vs. VRFC
ENSG00000033122.18	LRRC7	0.0139381	214.079	Large Vessel 0 to 24 h up vs. VRFC
ENSG00000187772.7	LIN28B	0.017617	1849.29	Large Vessel 0 to 24 h up vs. VRFC
ENSG00000214141.4	ACTN4P2	0.00184982	4750.58	Large Vessel 0 to 24 h up vs. VRFC
ENSG00000104818.14	CGB2	0.0119373	1625.05	Large Vessel 0 to 24 h up vs. VRFC
ENSG00000142677.3	IL22RA1	0.00553541	5122.81	Large Vessel 0 to 24 h up vs. VRFC
ENSG00000104881.15	PPP1R13L	0.0117936	4.01706	Large Vessel 0 to 24 h up vs. VRFC
ENSG00000237799.2	CICP11	0.00353974	12414.6	Large Vessel 0 to 24 h up vs. VRFC
ENSG00000171450.5	CDK5R2	0.0111538	2426.53	Large Vessel 0 to 24 h up vs. VRFC
ENSG00000182389.19	CACNB4	0.0156505	2.79988	Large Vessel 0 to 24 h up vs. VRFC
ENSG00000167117.8	LINC00483	0.0162771	2770.29	Large Vessel 0 to 24 h up vs. VRFC
ENSG00000134376.14	CRB1	0.0171767	2812.13	Large Vessel 0 to 24 h up vs. VRFC
ENSG00000178922.16	HYI	0.00930764	4.48529	Large Vessel 0 to 24 h up vs. VRFC
ENSG00000259726.1	CSPG4P11	0.0103387	1580.98	Large Vessel 0 to 24 h up vs. VRFC
ENSG00000179178.10	TMEM125	0.0009278	29901.5	Large Vessel 0 to 24 h up vs. VRFC
ENSG00000224940.8	PRRT4	0.0137229	3434.37	Large Vessel 0 to 24 h up vs. VRFC
ENSG00000176490.4	DIRAS1	0.00182504	11383.1	Large Vessel 0 to 24 h up vs. VRFC
ENSG00000198855.6	FICD	0.00351987	3.22817	Large Vessel 0 to 24 h up vs. VRFC
ENSG00000282375.1	RP11-43A14.2	0.000712783	16181	Large Vessel 0 to 24 h up vs. VRFC
ENSG00000233260.1	RPSAP63	0.0125596	479.924	Large Vessel 0 to 24 h up vs. VRFC
ENSG00000135413.8	LACRT	0.012524	1126.98	Large Vessel 0 to 24 h up vs. VRFC
ENSG00000166206.14	GABRB3	0.00591831	2143.17	Large Vessel 0 to 24 h up vs. VRFC
ENSG00000279387.1	CTC-525D6.3	0.0150048	665.448	Large Vessel 0 to 24 h up vs. VRFC
ENSG00000227723.1	CTA-31J9.2	0.0116912	580.337	Large Vessel 0 to 24 h up vs. VRFC
ENSG00000268234.1	FKBP4P6	0.00634437	4682.11	Large Vessel 0 to 24 h up vs. VRFC
ENSG00000229981.7	LINC01435	0.00104144	32812.6	Large Vessel 0 to 24 h up vs. VRFC
ENSG00000205704.6	LINC00634	0.00352401	3926.55	Large Vessel 0 to 24 h up vs. VRFC
ENSG00000271933.1	RP11-338I21.1	0.00880071	2148.84	Large Vessel 0 to 24 h up vs. VRFC
ENSG00000178796.12	RIIAD1	0.000753723	14103.8	Large Vessel 0 to 24 h up vs. VRFC
ENSG00000150054.18	MPP7	0.00797567	1.6548	Large Vessel 0 to 24 h up vs. VRFC
ENSG00000224931.3	AC152010.1	0.00811359	3381.5	Large Vessel 0 to 24 h up vs. VRFC
ENSG00000234377.7	RNF219-AS1	0.00412578	3073.38	Large Vessel 0 to 24 h up vs. VRFC
ENSG00000234996.4	RP11-480I12.9	0.000596126	19419.7	Large Vessel 0 to 24 h up vs. VRFC
ENSG00000169047.5	IRS1	0.0140883	2.65263	Large Vessel 0 to 24 h up vs. VRFC
ENSG00000254770.1	OR4D7P	0.00169525	5822.12	Large Vessel 0 to 24 h up vs. VRFC
ENSG00000168367.9	LINC00917	0.00540095	8974.91	Large Vessel 0 to 24 h up vs. VRFC
ENSG00000253406.1	AC012613.2	0.000681727	23757.3	Large Vessel 0 to 24 h up vs. VRFC
ENSG00000135744.7	AGT	0.00770532	2736.17	Large Vessel 0 to 24 h up vs. VRFC
ENSG00000084623.11	EIF3I	0.0142502	1.95106	Large Vessel 0 to 24 h up vs. VRFC
ENSG00000257256.1	RP3-405J10.4	0.0106105	729.644	Large Vessel 0 to 24 h up vs. VRFC
ENSG00000180219.1	FAM71C	0.00317714	5331.5	Large Vessel 0 to 24 h up vs. VRFC
ENSG00000268531.3	RP11-32B5.8	0.00393132	7928.3	Large Vessel 0 to 24 h up vs. VRFC
ENSG00000204099.11	NEU4	0.0138718	4047.11	Large Vessel 0 to 24 h up vs. VRFC
ENSG00000157613.10	CREB3L1	0.0076419	6311.29	Large Vessel 0 to 24 h up vs. VRFC
ENSG00000262624.1	RP11-104H15.9	0.0119788	1261.73	Large Vessel 0 to 24 h up vs. VRFC
ENSG00000271086.5	NAMA	0.0157535	3459.57	Large Vessel 0 to 24 h up vs. VRFC
ENSG00000182013.17	PNMAL1	0.0124404	4619.87	Large Vessel 0 to 24 h up vs. VRFC
ENSG00000260008.1	RP11-732A21.2	0.011525	452.632	Large Vessel 0 to 24 h up vs. VRFC
ENSG00000227406.1	RNF6P1	0.0139536	834.248	Large Vessel 0 to 24 h up vs. VRFC
ENSG00000184937.12	WT1	0.00137927	27924.1	Large Vessel 0 to 24 h up vs. VRFC
ENSG00000147614.3	ATP6V0D2	0.00302882	9849.74	Large Vessel 0 to 24 h up vs. VRFC
ENSG00000244301.5	AOX3P	0.0101193	4318.15	Large Vessel 0 to 24 h up vs. VRFC
ENSG00000257859.1	CASC18	0.00555869	1360.67	Large Vessel 0 to 24 h up vs. VRFC
ENSG00000280305.1	CTD-2351A16.1	0.00177494	2911.32	Large Vessel 0 to 24 h up vs. VRFC
ENSG00000260102.1	LINC01070	0.00998829	3195.97	Large Vessel 0 to 24 h up vs. VRFC
ENSG00000267102.1	RP11-686D22.7	0.00435079	-19.8184	Large Vessel 0 to 24 h down vs. VRFC
ENSG00000234537.1	RP11-100G15.7	0.00549404	9736.57	Large Vessel 0 to 24 h up vs. VRFC
ENSG00000170364.12	SETMAR	0.0164917	2.99077	Large Vessel 0 to 24 h up vs. VRFC
ENSG00000250748.6	RP11-230G5.2	0.0125006	2725.45	Large Vessel 0 to 24 h up vs. VRFC
ENSG00000174500.12	GCSAM	0.0124417	2.28466	Large Vessel 0 to 24 h up vs. VRFC
ENSG00000039560.13	RAI14	0.0118567	2453.13	Large Vessel 0 to 24 h up vs. VRFC
ENSG00000126259.19	KIRREL2	0.000820904	40296.8	Large Vessel 0 to 24 h up vs. VRFC
ENSG00000256943.1	RP13-895J2.2	0.0064091	4079.26	Large Vessel 0 to 24 h up vs. VRFC
ENSG00000165474.5	GJB2	0.00407643	4512.41	Large Vessel 0 to 24 h up vs. VRFC
ENSG00000175048.16	ZDHHC14	0.0190034	2.14171	Large Vessel 0 to 24 h up vs. VRFC
ENSG00000188807.12	TMEM201	0.000744785	4.82446	Large Vessel 0 to 24 h up vs. VRFC
ENSG00000013588.6	GPRC5A	0.00497573	13147.3	Large Vessel 0 to 24 h up vs. VRFC
ENSG00000170214.3	ADRA1B	0.0151439	1845.87	Large Vessel 0 to 24 h up vs. VRFC
ENSG00000196758.3	AC079612.1	0.0130626	2076.5	Large Vessel 0 to 24 h up vs. VRFC
ENSG00000267011.5	CTB-50L17.16	0.00888668	3816.45	Large Vessel 0 to 24 h up vs. VRFC
ENSG00000106633.15	GCK	0.0131122	2257.44	Large Vessel 0 to 24 h up vs. VRFC
ENSG00000183128.7	CALHM3	0.0146016	1045.75	Large Vessel 0 to 24 h up vs. VRFC
ENSG00000171209.3	CSN3	0.00693152	413.51	Large Vessel 0 to 24 h up vs. VRFC
ENSG00000189079.15	ARID2	0.0159451	1.34792	Large Vessel 0 to 24 h up vs. VRFC
ENSG00000280441.2	CH507-528H12.1	0.00921976	6.56793	Large Vessel 0 to 24 h up vs. VRFC
ENSG00000170367.4	CST5	8.80834e-05	43011	Large Vessel 0 to 24 h up vs. VRFC
ENSG00000124313.12	IQSEC2	0.00838368	2.20607	Large Vessel 0 to 24 h up vs. VRFC
ENSG00000121594.11	CD80	0.00509463	2119.63	Large Vessel 0 to 24 h up vs. VRFC
ENSG00000124466.8	LYPD3	0.0148587	2609.74	Large Vessel 0 to 24 h up vs. VRFC
ENSG00000266872.1	RP11-19P22.8	0.0070362	1102.53	Large Vessel 0 to 24 h up vs. VRFC
ENSG00000168427.8	KLHL30	0.0160513	2995.51	Large Vessel 0 to 24 h up vs. VRFC
ENSG00000197213.9	ZSCAN5B	0.00270624	15027	Large Vessel 0 to 24 h up vs. VRFC
ENSG00000152430.17	BOLL	0.000259376	68832.4	Large Vessel 0 to 24 h up vs. VRFC
ENSG00000204653.9	ASPDH	0.0173564	1466.22	Large Vessel 0 to 24 h up vs. VRFC
ENSG00000215057.4	PKMP5	0.0113341	3653.05	Large Vessel 0 to 24 h up vs. VRFC
ENSG00000247809.7	NR2F2-AS1	0.0148927	4313.77	Large Vessel 0 to 24 h up vs. VRFC
ENSG00000112494.9	UNC93A	0.0191441	1397.31	Large Vessel 0 to 24 h up vs. VRFC
ENSG00000240567.1	RP11-3P17.4	0.00566206	1055.54	Large Vessel 0 to 24 h up vs. VRFC
ENSG00000238098.8	ABCA17P	0.0135886	1680.84	Large Vessel 0 to 24 h up vs. VRFC
ENSG00000197467.13	COL13A1	0.00757985	115.323	Large Vessel 0 to 24 h up vs. VRFC
ENSG00000105409.16	ATP1A3	0.0192014	4.33264	Large Vessel 0 to 24 h up vs. VRFC
ENSG00000257008.6	GPR142	0.0187704	1484.44	Large Vessel 0 to 24 h up vs. VRFC
ENSG00000169840.4	GSX1	0.00487274	5592.74	Large Vessel 0 to 24 h up vs. VRFC
ENSG00000271858.5	CYB561D2	0.008149	492.432	Large Vessel 0 to 24 h up vs. VRFC
ENSG00000087494.15	PTHLH	0.0170171	1577.16	Large Vessel 0 to 24 h up vs. VRFC
ENSG00000152137.6	HSPB8	0.00066866	33540.4	Large Vessel 0 to 24 h up vs. VRFC
ENSG00000279927.1	CTA-212A2.4	0.0109249	3827.99	Large Vessel 0 to 24 h up vs. VRFC
ENSG00000204055.4	RP11-247A12.2	0.00963979	5277.47	Large Vessel 0 to 24 h up vs. VRFC
ENSG00000174145.7	NWD2	0.0123372	3850.74	Large Vessel 0 to 24 h up vs. VRFC
ENSG00000255062.1	RP11-712L6.5	0.00153635	11815.5	Large Vessel 0 to 24 h up vs. VRFC
ENSG00000140564.10	FURIN	0.0165333	-1.57175	Large Vessel 0 to 24 h down vs. VRFC
ENSG00000224074.3	LINC00691	0.0024525	2190.7	Large Vessel 0 to 24 h up vs. VRFC
ENSG00000005073.5	HOXA11	0.0162068	2124.91	Large Vessel 0 to 24 h up vs. VRFC
ENSG00000238235.1	TSPY11P	0.0092574	703.346	Large Vessel 0 to 24 h up vs. VRFC
ENSG00000260202.2	RP3-333B15.4	0.0139827	1785.37	Large Vessel 0 to 24 h up vs. VRFC
ENSG00000235166.7	LINC01440	0.0131697	1381.08	Large Vessel 0 to 24 h up vs. VRFC
ENSG00000203930.10	LINC00632	0.0174452	881.317	Large Vessel 0 to 24 h up vs. VRFC
ENSG00000119547.5	ONECUT2	0.0148421	441.911	Large Vessel 0 to 24 h up vs. VRFC
ENSG00000156966.6	B3GNT7	0.0123386	169.688	Large Vessel 0 to 24 h up vs. VRFC
ENSG00000261033.1	RP11-209D14.2	0.00807149	1815.33	Large Vessel 0 to 24 h up vs. VRFC
ENSG00000163357.10	DCST1	0.018203	1480.59	Large Vessel 0 to 24 h up vs. VRFC
ENSG00000259267.2	RP11-432J9.6	0.0107827	831.57	Large Vessel 0 to 24 h up vs. VRFC
ENSG00000250514.1	RP11-96P7.1	0.0147979	1405.73	Large Vessel 0 to 24 h up vs. VRFC
ENSG00000152092.15	ASTN1	0.0123499	3625.91	Large Vessel 0 to 24 h up vs. VRFC
ENSG00000123213.22	NLN	0.0183031	1.84416	Large Vessel 0 to 24 h up vs. VRFC
ENSG00000197959.13	DNM3	0.0152819	2.89228	Large Vessel 0 to 24 h up vs. VRFC
ENSG00000104213.12	PDGFRL	0.00591121	5175.86	Large Vessel 0 to 24 h up vs. VRFC
ENSG00000006210.6	CX3CL1	0.0155887	2223.43	Large Vessel 0 to 24 h up vs. VRFC
ENSG00000227356.2	LINC00866	0.0119504	3699.08	Large Vessel 0 to 24 h up vs. VRFC
ENSG00000255474.1	RP11-234B24.2	0.0142911	749.945	Large Vessel 0 to 24 h up vs. VRFC
ENSG00000254661.2	RP11-222N13.1	0.0056195	1225.82	Large Vessel 0 to 24 h up vs. VRFC
ENSG00000230384.1	RPSAP25	0.00110789	2814.65	Large Vessel 0 to 24 h up vs. VRFC
ENSG00000227128.4	LBX1-AS1	0.000747214	47832.1	Large Vessel 0 to 24 h up vs. VRFC
ENSG00000144063.3	MALL	0.0155341	2682.08	Large Vessel 0 to 24 h up vs. VRFC
ENSG00000110844.13	PRPF40B	0.00580951	3.06658	Large Vessel 0 to 24 h up vs. VRFC
ENSG00000235865.2	GSN-AS1	0.0134413	3821.16	Large Vessel 0 to 24 h up vs. VRFC
ENSG00000164363.9	SLC6A18	0.00782106	3601.11	Large Vessel 0 to 24 h up vs. VRFC
ENSG00000164325.7	TMEM174	0.00267001	5568.27	Large Vessel 0 to 24 h up vs. VRFC
ENSG00000241935.8	HOGA1	0.0106741	3652.43	Large Vessel 0 to 24 h up vs. VRFC
ENSG00000240764.3	PCDHGC5	0.0127655	3526.54	Large Vessel 0 to 24 h up vs. VRFC
ENSG00000168314.17	MOBP	0.00414915	5256.49	Large Vessel 0 to 24 h up vs. VRFC
ENSG00000185247.14	MAGEA11	0.0120922	1357.33	Large Vessel 0 to 24 h up vs. VRFC
ENSG00000134871.17	COL4A2	0.017836	1301.28	Large Vessel 0 to 24 h up vs. VRFC
ENSG00000261485.1	PAN3-AS1	0.0150247	8.97937	Large Vessel 0 to 24 h up vs. VRFC
ENSG00000167081.16	PBX3	0.0048788	1.96315	Large Vessel 0 to 24 h up vs. VRFC
ENSG00000184254.16	ALDH1A3	0.0198751	1632.34	Large Vessel 0 to 24 h up vs. VRFC
ENSG00000115488.3	NEU2	0.0180107	1142.95	Large Vessel 0 to 24 h up vs. VRFC
ENSG00000253852.1	CTB-140J7.2	0.00924036	1174.58	Large Vessel 0 to 24 h up vs. VRFC
ENSG00000101438.3	SLC32A1	0.00344239	11122.1	Large Vessel 0 to 24 h up vs. VRFC
ENSG00000182156.9	ENPP7	0.00950662	4610.27	Large Vessel 0 to 24 h up vs. VRFC
ENSG00000218672.1	AC008060.7	0.0144181	842.196	Large Vessel 0 to 24 h up vs. VRFC
ENSG00000016082.14	ISL1	0.000915177	11461.9	Large Vessel 0 to 24 h up vs. VRFC
ENSG00000183166.10	CALN1	0.0110167	5275.22	Large Vessel 0 to 24 h up vs. VRFC
ENSG00000237524.8	AC114783.1	0.00967137	3531.28	Large Vessel 0 to 24 h up vs. VRFC
ENSG00000226759.7	DAB1-AS1	0.0153909	2180.9	Large Vessel 0 to 24 h up vs. VRFC
ENSG00000101000.5	PROCR	0.0155829	2719.64	Large Vessel 0 to 24 h up vs. VRFC
ENSG00000276840.1	PMS2P10	0.0073945	-3661.85	Large Vessel 0 to 24 h down vs. VRFC
ENSG00000006116.3	CACNG3	0.00747313	7900.78	Large Vessel 0 to 24 h up vs. VRFC
ENSG00000230131.5	RP11-282I1.1	0.0182748	1964.42	Large Vessel 0 to 24 h up vs. VRFC
ENSG00000204659.4	CBY3	0.0154429	1269.37	Large Vessel 0 to 24 h up vs. VRFC
ENSG00000197253.13	TPSB2	0.00375343	8360.12	Large Vessel 0 to 24 h up vs. VRFC
ENSG00000115648.13	MLPH	0.00569564	7935.72	Large Vessel 0 to 24 h up vs. VRFC
ENSG00000255224.1	CTD-3065J16.9	0.0150182	2469.84	Large Vessel 0 to 24 h up vs. VRFC
ENSG00000167447.12	SMG8	0.00776213	1.78563	Large Vessel 0 to 24 h up vs. VRFC
ENSG00000163710.7	PCOLCE2	0.0165852	3022.24	Large Vessel 0 to 24 h up vs. VRFC
ENSG00000187720.14	THSD4	0.011372	655.164	Large Vessel 0 to 24 h up vs. VRFC
ENSG00000231561.2	CEACAMP5	0.0071159	2191.37	Large Vessel 0 to 24 h up vs. VRFC
ENSG00000184999.11	SLC22A10	0.00684816	8057.61	Large Vessel 0 to 24 h up vs. VRFC
ENSG00000172995.16	ARPP21	0.000342448	11339.2	Large Vessel 0 to 24 h up vs. VRFC
ENSG00000105085.10	MED26	0.00105322	1.92168	Large Vessel 0 to 24 h up vs. VRFC
ENSG00000242841.1	KRT8P35	0.0048046	4193.99	Large Vessel 0 to 24 h up vs. VRFC
ENSG00000151790.8	TDO2	0.00563178	6054.22	Large Vessel 0 to 24 h up vs. VRFC
ENSG00000267532.4	MIR497HG	0.00366507	4799.66	Large Vessel 0 to 24 h up vs. VRFC
ENSG00000082684.14	SEMA5B	0.00315492	10190.6	Large Vessel 0 to 24 h up vs. VRFC
ENSG00000237740.1	NPAP1P3	0.00944699	2076.35	Large Vessel 0 to 24 h up vs. VRFC
ENSG00000260081.1	RP11-66N11.8	0.0117341	1995.32	Large Vessel 0 to 24 h up vs. VRFC
ENSG00000089199.9	CHGB	5.51911e-05	185023	Large Vessel 0 to 24 h up vs. VRFC
ENSG00000260458.3	KCNJ18	0.0175436	1914.21	Large Vessel 0 to 24 h up vs. VRFC
ENSG00000187773.8	FAM69C	0.0163069	1824.47	Large Vessel 0 to 24 h up vs. VRFC
ENSG00000187243.16	MAGED4B	0.00870269	209.719	Large Vessel 0 to 24 h up vs. VRFC
ENSG00000213228.5	RPL12P38	0.00869569	3835.96	Large Vessel 0 to 24 h up vs. VRFC
ENSG00000267233.1	HNRNPA3P16	0.0139178	661.656	Large Vessel 0 to 24 h up vs. VRFC
ENSG00000126243.8	LRFN3	0.0189369	3.1177	Large Vessel 0 to 24 h up vs. VRFC
ENSG00000265043.1	RP11-728E14.3	0.000783943	26452.4	Large Vessel 0 to 24 h up vs. VRFC
ENSG00000280220.1	RP11-560A15.6	0.0166241	1185.61	Large Vessel 0 to 24 h up vs. VRFC
ENSG00000261572.1	RP11-384L8.1	0.0195171	1529.86	Large Vessel 0 to 24 h up vs. VRFC
ENSG00000283526.1	RP11-40A7.2	0.0135214	1115.74	Large Vessel 0 to 24 h up vs. VRFC
ENSG00000108370.16	RGS9	0.019981	3.93763	Large Vessel 0 to 24 h up vs. VRFC
ENSG00000184029.9	DSCR4	0.0164956	1054.44	Large Vessel 0 to 24 h up vs. VRFC
ENSG00000111832.12	RWDD1	0.00660932	2.08495	Large Vessel 0 to 24 h up vs. VRFC
ENSG00000186838.13	SELV	0.00247306	11208.7	Large Vessel 0 to 24 h up vs. VRFC
ENSG00000164128.6	NPY1R	0.00618377	3675.01	Large Vessel 0 to 24 h up vs. VRFC
ENSG00000137274.12	BPHL	0.0172778	3.15049	Large Vessel 0 to 24 h up vs. VRFC
ENSG00000253871.1	RP11-756K15.2	0.0190237	855.274	Large Vessel 0 to 24 h up vs. VRFC
ENSG00000215097.3	DUSP8P3	0.00294916	10023	Large Vessel 0 to 24 h up vs. VRFC
ENSG00000186417.13	GLDN	0.0108553	2727.82	Large Vessel 0 to 24 h up vs. VRFC
ENSG00000197838.4	CYP2A13	0.0198231	1974.02	Large Vessel 0 to 24 h up vs. VRFC
ENSG00000109832.13	DDX25	0.00857603	6119.31	Large Vessel 0 to 24 h up vs. VRFC
ENSG00000197322.3	C17orf102	0.0057928	2798.55	Large Vessel 0 to 24 h up vs. VRFC
ENSG00000138039.14	LHCGR	0.00951131	1422.48	Large Vessel 0 to 24 h up vs. VRFC
ENSG00000177462.6	OR2T8	0.00832889	2778.49	Large Vessel 0 to 24 h up vs. VRFC
ENSG00000164651.16	SP8	0.0175623	2240.45	Large Vessel 0 to 24 h up vs. VRFC
ENSG00000178342.4	KCNG2	0.0132147	2471.38	Large Vessel 0 to 24 h up vs. VRFC
ENSG00000185046.18	ANKS1B	0.0114869	3313.07	Large Vessel 0 to 24 h up vs. VRFC
ENSG00000007216.14	SLC13A2	0.00938166	4774.55	Large Vessel 0 to 24 h up vs. VRFC
ENSG00000099869.7	IGF2-AS	0.0188912	1949.78	Large Vessel 0 to 24 h up vs. VRFC
ENSG00000250378.2	RP11-119J18.1	0.00234076	11494.9	Large Vessel 0 to 24 h up vs. VRFC
ENSG00000104435.13	STMN2	0.0115467	3572.23	Large Vessel 0 to 24 h up vs. VRFC
ENSG00000163531.15	NFASC	0.0160398	48.1874	Large Vessel 0 to 24 h up vs. VRFC
ENSG00000196767.6	POU3F4	0.00193443	13515.8	Large Vessel 0 to 24 h up vs. VRFC
ENSG00000164675.10	IQUB	0.00544641	5958.16	Large Vessel 0 to 24 h up vs. VRFC
ENSG00000205838.12	TTC23L	0.0102324	4252.54	Large Vessel 0 to 24 h up vs. VRFC
ENSG00000272078.1	RP4-734G22.3	0.00940417	3358.26	Large Vessel 0 to 24 h up vs. VRFC
ENSG00000279129.1	RP11-264L1.2	0.0114054	930.458	Large Vessel 0 to 24 h up vs. VRFC
ENSG00000179899.8	PHC1P1	0.00562196	3.09303	Large Vessel 0 to 24 h up vs. VRFC
ENSG00000178021.10	TSPYL6	0.0041346	8623.35	Large Vessel 0 to 24 h up vs. VRFC
ENSG00000140067.6	FAM181A	0.000723629	25161.8	Large Vessel 0 to 24 h up vs. VRFC
ENSG00000256982.1	CTD-2555A7.2	0.00863361	2009.13	Large Vessel 0 to 24 h up vs. VRFC
ENSG00000234805.1	AC090505.5	0.00884239	1652.34	Large Vessel 0 to 24 h up vs. VRFC
ENSG00000180269.7	GPR139	0.00233843	3723.77	Large Vessel 0 to 24 h up vs. VRFC
ENSG00000249028.2	RP5-951N9.1	0.00786504	2474.16	Large Vessel 0 to 24 h up vs. VRFC
ENSG00000242759.6	LINC00882	0.0152142	3241.82	Large Vessel 0 to 24 h up vs. VRFC
ENSG00000197956.9	S100A6	0.0121183	2.78478	Large Vessel 0 to 24 h up vs. VRFC
ENSG00000261440.1	DUX4L45	0.0119165	1665.18	Large Vessel 0 to 24 h up vs. VRFC
ENSG00000232712.6	KIZ-AS1	0.00733033	3615.46	Large Vessel 0 to 24 h up vs. VRFC
ENSG00000176320.2	RP11-404O13.5	0.0108495	2875.14	Large Vessel 0 to 24 h up vs. VRFC
ENSG00000214897.4	U82695.5	0.00994762	2467.21	Large Vessel 0 to 24 h up vs. VRFC
ENSG00000276772.1	CTD-2515H24.2	0.0141008	1325.68	Large Vessel 0 to 24 h up vs. VRFC
ENSG00000121053.5	EPX	0.00799079	6765.56	Large Vessel 0 to 24 h up vs. VRFC
ENSG00000178826.10	TMEM139	0.00243067	21765.3	Large Vessel 0 to 24 h up vs. VRFC
ENSG00000214796.8	RP11-480I12.5	0.00503129	11090	Large Vessel 0 to 24 h up vs. VRFC
ENSG00000147206.16	NXF3	0.0130277	1745.46	Large Vessel 0 to 24 h up vs. VRFC
ENSG00000060709.14	RIMBP2	0.0142553	1196.84	Large Vessel 0 to 24 h up vs. VRFC
ENSG00000227392.1	HPN-AS1	0.0050831	3338.06	Large Vessel 0 to 24 h up vs. VRFC
ENSG00000105281.12	SLC1A5	0.00403933	-2.40543	Large Vessel 0 to 24 h down vs. VRFC
ENSG00000143502.14	SUSD4	0.0111082	113.753	Large Vessel 0 to 24 h up vs. VRFC
ENSG00000109072.13	VTN	0.0180805	2408.16	Large Vessel 0 to 24 h up vs. VRFC
ENSG00000166448.14	TMEM130	0.0100621	3675.1	Large Vessel 0 to 24 h up vs. VRFC
ENSG00000145358.6	DDIT4L	0.00334304	6228.36	Large Vessel 0 to 24 h up vs. VRFC
ENSG00000257588.1	RP11-469H8.6	0.0195699	1540.38	Large Vessel 0 to 24 h up vs. VRFC
ENSG00000264589.2	MAPT-AS1	0.0166942	3791.75	Large Vessel 0 to 24 h up vs. VRFC
ENSG00000182752.9	PAPPA	0.00340504	7143.67	Large Vessel 0 to 24 h up vs. VRFC
ENSG00000159398.15	CES5A	0.00627867	4602.42	Large Vessel 0 to 24 h up vs. VRFC
ENSG00000172270.18	BSG	0.0132554	-2.01919	Large Vessel 0 to 24 h down vs. VRFC
ENSG00000250910.7	AC097467.2	0.00109291	50240	Large Vessel 0 to 24 h up vs. VRFC
ENSG00000275767.1	CH17-248H7.3	0.0001393	11640.8	Large Vessel 0 to 24 h up vs. VRFC
ENSG00000277532.1	CTD-2319I12.9	0.0144874	1194.98	Large Vessel 0 to 24 h up vs. VRFC
ENSG00000236618.2	PITPNA-AS1	0.00244985	2200.84	Large Vessel 0 to 24 h up vs. VRFC
ENSG00000258654.1	RP11-509A17.3	0.0121953	4436.35	Large Vessel 0 to 24 h up vs. VRFC
ENSG00000213358.3	AC092933.4	0.00479055	7609.43	Large Vessel 0 to 24 h up vs. VRFC
ENSG00000143793.12	C1orf35	0.0151628	2.58982	Large Vessel 0 to 24 h up vs. VRFC
ENSG00000275527.1	CTD-3154N5.2	0.00364221	-757.334	Large Vessel 0 to 24 h down vs. VRFC
ENSG00000103375.10	AQP8	0.0120448	1408.51	Large Vessel 0 to 24 h up vs. VRFC
ENSG00000237700.1	PRAMEF33P	0.00836568	1345.39	Large Vessel 0 to 24 h up vs. VRFC
ENSG00000179431.6	FJX1	0.0186877	1717.96	Large Vessel 0 to 24 h up vs. VRFC
ENSG00000218510.6	LINC00339	0.00737905	4.26667	Large Vessel 0 to 24 h up vs. VRFC
ENSG00000274274.1	GAGE13	0.0153839	402.131	Large Vessel 0 to 24 h up vs. VRFC
ENSG00000253301.5	LINC01606	0.0167447	1331.21	Large Vessel 0 to 24 h up vs. VRFC
ENSG00000185633.10	NDUFA4L2	0.00944673	3505.93	Large Vessel 0 to 24 h up vs. VRFC
ENSG00000250467.1	RP11-227F19.1	0.0179349	798.6	Large Vessel 0 to 24 h up vs. VRFC
ENSG00000253897.1	CTB-23I7.1	0.00885047	1448.35	Large Vessel 0 to 24 h up vs. VRFC
ENSG00000155621.14	C9orf85	0.00554252	2.17077	Large Vessel 0 to 24 h up vs. VRFC
ENSG00000248608.2	RP11-206P5.2	0.00215756	9092.21	Large Vessel 0 to 24 h up vs. VRFC
ENSG00000163359.15	COL6A3	0.0168008	5.23538	Large Vessel 0 to 24 h up vs. VRFC
ENSG00000175676.15	GOLGA8EP	0.0147084	4607.01	Large Vessel 0 to 24 h up vs. VRFC
ENSG00000282059.1	CICP19	0.00252508	7159.7	Large Vessel 0 to 24 h up vs. VRFC
ENSG00000262833.1	RP11-28G8.1	0.00226716	21419	Large Vessel 0 to 24 h up vs. VRFC
ENSG00000186523.14	FAM86B1	0.0144469	362.275	Large Vessel 0 to 24 h up vs. VRFC
ENSG00000232882.1	PHKA1P1	0.0134434	2237.42	Large Vessel 0 to 24 h up vs. VRFC
ENSG00000231252.2	RP11-436K8.1	0.00480127	8304.14	Large Vessel 0 to 24 h up vs. VRFC
ENSG00000214513.3	NOTO	0.0185218	1702.84	Large Vessel 0 to 24 h up vs. VRFC
ENSG00000132639.12	SNAP25	0.0130814	2955.26	Large Vessel 0 to 24 h up vs. VRFC
ENSG00000214872.8	SMTNL1	0.00885185	4955.95	Large Vessel 0 to 24 h up vs. VRFC
ENSG00000260840.1	RP11-60H5.1	0.000794383	29676.7	Large Vessel 0 to 24 h up vs. VRFC
ENSG00000100281.13	HMGXB4	0.00412336	1.88928	Large Vessel 0 to 24 h up vs. VRFC
ENSG00000278771.1	Metazoa_SRP	0.00306404	-2.00125	Large Vessel 0 to 24 h down vs. VRFC
ENSG00000259774.1	RP11-182J1.13	0.00864045	2867.65	Large Vessel 0 to 24 h up vs. VRFC
ENSG00000213943.3	KRT18P17	0.0139309	510.34	Large Vessel 0 to 24 h up vs. VRFC
ENSG00000161807.3	OR7G1	0.00734522	1061.73	Large Vessel 0 to 24 h up vs. VRFC
ENSG00000233441.6	CYP2AB1P	0.00979216	2674.82	Large Vessel 0 to 24 h up vs. VRFC
ENSG00000174705.12	SH3PXD2B	0.0151987	5.93966	Large Vessel 0 to 24 h up vs. VRFC
ENSG00000283518.1	RP11-53A1.3	0.00921976	1882.09	Large Vessel 0 to 24 h up vs. VRFC
ENSG00000262075.3	DKFZP434A062	0.00739132	9771.5	Large Vessel 0 to 24 h up vs. VRFC
ENSG00000154721.14	JAM2	0.0170478	2320.22	Large Vessel 0 to 24 h up vs. VRFC
ENSG00000176046.8	NUPR1	0.0108437	4304.25	Large Vessel 0 to 24 h up vs. VRFC
ENSG00000188257.10	PLA2G2A	4.52211e-05	60118.7	Large Vessel 0 to 24 h up vs. VRFC
ENSG00000231784.8	DBIL5P	0.0184865	1719.06	Large Vessel 0 to 24 h up vs. VRFC
ENSG00000158560.14	DYNC1I1	0.00668937	12160.5	Large Vessel 0 to 24 h up vs. VRFC
ENSG00000156384.14	SFR1	0.00400581	12.8079	Large Vessel 0 to 24 h up vs. VRFC
ENSG00000012963.14	UBR7	0.0186363	2.01502	Large Vessel 0 to 24 h up vs. VRFC
ENSG00000121871.3	SLITRK3	0.00572556	2252.73	Large Vessel 0 to 24 h up vs. VRFC
ENSG00000255378.1	PRR23D2	0.00114516	6198.47	Large Vessel 0 to 24 h up vs. VRFC
ENSG00000163520.13	FBLN2	0.0186133	170.5	Large Vessel 0 to 24 h up vs. VRFC
ENSG00000283554.1	RP11-413N19.2	0.0113755	1151.56	Large Vessel 0 to 24 h up vs. VRFC
ENSG00000243321.3	RP11-167H9.3	0.00410129	6592.98	Large Vessel 0 to 24 h up vs. VRFC
ENSG00000205221.12	VIT	0.0150859	1991.38	Large Vessel 0 to 24 h up vs. VRFC
ENSG00000260423.1	RP13-735L24.1	0.0148031	3133.28	Large Vessel 0 to 24 h up vs. VRFC
ENSG00000231924.9	PSG1	0.0151413	1827.14	Large Vessel 0 to 24 h up vs. VRFC
ENSG00000162779.21	AXDND1	0.0137024	2499.32	Large Vessel 0 to 24 h up vs. VRFC
ENSG00000204791.8	SMPD5	0.013692	2732.7	Large Vessel 0 to 24 h up vs. VRFC
ENSG00000263006.6	ROCK1P1	0.012318	3.39819	Large Vessel 0 to 24 h up vs. VRFC
ENSG00000261513.1	RP11-432I5.8	0.00889989	2586.46	Large Vessel 0 to 24 h up vs. VRFC
ENSG00000267372.2	AC005330.2	0.00427733	4584.18	Large Vessel 0 to 24 h up vs. VRFC
ENSG00000279006.1	CTA-243E7.2	0.000921962	21593.2	Large Vessel 0 to 24 h up vs. VRFC
ENSG00000268864.4	CTB-167G5.6	0.0100316	3448.34	Large Vessel 0 to 24 h up vs. VRFC
ENSG00000229147.1	SMPD4P2	0.00731303	3124.67	Large Vessel 0 to 24 h up vs. VRFC
ENSG00000205682.2	RP11-798L4.1	0.00718811	2130.15	Large Vessel 0 to 24 h up vs. VRFC
ENSG00000198704.9	GPX6	0.0117222	1502.07	Large Vessel 0 to 24 h up vs. VRFC
ENSG00000233871.2	DLG5-AS1	0.00814066	2782.64	Large Vessel 0 to 24 h up vs. VRFC
ENSG00000149929.15	HIRIP3	0.000519501	3.96717	Large Vessel 0 to 24 h up vs. VRFC
ENSG00000214402.6	LCNL1	0.0184777	2781.55	Large Vessel 0 to 24 h up vs. VRFC
ENSG00000166862.6	CACNG2	0.00598133	6190.09	Large Vessel 0 to 24 h up vs. VRFC
ENSG00000161243.8	FBXO27	0.00737523	7495.11	Large Vessel 0 to 24 h up vs. VRFC
ENSG00000172461.10	FUT9	0.00229755	17198.8	Large Vessel 0 to 24 h up vs. VRFC
ENSG00000259236.1	GOLGA8VP	0.012818	3604.55	Large Vessel 0 to 24 h up vs. VRFC
ENSG00000204983.12	PRSS1	0.000795096	33214.5	Large Vessel 0 to 24 h up vs. VRFC
ENSG00000188760.10	TMEM198	0.0137381	2104.74	Large Vessel 0 to 24 h up vs. VRFC
ENSG00000204174.7	NPY4R	0.000719665	43265.3	Large Vessel 0 to 24 h up vs. VRFC
ENSG00000170085.17	SIMC1	0.00841482	1.7058	Large Vessel 0 to 24 h up vs. VRFC
ENSG00000112984.11	KIF20A	0.00870932	6908.46	Large Vessel 0 to 24 h up vs. VRFC
ENSG00000234285.1	GAPDHP49	0.0105539	883.759	Large Vessel 0 to 24 h up vs. VRFC
ENSG00000080608.9	PUM3	0.0127078	1.99272	Large Vessel 0 to 24 h up vs. VRFC
ENSG00000265190.6	ANXA8	0.0134918	590.017	Large Vessel 0 to 24 h up vs. VRFC
ENSG00000271732.1	RP5-1182A14.5	0.0176446	1210.46	Large Vessel 0 to 24 h up vs. VRFC
ENSG00000011201.11	ANOS1	0.0147529	1368.62	Large Vessel 0 to 24 h up vs. VRFC
ENSG00000259720.1	RP11-348B17.1	0.00227237	2150.16	Large Vessel 0 to 24 h up vs. VRFC
ENSG00000230258.6	AC002539.1	0.00857452	1832.03	Large Vessel 0 to 24 h up vs. VRFC
ENSG00000205277.9	MUC12	0.00689445	15.4005	Large Vessel 0 to 24 h up vs. VRFC
ENSG00000197503.4	LINC00477	0.00218528	6356.25	Large Vessel 0 to 24 h up vs. VRFC
ENSG00000255150.2	EID3	0.0122139	2.35827	Large Vessel 0 to 24 h up vs. VRFC
ENSG00000121905.9	HPCA	0.0146497	1698.97	Large Vessel 0 to 24 h up vs. VRFC
ENSG00000100325.14	ASCC2	0.0122169	-2.05933	Large Vessel 0 to 24 h down vs. VRFC
ENSG00000107521.18	HPS1	0.00114731	-1.76894	Large Vessel 0 to 24 h down vs. VRFC
ENSG00000061455.10	PRDM6	9.37054e-05	122599	Large Vessel 0 to 24 h up vs. VRFC
ENSG00000112706.11	IMPG1	0.00414535	3386.73	Large Vessel 0 to 24 h up vs. VRFC
ENSG00000135409.10	AMHR2	0.0185443	2206.13	Large Vessel 0 to 24 h up vs. VRFC
ENSG00000214114.8	MYCBP	0.0188956	2.11981	Large Vessel 0 to 24 h up vs. VRFC
ENSG00000196862.9	RGPD4	0.00131118	6.22501	Large Vessel 0 to 24 h up vs. VRFC
ENSG00000037965.5	HOXC8	0.0131226	1268.14	Large Vessel 0 to 24 h up vs. VRFC
ENSG00000215045.8	GRID2IP	0.0180057	2506.82	Large Vessel 0 to 24 h up vs. VRFC
ENSG00000030304.13	MUSK	0.00177805	12670.7	Large Vessel 0 to 24 h up vs. VRFC
ENSG00000280353.1	CTC-453G23.7	0.0150559	-186.036	Large Vessel 0 to 24 h down vs. VRFC
ENSG00000222047.8	C10orf55	0.00746881	3204.01	Large Vessel 0 to 24 h up vs. VRFC
ENSG00000125888.14	BANF2	0.00739644	2762.91	Large Vessel 0 to 24 h up vs. VRFC
ENSG00000187653.11	TMSB4XP8	0.000531803	3.48934	Large Vessel 0 to 24 h up vs. VRFC
ENSG00000266074.8	BAHCC1	0.0152123	3.40803	Large Vessel 0 to 24 h up vs. VRFC
ENSG00000261259.1	RP11-19N8.2	0.00109888	32353.6	Large Vessel 0 to 24 h up vs. VRFC
ENSG00000230392.1	RP5-1139I1.1	0.0112825	1237.59	Large Vessel 0 to 24 h up vs. VRFC
ENSG00000134369.15	NAV1	0.018575	2.28557	Large Vessel 0 to 24 h up vs. VRFC
ENSG00000183169.6	POM121L1P	0.0059646	3360.82	Large Vessel 0 to 24 h up vs. VRFC
ENSG00000144649.8	FAM198A	0.00498101	4515.54	Large Vessel 0 to 24 h up vs. VRFC
ENSG00000205542.10	TMSB4X	0.0105496	1.88028	Large Vessel 0 to 24 h up vs. VRFC
ENSG00000113889.11	KNG1	0.0081819	2275.82	Large Vessel 0 to 24 h up vs. VRFC
ENSG00000117114.19	ADGRL2	0.0198821	2247.43	Large Vessel 0 to 24 h up vs. VRFC
ENSG00000178462.11	TUBAL3	0.00552107	2447.14	Large Vessel 0 to 24 h up vs. VRFC
ENSG00000124216.3	SNAI1	0.0170231	1522.91	Large Vessel 0 to 24 h up vs. VRFC
ENSG00000272281.6	TPTE2P2	0.0148764	1023.01	Large Vessel 0 to 24 h up vs. VRFC
ENSG00000279930.1	LA16c-312E8.4	0.0172319	2316.61	Large Vessel 0 to 24 h up vs. VRFC
ENSG00000185149.5	NPY2R	0.0047239	5899.88	Large Vessel 0 to 24 h up vs. VRFC
ENSG00000271434.3	RP13-238F13.3	0.00301966	9771.57	Large Vessel 0 to 24 h up vs. VRFC
ENSG00000148123.14	PLPPR1	0.0131507	2755.9	Large Vessel 0 to 24 h up vs. VRFC
ENSG00000264813.6	CTD-2501B8.1	0.00284407	4963.93	Large Vessel 0 to 24 h up vs. VRFC
ENSG00000196368.4	NUDT11	0.00616034	4934.99	Large Vessel 0 to 24 h up vs. VRFC
ENSG00000237783.2	RP11-306I1.1	0.00383039	5024.72	Large Vessel 0 to 24 h up vs. VRFC
ENSG00000279484.1	KLHL30-AS1	0.018185	1226.38	Large Vessel 0 to 24 h up vs. VRFC
ENSG00000170484.9	KRT74	0.0014353	39469.4	Large Vessel 0 to 24 h up vs. VRFC
ENSG00000275898.1	RP11-497G19.7	0.0145461	1863.44	Large Vessel 0 to 24 h up vs. VRFC
ENSG00000167513.8	CDT1	0.0152753	434.676	Large Vessel 0 to 24 h up vs. VRFC
ENSG00000223387.6	RP11-408H1.3	0.0174978	2597.22	Large Vessel 0 to 24 h up vs. VRFC
ENSG00000249346.6	LINC01016	0.0153078	2212.43	Large Vessel 0 to 24 h up vs. VRFC
ENSG00000181333.11	HEPHL1	0.00368239	14164.1	Large Vessel 0 to 24 h up vs. VRFC
ENSG00000131737.5	KRT34	0.000783593	15829.9	Large Vessel 0 to 24 h up vs. VRFC
ENSG00000213727.3	LA16c-60G3.7	0.00799077	2559.3	Large Vessel 0 to 24 h up vs. VRFC
ENSG00000140538.16	NTRK3	0.0196655	804.11	Large Vessel 0 to 24 h up vs. VRFC
ENSG00000204414.11	CSHL1	0.0111951	901.834	Large Vessel 0 to 24 h up vs. VRFC
ENSG00000150175.13	FRMPD2B	0.0108453	2615.53	Large Vessel 0 to 24 h up vs. VRFC
ENSG00000184302.6	SIX6	0.0189965	1385.51	Large Vessel 0 to 24 h up vs. VRFC
ENSG00000104901.6	DKKL1	0.00695514	4937.49	Large Vessel 0 to 24 h up vs. VRFC
ENSG00000259715.1	CTD-3110H11.1	0.00169731	311.105	Large Vessel 0 to 24 h up vs. VRFC
ENSG00000203499.11	FAM83H-AS1	0.00637757	5946.15	Large Vessel 0 to 24 h up vs. VRFC
ENSG00000100739.10	BDKRB1	0.007959	4276.98	Large Vessel 0 to 24 h up vs. VRFC
ENSG00000215126.10	CBWD7	0.010943	1.74088	Large Vessel 0 to 24 h up vs. VRFC
ENSG00000249242.7	TMEM150C	0.000440405	40733.7	Large Vessel 0 to 24 h up vs. VRFC
ENSG00000275239.4	RP11-157L3.12	0.0102029	1650.58	Large Vessel 0 to 24 h up vs. VRFC
ENSG00000249003.1	CLUHP4	0.00630293	4156.34	Large Vessel 0 to 24 h up vs. VRFC
ENSG00000260066.1	CTD-2587M23.1	0.000994711	28028.4	Large Vessel 0 to 24 h up vs. VRFC
ENSG00000227912.1	RP11-69C17.3	0.00666533	2864.38	Large Vessel 0 to 24 h up vs. VRFC
ENSG00000113645.14	WWC1	0.0170608	186.909	Large Vessel 0 to 24 h up vs. VRFC
ENSG00000278662.4	GOLGA6L10	0.0102395	190.999	Large Vessel 0 to 24 h up vs. VRFC
ENSG00000104980.7	TIMM44	0.00567682	3.09777	Large Vessel 0 to 24 h up vs. VRFC
ENSG00000010318.20	PHF7	0.00295156	3.28278	Large Vessel 0 to 24 h up vs. VRFC
ENSG00000105245.9	NUMBL	0.00898744	2.51702	Large Vessel 0 to 24 h up vs. VRFC
ENSG00000260555.1	RP11-728K20.2	0.00455633	2903.78	Large Vessel 0 to 24 h up vs. VRFC
ENSG00000198522.13	GPN1	0.00366069	2.74782	Large Vessel 0 to 24 h up vs. VRFC
ENSG00000259541.5	RP11-778O17.4	0.000913167	15113.2	Large Vessel 0 to 24 h up vs. VRFC
ENSG00000141994.15	DUS3L	0.0147638	2.59704	Large Vessel 0 to 24 h up vs. VRFC
ENSG00000158571.10	PFKFB1	0.0148125	2251.73	Large Vessel 0 to 24 h up vs. VRFC
ENSG00000280187.1	CTC-351M12.1	0.0171827	1325.08	Large Vessel 0 to 24 h up vs. VRFC
ENSG00000231204.5	AC011752.1	0.0101427	948.494	Large Vessel 0 to 24 h up vs. VRFC
ENSG00000176753.5	C15orf56	0.00635312	7637.35	Large Vessel 0 to 24 h up vs. VRFC
ENSG00000196466.10	ZNF799	0.00431634	3.75528	Large Vessel 0 to 24 h up vs. VRFC
ENSG00000276170.4	AC124789.1	0.0140961	1996.93	Large Vessel 0 to 24 h up vs. VRFC
ENSG00000110203.8	FOLR3	0.00681292	4.08176	Large Vessel 0 to 24 h up vs. VRFC
ENSG00000164104.11	HMGB2	0.00449854	1.95191	Large Vessel 0 to 24 h up vs. VRFC
ENSG00000123407.3	HOXC12	0.0127581	2543.98	Large Vessel 0 to 24 h up vs. VRFC
ENSG00000247675.6	LRP4-AS1	0.0167712	910.166	Large Vessel 0 to 24 h up vs. VRFC
ENSG00000171100.14	MTM1	0.00919894	1.63741	Large Vessel 0 to 24 h up vs. VRFC
ENSG00000178662.15	CSRNP3	0.013499	2361.93	Large Vessel 0 to 24 h up vs. VRFC
ENSG00000267287.1	RP11-567M16.1	0.00226361	14661.5	Large Vessel 0 to 24 h up vs. VRFC
ENSG00000204291.10	COL15A1	0.0147007	1215.58	Large Vessel 0 to 24 h up vs. VRFC
ENSG00000110975.8	SYT10	0.00160968	12260.9	Large Vessel 0 to 24 h up vs. VRFC
ENSG00000163283.6	ALPP	0.0122267	4439.14	Large Vessel 0 to 24 h up vs. VRFC
ENSG00000106927.11	AMBP	0.0174131	1664.97	Large Vessel 0 to 24 h up vs. VRFC
ENSG00000161055.3	SCGB3A1	0.0116554	5967.37	Large Vessel 0 to 24 h up vs. VRFC
ENSG00000115993.12	TRAK2	0.0191652	-1.7131	Large Vessel 0 to 24 h down vs. VRFC
ENSG00000125378.15	BMP4	0.00386325	11233.2	Large Vessel 0 to 24 h up vs. VRFC
ENSG00000224383.7	PRR29	0.0120057	2810.53	Large Vessel 0 to 24 h up vs. VRFC
ENSG00000130227.16	XPO7	0.00187942	-1.51216	Large Vessel 0 to 24 h down vs. VRFC
ENSG00000253133.1	RP11-360L9.4	0.012218	960.723	Large Vessel 0 to 24 h up vs. VRFC
ENSG00000134438.9	RAX	0.0130755	3859.86	Large Vessel 0 to 24 h up vs. VRFC
ENSG00000265107.2	GJA5	0.00553261	6436.36	Large Vessel 0 to 24 h up vs. VRFC
ENSG00000165923.15	AGBL2	0.00957942	127.091	Large Vessel 0 to 24 h up vs. VRFC
ENSG00000196155.12	PLEKHG4	0.0120376	20.1593	Large Vessel 0 to 24 h up vs. VRFC
ENSG00000240047.2	RPS3AP32	0.0186575	-1291.85	Large Vessel 0 to 24 h down vs. VRFC
ENSG00000214929.3	SPATA31D1	0.0166846	2115.63	Large Vessel 0 to 24 h up vs. VRFC
ENSG00000082497.11	SERTAD4	0.00556243	2501.2	Large Vessel 0 to 24 h up vs. VRFC
ENSG00000283283.1	RP11-1223D19.5	0.0153621	3103.5	Large Vessel 0 to 24 h up vs. VRFC
ENSG00000228151.1	AC004941.3	0.00255695	4427.45	Large Vessel 0 to 24 h up vs. VRFC
ENSG00000142549.9	IGLON5	0.0194712	1514.61	Large Vessel 0 to 24 h up vs. VRFC
ENSG00000211862.1	TRAJ27	0.0175861	127.989	Large Vessel 0 to 24 h up vs. VRFC
ENSG00000271795.1	CTC-251D13.1	0.0047812	4.09812	Large Vessel 0 to 24 h up vs. VRFC
ENSG00000274105.1	RP11-278C7.3	0.00147519	2089.48	Large Vessel 0 to 24 h up vs. VRFC
ENSG00000204510.5	PRAMEF7	0.00371416	7142.01	Large Vessel 0 to 24 h up vs. VRFC
ENSG00000205449.11	NBPF22P	0.0162735	1004.87	Large Vessel 0 to 24 h up vs. VRFC
ENSG00000104312.7	RIPK2	0.0156936	1.63979	Large Vessel 0 to 24 h up vs. VRFC
ENSG00000118972.1	FGF23	0.000122063	94955.1	Large Vessel 0 to 24 h up vs. VRFC
ENSG00000172201.11	ID4	0.00648694	5907.29	Large Vessel 0 to 24 h up vs. VRFC
ENSG00000124140.13	SLC12A5	0.00191949	20417.4	Large Vessel 0 to 24 h up vs. VRFC
ENSG00000090581.9	GNPTG	0.00911603	1.7079	Large Vessel 0 to 24 h up vs. VRFC
ENSG00000182983.14	ZNF662	0.00693147	1993.64	Large Vessel 0 to 24 h up vs. VRFC
ENSG00000279388.1	RP11-897M7.2	0.0119693	3414.12	Large Vessel 0 to 24 h up vs. VRFC
ENSG00000256008.2	RP11-728G15.1	0.011514	2043.76	Large Vessel 0 to 24 h up vs. VRFC
Supplementary Table 8P. Whole Blood Large Vessel Stroke 24+ h vs. VRFC
Gene ID	Gene Name	p-value(Large Vessel Stroke 24+ h vs. VRFC)	Fold-Change(Large Vessel Stroke 24+ h vs. VRFC)	Change description
ENSG00000247596.8	TWF2	0.00340717	1.93527	Large Vessel 24+ h up vs. VRFC
ENSG00000260236.1	RP11-708J19.1	0.000827057	-40.1491	Large Vessel 24+ h down vs. VRFC
ENSG00000222162.1	RN7SKP151	0.0178478	-1078.81	Large Vessel 24+ h down vs. VRFC
ENSG00000252060.1	RNA5SP464	0.0108018	19792	Large Vessel 24+ h up vs. VRFC
ENSG00000240230.5	COX19	0.0197513	2.0485	Large Vessel 24+ h up vs. VRFC
ENSG00000085276.17	MECOM	0.0159209	9098.46	Large Vessel 24+ h up vs. VRFC
ENSG00000165175.15	MID1IP1	0.00148351	1.97552	Large Vessel 24+ h up vs. VRFC
ENSG00000090432.6	MUL1	0.0154639	1.86997	Large Vessel 24+ h up vs. VRFC
ENSG00000166676.14	TVP23A	0.018104	18225.7	Large Vessel 24+ h up vs. VRFC
ENSG00000144230.16	GPR17	0.000557749	-1861230	Large Vessel 24+ h down vs. VRFC
ENSG00000230532.1	AC091133.1	0.0091362	2488.19	Large Vessel 24+ h up vs. VRFC
ENSG00000076984.17	MAP2K7	0.00257845	1.51589	Large Vessel 24+ h up vs. VRFC
ENSG00000279315.1	RP11-57H14.5	0.00130657	1285.5	Large Vessel 24+ h up vs. VRFC
ENSG00000268745.1	RP11-298J23.9	0.00829528	-13445	Large Vessel 24+ h down vs. VRFC
ENSG00000214553.9	LRRC37A11P	0.0132148	13187.7	Large Vessel 24+ h up vs. VRFC
ENSG00000259349.1	RP11-15E18.1	0.0188568	14132.2	Large Vessel 24+ h up vs. VRFC
ENSG00000136305.11	CIDEB	0.0155716	1.83997	Large Vessel 24+ h up vs. VRFC
ENSG00000183454.15	GRIN2A	0.0134532	3897.04	Large Vessel 24+ h up vs. VRFC
ENSG00000166478.9	ZNF143	0.0190173	1.71553	Large Vessel 24+ h up vs. VRFC
ENSG00000227598.1	RP1-167A14.2	0.0127929	-23.2864	Large Vessel 24+ h down vs. VRFC
ENSG00000267122.1	AC004490.1	0.0198632	19390.4	Large Vessel 24+ h up vs. VRFC
ENSG00000130477.15	UNC13A	0.0105679	10565.9	Large Vessel 24+ h up vs. VRFC
ENSG00000088926.13	F11	0.00405351	164808	Large Vessel 24+ h up vs. VRFC
ENSG00000152061.23	RABGAP1L	0.00696723	1.61184	Large Vessel 24+ h up vs. VRFC
ENSG00000184635.13	ZNF93	0.00311668	4.77811	Large Vessel 24+ h up vs. VRFC
ENSG00000239840.1	RPL23AP72	0.00195991	149753	Large Vessel 24+ h up vs. VRFC
ENSG00000184863.10	RBM33	0.0190884	1.46097	Large Vessel 24+ h up vs. VRFC
ENSG00000233757.6	AC092835.2	0.00259907	1007.97	Large Vessel 24+ h up vs. VRFC
ENSG00000158156.7	XKR8	0.0119478	1.91949	Large Vessel 24+ h up vs. VRFC
ENSG00000051108.14	HERPUD1	0.0112683	1.81482	Large Vessel 24+ h up vs. VRFC
ENSG00000155115.6	GTF3C6	0.000537078	-10.7347	Large Vessel 24+ h down vs. VRFC
ENSG00000100297.15	MCM5	0.0114988	1.92845	Large Vessel 24+ h up vs. VRFC
ENSG00000161011.19	SQSTM1	0.010537	1.48662	Large Vessel 24+ h up vs. VRFC
ENSG00000099985.3	OSM	0.00507535	-36.1519	Large Vessel 24+ h down vs. VRFC
ENSG00000178789.8	CD300LB	0.0125339	1.90907	Large Vessel 24+ h up vs. VRFC
ENSG00000118096.7	IFT46	0.0147471	-25.6014	Large Vessel 24+ h down vs. VRFC
ENSG00000259343.5	TMC3-AS1	0.015868	3861.21	Large Vessel 24+ h up vs. VRFC
ENSG00000124787.13	RPP40	0.000271363	-5095.15	Large Vessel 24+ h down vs. VRFC
ENSG00000259516.2	ANP32AP1	0.0157234	469.472	Large Vessel 24+ h up vs. VRFC
ENSG00000188263.10	IL17REL	0.0172664	35680.3	Large Vessel 24+ h up vs. VRFC
ENSG00000271918.1	CTD-2287O16.5	0.0097541	-245.519	Large Vessel 24+ h down vs. VRFC
ENSG00000120549.17	KIAA1217	0.00718629	95584	Large Vessel 24+ h up vs. VRFC
ENSG00000243742.5	RPLP0P2	0.0157	13453.8	Large Vessel 24+ h up vs. VRFC
ENSG00000128606.12	LRRC17	0.0195346	15767.5	Large Vessel 24+ h up vs. VRFC
ENSG00000275389.1	RP11-214K3.24	0.00214745	184026	Large Vessel 24+ h up vs. VRFC
ENSG00000099256.18	PRTFDC1	0.00654524	76517.5	Large Vessel 24+ h up vs. VRFC
ENSG00000211685.3	IGLC7	0.0159439	-30536.2	Large Vessel 24+ h down vs. VRFC
ENSG00000099377.13	HSD3B7	0.00747808	-3536.73	Large Vessel 24+ h down vs. VRFC
ENSG00000260779.1	RP11-856M7.1	0.00870481	33308.8	Large Vessel 24+ h up vs. VRFC
ENSG00000141404.15	GNAL	0.0150876	291.886	Large Vessel 24+ h up vs. VRFC
ENSG00000134851.12	TMEM165	0.0116153	-1.68566	Large Vessel 24+ h down vs. VRFC
ENSG00000167978.16	SRRM2	0.0168986	1.57225	Large Vessel 24+ h up vs. VRFC
ENSG00000213185.6	FAM24B	0.00467507	21062.6	Large Vessel 24+ h up vs. VRFC
ENSG00000156928.4	MALSU1	0.00886209	-3.11975	Large Vessel 24+ h down vs. VRFC
ENSG00000198468.7	FLVCR1-AS1	0.00922569	1234.82	Large Vessel 24+ h up vs. VRFC
ENSG00000105641.3	SLC5A5	0.0136527	-2006.12	Large Vessel 24+ h down vs. VRFC
ENSG00000214967.5	NPIPA7	0.0100271	3.62695	Large Vessel 24+ h up vs. VRFC
ENSG00000246100.3	LINC00900	0.0101049	42501.4	Large Vessel 24+ h up vs. VRFC
ENSG00000109674.3	NEIL3	0.00416099	-4.36227	Large Vessel 24+ h down vs. VRFC
ENSG00000160094.14	ZNF362	0.0143726	1.98999	Large Vessel 24+ h up vs. VRFC
ENSG00000092871.16	RFFL	0.00624892	1.75797	Large Vessel 24+ h up vs. VRFC
ENSG00000166848.5	TERF2IP	0.0160924	1.79343	Large Vessel 24+ h up vs. VRFC
ENSG00000274008.1	Metazoa_SRP	0.00759141	-11508	Large Vessel 24+ h down vs. VRFC
ENSG00000184144.10	CNTN2	0.00568012	80517.9	Large Vessel 24+ h up vs. VRFC
ENSG00000129167.9	TPH1	0.0151548	16021.3	Large Vessel 24+ h up vs. VRFC
ENSG00000166123.13	GPT2	0.00668001	8998.85	Large Vessel 24+ h up vs. VRFC
ENSG00000267506.5	RP11-13K12.1	0.0145276	31053.3	Large Vessel 24+ h up vs. VRFC
ENSG00000281227.1	AC011380.1	0.0193803	-13776.7	Large Vessel 24+ h down vs. VRFC
ENSG00000110048.11	OSBP	0.00848455	1.69569	Large Vessel 24+ h up vs. VRFC
ENSG00000168275.14	COA6	0.015698	149.515	Large Vessel 24+ h up vs. VRFC
ENSG00000133048.12	CHI3L1	0.0188171	5.11509	Large Vessel 24+ h up vs. VRFC
ENSG00000275569.1	RP11-930O11.3	0.0181701	166.039	Large Vessel 24+ h up vs. VRFC
ENSG00000100968.13	NFATC4	0.00624617	53837.2	Large Vessel 24+ h up vs. VRFC
ENSG00000120068.6	HOXB8	0.0105369	74915.1	Large Vessel 24+ h up vs. VRFC
ENSG00000182923.16	CEP63	0.0140041	1.62661	Large Vessel 24+ h up vs. VRFC
ENSG00000148339.12	SLC25A25	0.0160818	-2.62701	Large Vessel 24+ h down vs. VRFC
ENSG00000251259.1	AC004069.2	0.0190778	177.963	Large Vessel 24+ h up vs. VRFC
ENSG00000169876.13	MUC17	0.00768746	103420	Large Vessel 24+ h up vs. VRFC
ENSG00000138083.4	SIX3	0.00443369	116760	Large Vessel 24+ h up vs. VRFC
ENSG00000113578.17	FGF1	0.0147504	37143.6	Large Vessel 24+ h up vs. VRFC
ENSG00000105146.12	AURKC	0.017275	10952.2	Large Vessel 24+ h up vs. VRFC
ENSG00000175324.9	LSM1	0.000855165	-7.27444	Large Vessel 24+ h down vs. VRFC
ENSG00000183773.15	AIFM3	0.00853075	-195.49	Large Vessel 24+ h down vs. VRFC
ENSG00000139144.9	PIK3C2G	0.0172679	6797.4	Large Vessel 24+ h up vs. VRFC
ENSG00000236570.1	RAD23BP1	0.00539056	-26220.9	Large Vessel 24+ h down vs. VRFC
ENSG00000277283.1	RP1-267D11.6	0.0103471	-4.26932	Large Vessel 24+ h down vs. VRFC
ENSG00000165805.9	C12orf50	0.00319497	136322	Large Vessel 24+ h up vs. VRFC
ENSG00000188157.13	AGRN	0.00275431	-118.185	Large Vessel 24+ h down vs. VRFC
ENSG00000141582.14	CBX4	0.0150804	1.64779	Large Vessel 24+ h up vs. VRFC
ENSG00000170180.19	GYPA	0.00620161	-69.0715	Large Vessel 24+ h down vs. VRFC
ENSG00000100462.15	PRMT5	0.0182173	1.94757	Large Vessel 24+ h up vs. VRFC
ENSG00000171984.14	C20orf196	5.53952e-05	-242.267	Large Vessel 24+ h down vs. VRFC
ENSG00000225423.1	TNPO1P1	0.00417859	214.018	Large Vessel 24+ h up vs. VRFC
ENSG00000260966.1	RP11-690D19.3	0.010419	-145.592	Large Vessel 24+ h down vs. VRFC
ENSG00000234289.5	H2BFS	0.00622479	27.7622	Large Vessel 24+ h up vs. VRFC
ENSG00000173227.13	SYT12	0.0189355	14214.4	Large Vessel 24+ h up vs. VRFC
ENSG00000236301.5	MRGPRG-AS1	0.0133655	17883.7	Large Vessel 24+ h up vs. VRFC
ENSG00000168061.14	SAC3D1	0.00733135	49.9717	Large Vessel 24+ h up vs. VRFC
ENSG00000196659.9	TTC30B	0.0122943	255.34	Large Vessel 24+ h up vs. VRFC
ENSG00000104490.17	NCALD	0.019209	2.2014	Large Vessel 24+ h up vs. VRFC
ENSG00000267659.5	LINC01482	0.0126505	-24891.2	Large Vessel 24+ h down vs. VRFC
ENSG00000205488.8	CALML3-AS1	0.016013	14939.3	Large Vessel 24+ h up vs. VRFC
ENSG00000274653.1	RP11-347C12.11	0.0181262	21782.4	Large Vessel 24+ h up vs. VRFC
ENSG00000143443.9	C1orf56	0.00928213	-1239.04	Large Vessel 24+ h down vs. VRFC
ENSG00000276180.1	HIST1H4I	0.00643642	-538.108	Large Vessel 24+ h down vs. VRFC
ENSG00000233892.1	PAIP1P1	0.00549077	-11004.7	Large Vessel 24+ h down vs. VRFC
ENSG00000279917.1	RP11-360N9.2	0.000177004	-167.575	Large Vessel 24+ h down vs. VRFC
ENSG00000233217.2	MROH3P	0.00627842	222418	Large Vessel 24+ h up vs. VRFC
ENSG00000279294.1	RP11-274A11.3	0.00772194	-163.934	Large Vessel 24+ h down vs. VRFC
ENSG00000011007.12	TCEB3	0.0198553	1.66507	Large Vessel 24+ h up vs. VRFC
ENSG00000267178.3	PHF5CP	0.0163804	-3175.12	Large Vessel 24+ h down vs. VRFC
ENSG00000183208.12	GDPGP1	0.0161121	-5.40566	Large Vessel 24+ h down vs. VRFC
ENSG00000153684.14	GOLGA8F	0.0163735	38390.1	Large Vessel 24+ h up vs. VRFC
ENSG00000129521.13	EGLN3	0.018763	-259.898	Large Vessel 24+ h down vs. VRFC
ENSG00000259274.1	CTD-2501E16.2	0.010908	-14587.8	Large Vessel 24+ h down vs. VRFC
ENSG00000258872.2	FDPSP3	0.00489738	-2366.71	Large Vessel 24+ h down vs. VRFC
ENSG00000280411.1	IGHV1-69-2	0.000214112	-82789.9	Large Vessel 24+ h down vs. VRFC
ENSG00000171885.13	AQP4	0.00294066	245411	Large Vessel 24+ h up vs. VRFC
ENSG00000258278.2	CLUHP8	0.0198698	37235.7	Large Vessel 24+ h up vs. VRFC
ENSG00000280927.1	CTBP1-AS	0.00894811	63969.5	Large Vessel 24+ h up vs. VRFC
ENSG00000204392.10	LSM2	0.00687867	5.7684	Large Vessel 24+ h up vs. VRFC
ENSG00000135722.8	FBXL8	0.00124259	-121.298	Large Vessel 24+ h down vs. VRFC
ENSG00000227066.1	RP3-340N1.2	0.00276351	157298	Large Vessel 24+ h up vs. VRFC
ENSG00000115507.9	OTX1	0.013374	7.68455	Large Vessel 24+ h up vs. VRFC
ENSG00000167468.16	GPX4	0.0110704	1.62173	Large Vessel 24+ h up vs. VRFC
ENSG00000152102.17	FAM168B	0.0186568	1.65226	Large Vessel 24+ h up vs. VRFC
ENSG00000018625.14	ATP1A2	0.0155092	32021.2	Large Vessel 24+ h up vs. VRFC
ENSG00000259869.1	AL022344.7	0.00133417	184569	Large Vessel 24+ h up vs. VRFC
ENSG00000267607.1	CTD-2369P2.8	0.00104678	1087700	Large Vessel 24+ h up vs. VRFC
ENSG00000185015.7	CA13	0.0160478	84.5738	Large Vessel 24+ h up vs. VRFC
ENSG00000211645.2	IGLV1-50	0.0124152	30478.3	Large Vessel 24+ h up vs. VRFC
ENSG00000165092.12	ALDH1A1	0.00789023	2.904	Large Vessel 24+ h up vs. VRFC
ENSG00000280081.3	MGC39584	0.0179281	11704.2	Large Vessel 24+ h up vs. VRFC
ENSG00000158636.16	EMSY	0.017233	1.59893	Large Vessel 24+ h up vs. VRFC
ENSG00000114251.13	WNT5A	0.0162341	28129	Large Vessel 24+ h up vs. VRFC
ENSG00000142910.15	TINAGL1	0.0171189	72540.7	Large Vessel 24+ h up vs. VRFC
ENSG00000090971.4	NAT14	0.00815165	-1184.8	Large Vessel 24+ h down vs. VRFC
ENSG00000227634.2	RP11-431K24.3	0.00882395	23232.7	Large Vessel 24+ h up vs. VRFC
ENSG00000115946.7	PNO1	0.000185208	-163.891	Large Vessel 24+ h down vs. VRFC
ENSG00000003147.17	ICA1	0.00122723	-135.407	Large Vessel 24+ h down vs. VRFC
ENSG00000145147.19	SLIT2	0.0150503	59736.5	Large Vessel 24+ h up vs. VRFC
ENSG00000168334.8	XIRP1	0.0193377	32365.7	Large Vessel 24+ h up vs. VRFC
ENSG00000160741.16	CRTC2	0.0161303	1.55478	Large Vessel 24+ h up vs. VRFC
ENSG00000261272.1	MUC22	0.0158634	47507.4	Large Vessel 24+ h up vs. VRFC
ENSG00000160282.13	FTCD	0.00800783	70705.7	Large Vessel 24+ h up vs. VRFC
ENSG00000188877.11	POTEA	0.00367497	38022	Large Vessel 24+ h up vs. VRFC
ENSG00000251602.6	RP11-521B24.3	0.0078993	46876.5	Large Vessel 24+ h up vs. VRFC
ENSG00000099984.11	GSTT2	0.00248218	108265	Large Vessel 24+ h up vs. VRFC
ENSG00000179165.10	PXT1	0.0126993	15485.8	Large Vessel 24+ h up vs. VRFC
ENSG00000226660.2	TRBV2	0.000639553	-1954.12	Large Vessel 24+ h down vs. VRFC
ENSG00000202474.1	RNA5SP283	9.05633e-05	-203.305	Large Vessel 24+ h down vs. VRFC
ENSG00000279976.1	RP11-243M5.4	0.0115494	12957.4	Large Vessel 24+ h up vs. VRFC
ENSG00000225778.5	PROSER2-AS1	0.00908734	66879	Large Vessel 24+ h up vs. VRFC
ENSG00000143970.16	ASXL2	0.0173004	1.60669	Large Vessel 24+ h up vs. VRFC
ENSG00000128849.10	CGNL1	0.00365153	214932	Large Vessel 24+ h up vs. VRFC
ENSG00000274775.2	RP1-274L7.4	0.0134069	87129.1	Large Vessel 24+ h up vs. VRFC
ENSG00000105323.16	HNRNPUL1	0.0122528	1.54202	Large Vessel 24+ h up vs. VRFC
ENSG00000101349.16	PAK5	0.0157793	67792.4	Large Vessel 24+ h up vs. VRFC
ENSG00000109738.10	GLRB	0.00538577	136645	Large Vessel 24+ h up vs. VRFC
ENSG00000204611.6	ZNF616	0.000850234	3.05016	Large Vessel 24+ h up vs. VRFC
ENSG00000135697.9	BCO1	0.017915	36314.6	Large Vessel 24+ h up vs. VRFC
ENSG00000249690.1	RP11-1336O20.2	0.0144461	11920.2	Large Vessel 24+ h up vs. VRFC
ENSG00000269997.1	RP11-214K3.21	0.0130654	4.23908	Large Vessel 24+ h up vs. VRFC
ENSG00000140600.16	SH3GL3	0.00311647	394828	Large Vessel 24+ h up vs. VRFC
ENSG00000219529.2	AP000580.1	0.01247	7328.32	Large Vessel 24+ h up vs. VRFC
ENSG00000273972.1	CTD-2306A12.1	0.0180139	-20110.1	Large Vessel 24+ h down vs. VRFC
ENSG00000120693.13	SMAD9	0.00390942	388074	Large Vessel 24+ h up vs. VRFC
ENSG00000198860.11	TSEN15	0.00370215	2.90408	Large Vessel 24+ h up vs. VRFC
ENSG00000233870.1	AC007881.4	0.000852643	60.1579	Large Vessel 24+ h up vs. VRFC
ENSG00000261127.2	RP11-17M15.2	0.0189609	36476.5	Large Vessel 24+ h up vs. VRFC
ENSG00000143158.10	MPC2	0.0100223	2.27286	Large Vessel 24+ h up vs. VRFC
ENSG00000247624.6	CPEB2-AS1	0.00335515	-64.1621	Large Vessel 24+ h down vs. VRFC
ENSG00000149968.11	MMP3	0.0127293	8690.87	Large Vessel 24+ h up vs. VRFC
ENSG00000272610.1	MAGI1-IT1	0.00816839	23345.9	Large Vessel 24+ h up vs. VRFC
ENSG00000197024.8	ZNF398	0.0124731	1.77465	Large Vessel 24+ h up vs. VRFC
ENSG00000241288.7	RP11-379B18.5	0.0015023	-119.651	Large Vessel 24+ h down vs. VRFC
ENSG00000283236.1	AC074141.3	0.00525137	-201.716	Large Vessel 24+ h down vs. VRFC
ENSG00000172780.16	RAB43	0.000134721	-210.467	Large Vessel 24+ h down vs. VRFC
ENSG00000280028.1	RP11-118E18.1	0.00506721	-10013	Large Vessel 24+ h down vs. VRFC
ENSG00000214954.8	LRRC69	0.0185466	-99.5114	Large Vessel 24+ h down vs. VRFC
ENSG00000245522.2	RP11-540A21.2	0.012086	9702.95	Large Vessel 24+ h up vs. VRFC
ENSG00000006712.14	PAF1	0.00417444	2.29983	Large Vessel 24+ h up vs. VRFC
ENSG00000144821.9	MYH15	0.017258	25198.9	Large Vessel 24+ h up vs. VRFC
ENSG00000188856.6	RPSAP47	0.00606747	-95.3638	Large Vessel 24+ h down vs. VRFC
ENSG00000105607.12	GCDH	0.0117403	2.49169	Large Vessel 24+ h up vs. VRFC
ENSG00000250878.3	METTL21EP	0.00802447	-411.339	Large Vessel 24+ h down vs. VRFC
ENSG00000177359.17	OVOS2	0.0128328	6423.33	Large Vessel 24+ h up vs. VRFC
ENSG00000232675.7	RP4-718D20.3	0.0184376	12514.2	Large Vessel 24+ h up vs. VRFC
ENSG00000139304.12	PTPRQ	0.00498445	205220	Large Vessel 24+ h up vs. VRFC
ENSG00000126883.16	NUP214	0.0194225	1.42536	Large Vessel 24+ h up vs. VRFC
ENSG00000173917.10	HOXB2	0.00729339	-69.5212	Large Vessel 24+ h down vs. VRFC
ENSG00000279840.1	RP1-228P16.9	0.0186764	16822.7	Large Vessel 24+ h up vs. VRFC
ENSG00000137309.19	HMGA1	0.0196964	1.75015	Large Vessel 24+ h up vs. VRFC
ENSG00000166220.12	TBATA	0.0182158	19753.6	Large Vessel 24+ h up vs. VRFC
ENSG00000236986.6	RP11-544A12.4	0.0161912	30216.2	Large Vessel 24+ h up vs. VRFC
ENSG00000265735.2	RN7SL5P	0.00454841	-2.20574	Large Vessel 24+ h down vs. VRFC
ENSG00000116212.14	LRRC42	0.0188337	895.278	Large Vessel 24+ h up vs. VRFC
ENSG00000197472.14	ZNF695	0.0134714	-28838.1	Large Vessel 24+ h down vs. VRFC
ENSG00000226476.3	RP11-776H12.1	0.0131974	23495.7	Large Vessel 24+ h up vs. VRFC
ENSG00000271855.1	RP11-214N9.1	0.00610014	-56158.7	Large Vessel 24+ h down vs. VRFC
ENSG00000105270.14	CLIP3	0.0197297	8433.95	Large Vessel 24+ h up vs. VRFC
ENSG00000253620.2	AC144568.4	0.00499832	-4683.59	Large Vessel 24+ h down vs. VRFC
ENSG00000183560.9	IZUMO1R	0.0155829	13173.7	Large Vessel 24+ h up vs. VRFC
ENSG00000227543.4	SPAG5-AS1	0.0130366	4333.88	Large Vessel 24+ h up vs. VRFC
ENSG00000180176.14	TH	0.00830639	90007.4	Large Vessel 24+ h up vs. VRFC
ENSG00000276399.1	FLJ36000	0.00550616	207223	Large Vessel 24+ h up vs. VRFC
ENSG00000169679.14	BUB1	0.0193367	-337.841	Large Vessel 24+ h down vs. VRFC
ENSG00000158786.4	PLA2G2F	0.00727312	29572.5	Large Vessel 24+ h up vs. VRFC
ENSG00000179958.8	DCTPP1	0.00497788	6.4149	Large Vessel 24+ h up vs. VRFC
ENSG00000105518.13	TMEM205	0.0149343	3.9222	Large Vessel 24+ h up vs. VRFC
ENSG00000144320.13	KIAA1715	0.0162212	1.66608	Large Vessel 24+ h up vs. VRFC
ENSG00000232517.2	AC112198.1	0.0144383	77010.5	Large Vessel 24+ h up vs. VRFC
ENSG00000132002.7	DNAJB1	0.0156522	2.04688	Large Vessel 24+ h up vs. VRFC
ENSG00000170893.3	TRH	0.0135624	59930	Large Vessel 24+ h up vs. VRFC
ENSG00000253982.1	CTD-2336O2.1	0.0131629	-3.32437	Large Vessel 24+ h down vs. VRFC
ENSG00000249329.1	RP11-432M8.5	0.00362863	193338	Large Vessel 24+ h up vs. VRFC
ENSG00000243005.3	RN7SL16P	0.0108348	-21674.4	Large Vessel 24+ h down vs. VRFC
ENSG00000279373.1	RP11-650L12.4	0.0122826	32187.7	Large Vessel 24+ h up vs. VRFC
ENSG00000189350.12	FAM179A	0.000803677	-180.134	Large Vessel 24+ h down vs. VRFC
ENSG00000110675.12	ELMOD1	0.0109599	57160.3	Large Vessel 24+ h up vs. VRFC
ENSG00000065970.8	FOXJ2	0.0150926	1.59477	Large Vessel 24+ h up vs. VRFC
ENSG00000213830.3	CFL1P5	0.0183962	-10588.5	Large Vessel 24+ h down vs. VRFC
ENSG00000277149.4	TYW1B	0.000715832	-146.144	Large Vessel 24+ h down vs. VRFC
ENSG00000123560.13	PLP1	0.016024	34464.2	Large Vessel 24+ h up vs. VRFC
ENSG00000261341.6	CTD-2568A17.1	0.00155271	1347770	Large Vessel 24+ h up vs. VRFC
ENSG00000114405.10	C3orf14	0.0124226	50055.8	Large Vessel 24+ h up vs. VRFC
ENSG00000221821.3	C6orf226	0.00112731	-16147.2	Large Vessel 24+ h down vs. VRFC
ENSG00000163633.10	C4orf36	0.00519861	-695.681	Large Vessel 24+ h down vs. VRFC
ENSG00000204356.12	NELFE	0.0143764	2.08824	Large Vessel 24+ h up vs. VRFC
ENSG00000259742.1	CTD-2014N11.1	0.00306946	101723	Large Vessel 24+ h up vs. VRFC
ENSG00000272549.1	RP11-351J23.2	0.012262	47226.2	Large Vessel 24+ h up vs. VRFC
ENSG00000005108.15	THSD7A	0.0146566	25248.4	Large Vessel 24+ h up vs. VRFC
ENSG00000130876.11	SLC7A10	0.0180854	32225.2	Large Vessel 24+ h up vs. VRFC
ENSG00000152527.13	PLEKHH2	0.00728454	4550.61	Large Vessel 24+ h up vs. VRFC
ENSG00000117523.15	PRRC2C	0.0189661	1.60121	Large Vessel 24+ h up vs. VRFC
ENSG00000129467.13	ADCY4	0.00793199	5.15697	Large Vessel 24+ h up vs. VRFC
ENSG00000120896.13	SORBS3	0.0186821	2.83324	Large Vessel 24+ h up vs. VRFC
ENSG00000168237.17	GLYCTK	0.0195337	-2.27546	Large Vessel 24+ h down vs. VRFC
ENSG00000113141.16	IK	0.0197041	1.6004	Large Vessel 24+ h up vs. VRFC
ENSG00000142186.16	SCYL1	0.0105302	1.63627	Large Vessel 24+ h up vs. VRFC
ENSG00000243024.6	RPS11P6	0.012192	85914.8	Large Vessel 24+ h up vs. VRFC
ENSG00000280047.1	CTC-463A16.1	0.0165025	914.503	Large Vessel 24+ h up vs. VRFC
ENSG00000168090.9	COPS6	0.0147867	1.96571	Large Vessel 24+ h up vs. VRFC
ENSG00000254770.1	OR4D7P	0.00603473	35756.4	Large Vessel 24+ h up vs. VRFC
ENSG00000143324.13	XPR1	0.0190529	1.54978	Large Vessel 24+ h up vs. VRFC
ENSG00000204099.11	NEU4	0.0152159	96024.2	Large Vessel 24+ h up vs. VRFC
ENSG00000130294.14	KIF1A	0.00803729	6029.24	Large Vessel 24+ h up vs. VRFC
ENSG00000126259.19	KIRREL2	0.00835165	91655.1	Large Vessel 24+ h up vs. VRFC
ENSG00000256943.1	RP13-895J2.2	0.0198073	18820.1	Large Vessel 24+ h up vs. VRFC
ENSG00000186998.15	EMID1	0.00688021	-5713.8	Large Vessel 24+ h down vs. VRFC
ENSG00000155329.11	ZCCHC10	0.00671141	-5.20587	Large Vessel 24+ h down vs. VRFC
ENSG00000182631.6	RXFP3	0.0172132	32601.9	Large Vessel 24+ h up vs. VRFC
ENSG00000183935.5	HTR7P1	0.000685567	-102.32	Large Vessel 24+ h down vs. VRFC
ENSG00000204653.9	ASPDH	0.0191682	23149.8	Large Vessel 24+ h up vs. VRFC
ENSG00000240567.1	RP11-3P17.4	0.00356106	30647.8	Large Vessel 24+ h up vs. VRFC
ENSG00000183784.6	C9orf66	0.00623847	44.6306	Large Vessel 24+ h up vs. VRFC
ENSG00000271858.5	CYB561D2	0.00825871	5841.89	Large Vessel 24+ h up vs. VRFC
ENSG00000119514.6	GALNT12	0.00953642	-500.714	Large Vessel 24+ h down vs. VRFC
ENSG00000235166.7	LINC01440	0.0178323	15586	Large Vessel 24+ h up vs. VRFC
ENSG00000203930.10	LINC00632	0.0198453	10946.5	Large Vessel 24+ h up vs. VRFC
ENSG00000253807.5	LINC01170	0.0123464	13274.8	Large Vessel 24+ h up vs. VRFC
ENSG00000152092.15	ASTN1	0.0112404	114782	Large Vessel 24+ h up vs. VRFC
ENSG00000055118.14	KCNH2	0.0151755	-7.09153	Large Vessel 24+ h down vs. VRFC
ENSG00000165105.9	RASEF	0.0163172	21128.5	Large Vessel 24+ h up vs. VRFC
ENSG00000157578.13	LCA5L	0.01941	34362	Large Vessel 24+ h up vs. VRFC
ENSG00000204478.9	PRAMEF20	0.0154397	32357.3	Large Vessel 24+ h up vs. VRFC
ENSG00000168314.17	MOBP	0.00351408	208584	Large Vessel 24+ h up vs. VRFC
ENSG00000185247.14	MAGEA11	0.00115015	681989	Large Vessel 24+ h up vs. VRFC
ENSG00000261485.1	PAN3-AS1	0.00671599	31.7577	Large Vessel 24+ h up vs. VRFC
ENSG00000266916.5	ZNF793-AS1	0.0197972	-38596	Large Vessel 24+ h down vs. VRFC
ENSG00000182158.14	CREB3L2	0.0135267	1.93826	Large Vessel 24+ h up vs. VRFC
ENSG00000226759.7	DAB1-AS1	0.0183875	35065.9	Large Vessel 24+ h up vs. VRFC
ENSG00000257642.1	RP11-474B16.1	0.019204	12694.3	Large Vessel 24+ h up vs. VRFC
ENSG00000134138.19	MEIS2	0.017017	43669.5	Large Vessel 24+ h up vs. VRFC
ENSG00000122121.10	XPNPEP2	0.0142335	1382.41	Large Vessel 24+ h up vs. VRFC
ENSG00000233896.1	RP4-684O24.5	0.0171789	43413.2	Large Vessel 24+ h up vs. VRFC
ENSG00000213015.8	ZNF580	0.0102858	2.06577	Large Vessel 24+ h up vs. VRFC
ENSG00000260672.1	RP11-1006G14.1	0.00868569	-4888.98	Large Vessel 24+ h down vs. VRFC
ENSG00000277156.1	RP11-496I2.5	0.0167089	9725.16	Large Vessel 24+ h up vs. VRFC
ENSG00000213279.2	RP1-29C18.9	0.0149231	3.6292	Large Vessel 24+ h up vs. VRFC
ENSG00000179899.8	PHC1P1	0.000468653	7.80184	Large Vessel 24+ h up vs. VRFC
ENSG00000259422.1	RP11-593F23.1	0.00886081	82871.6	Large Vessel 24+ h up vs. VRFC
ENSG00000159055.3	MIS18A	0.0165384	-121.929	Large Vessel 24+ h down vs. VRFC
ENSG00000106304.15	SPAM1	0.00916001	39396.1	Large Vessel 24+ h up vs. VRFC
ENSG00000268573.1	RP11-158H5.7	0.014437	28.8098	Large Vessel 24+ h up vs. VRFC
ENSG00000182752.9	PAPPA	0.00761236	75913	Large Vessel 24+ h up vs. VRFC
ENSG00000076706.15	MCAM	0.0186451	41123.1	Large Vessel 24+ h up vs. VRFC
ENSG00000143793.12	C1orf35	0.0151648	3.79506	Large Vessel 24+ h up vs. VRFC
ENSG00000077616.10	NAALAD2	0.00441851	354498	Large Vessel 24+ h up vs. VRFC
ENSG00000250467.1	RP11-227F19.1	0.0159918	13968.9	Large Vessel 24+ h up vs. VRFC
ENSG00000142731.10	PLK4	0.0161137	-579.218	Large Vessel 24+ h down vs. VRFC
ENSG00000203782.5	LOR	0.0114096	41341.2	Large Vessel 24+ h up vs. VRFC
ENSG00000138376.10	BARD1	0.0131997	-2.54953	Large Vessel 24+ h down vs. VRFC
ENSG00000229391.7	HLA-DRB6	0.00471542	83.9411	Large Vessel 24+ h up vs. VRFC
ENSG00000156384.14	SFR1	0.000476394	84.9309	Large Vessel 24+ h up vs. VRFC
ENSG00000177511.5	ST8SIA3	0.0175798	80016.9	Large Vessel 24+ h up vs. VRFC
ENSG00000162779.21	AXDND1	0.00438406	372458	Large Vessel 24+ h up vs. VRFC
ENSG00000279561.2	RP11-4L24.4	0.00382471	-3949.28	Large Vessel 24+ h down vs. VRFC
ENSG00000182747.4	SLC35D3	0.0139187	113741	Large Vessel 24+ h up vs. VRFC
ENSG00000236869.1	RP11-944L7.4	0.00698489	58263.3	Large Vessel 24+ h up vs. VRFC
ENSG00000122870.11	BICC1	0.00392215	-32200.9	Large Vessel 24+ h down vs. VRFC
ENSG00000100092.20	SH3BP1	0.0110872	1.66876	Large Vessel 24+ h up vs. VRFC
ENSG00000061455.10	PRDM6	0.0061523	59557.8	Large Vessel 24+ h up vs. VRFC
ENSG00000179331.2	RAB39A	0.00921864	-611.447	Large Vessel 24+ h down vs. VRFC
ENSG00000222038.3	POTEJ	0.0113554	-11659.6	Large Vessel 24+ h down vs. VRFC
ENSG00000280353.1	CTC-453G23.7	0.000101353	-236345	Large Vessel 24+ h down vs. VRFC
ENSG00000207457.1	RNU6-476P	0.00972201	115.804	Large Vessel 24+ h up vs. VRFC
ENSG00000258316.1	KLF17P1	0.00255355	-1291.94	Large Vessel 24+ h down vs. VRFC
ENSG00000180855.15	ZNF443	0.0181296	83.0376	Large Vessel 24+ h up vs. VRFC
ENSG00000186076.5	RP11-887P2.3	0.000530792	-4.14899	Large Vessel 24+ h down vs. VRFC
ENSG00000107020.9	PLGRKT	0.00070651	-138.471	Large Vessel 24+ h down vs. VRFC
ENSG00000255408.3	PCDHA3	0.013015	65739.3	Large Vessel 24+ h up vs. VRFC
ENSG00000226758.1	DISC1-IT1	0.00135026	-1761	Large Vessel 24+ h down vs. VRFC
ENSG00000142549.9	IGLON5	0.0163925	38638.6	Large Vessel 24+ h up vs. VRFC
ENSG00000174109.4	C16orf91	0.00859322	-156.17	Large Vessel 24+ h down vs. VRFC
ENSG00000118972.1	FGF23	0.0046873	85340.4	Large Vessel 24+ h up vs. VRFC
ENSG00000107223.12	EDF1	0.0106138	1.9416	Large Vessel 24+ h up vs. VRFC
ENSG00000241889.1	RP11-435F17.3	0.00163241	-87.2385	Large Vessel 24+ h down vs. VRFC
ENSG00000188611.14	ASAH2	0.012288	9607.39	Large Vessel 24+ h up vs. VRFC
ENSG00000235162.8	C12orf75	0.0149552	3.75857	Large Vessel 24+ h up vs. VRFC
ENSG00000111087.9	GLI1	0.0182056	-2923.34	Large Vessel 24+ h down vs. VRFC
Supplementary Table 8Q. Whole Blood Small Vessel Stroke 0 to 24 h vs. VRFC
Gene ID	Gene Name	p-value(Small Vessel Stroke 0 to 24 h vs. VRFC)	Fold-Change(Small Vessel Stroke 0 to 24 h vs. VRFC)	Change description
ENSG00000236532.5	AL035610.2	0.0130415	2029.68	Small Vessel 0 to 24 h up vs. VRFC
ENSG00000254615.2	RP11-395G23.3	0.00349118	9089.21	Small Vessel 0 to 24 h up vs. VRFC
ENSG00000104626.14	ERI1	0.0177846	1.81817	Small Vessel 0 to 24 h up vs. VRFC
ENSG00000123838.10	C4BPA	0.00302282	3721.71	Small Vessel 0 to 24 h up vs. VRFC
ENSG00000233396.7	RP11-458D21.1	0.0117203	2504.6	Small Vessel 0 to 24 h up vs. VRFC
ENSG00000233766.7	AC098617.1	0.0101097	-3854.8	Small Vessel 0 to 24 h down vs. VRFC
ENSG00000176749.8	CDK5R1	0.0127399	-1.75793	Small Vessel 0 to 24 h down vs. VRFC
ENSG00000227055.1	AC009961.5	0.0180639	383.642	Small Vessel 0 to 24 h up vs. VRFC
ENSG00000260007.2	RP11-315D16.2	0.0164078	223.803	Small Vessel 0 to 24 h up vs. VRFC
ENSG00000259208.2	RP11-621H8.1	0.0160244	726.727	Small Vessel 0 to 24 h up vs. VRFC
ENSG00000177590.7	GIMAP3P	0.0176295	1238.75	Small Vessel 0 to 24 h up vs. VRFC
ENSG00000259349.1	RP11-15E18.1	0.0130648	1796.31	Small Vessel 0 to 24 h up vs. VRFC
ENSG00000274605.1	RP11-12G12.7	0.000703018	31493.8	Small Vessel 0 to 24 h up vs. VRFC
ENSG00000279767.1	AL513523.2	0.00845391	-2130.2	Small Vessel 0 to 24 h down vs. VRFC
ENSG00000229425.2	AJ006998.2	0.00663687	1526.59	Small Vessel 0 to 24 h up vs. VRFC
ENSG00000211721.2	TRBV6-5	0.0143503	132.856	Small Vessel 0 to 24 h up vs. VRFC
ENSG00000233757.6	AC092835.2	0.0104401	72.4318	Small Vessel 0 to 24 h up vs. VRFC
ENSG00000211881.1	TRAJ8	0.00889167	1686.64	Small Vessel 0 to 24 h up vs. VRFC
ENSG00000272505.1	RP11-981G7.6	0.0134978	120.883	Small Vessel 0 to 24 h up vs. VRFC
ENSG00000205879.4	FAM90A2P	0.0170139	-1533.81	Small Vessel 0 to 24 h down vs. VRFC
ENSG00000124787.13	RPP40	0.0155274	55.2801	Small Vessel 0 to 24 h up vs. VRFC
ENSG00000158296.13	SLC13A3	0.00841331	-754.202	Small Vessel 0 to 24 h down vs. VRFC
ENSG00000166402.8	TUB	0.0162373	2130.93	Small Vessel 0 to 24 h up vs. VRFC
ENSG00000259516.2	ANP32AP1	0.0072189	163.83	Small Vessel 0 to 24 h up vs. VRFC
ENSG00000146426.17	TIAM2	0.0196851	-2.05519	Small Vessel 0 to 24 h down vs. VRFC
ENSG00000120549.17	KIAA1217	0.00864608	3879.05	Small Vessel 0 to 24 h up vs. VRFC
ENSG00000268555.1	RP11-678G14.3	0.014667	-3.25482	Small Vessel 0 to 24 h down vs. VRFC
ENSG00000211685.3	IGLC7	0.0155958	-2121.5	Small Vessel 0 to 24 h down vs. VRFC
ENSG00000236773.1	RP11-365O16.1	0.0150613	1692.2	Small Vessel 0 to 24 h up vs. VRFC
ENSG00000262500.1	RP11-259G18.2	0.00907345	-3255.48	Small Vessel 0 to 24 h down vs. VRFC
ENSG00000083093.9	PALB2	0.00716068	2.10615	Small Vessel 0 to 24 h up vs. VRFC
ENSG00000244437.1	IGKV3-15	0.0123066	100.291	Small Vessel 0 to 24 h up vs. VRFC
ENSG00000265018.6	AGAP12P	0.0133686	2.80638	Small Vessel 0 to 24 h up vs. VRFC
ENSG00000143382.14	ADAMTSL4	0.00773317	-2.02146	Small Vessel 0 to 24 h down vs. VRFC
ENSG00000256271.1	CACNA1C-AS2	0.0109062	-4022.55	Small Vessel 0 to 24 h down vs. VRFC
ENSG00000128917.6	DLL4	0.00678534	-2766.12	Small Vessel 0 to 24 h down vs. VRFC
ENSG00000197696.9	NMB	0.00779716	3181.25	Small Vessel 0 to 24 h up vs. VRFC
ENSG00000221510.1	MIR548O	0.00386738	1797.01	Small Vessel 0 to 24 h up vs. VRFC
ENSG00000242798.1	RP11-506M12.1	0.0146092	-450.301	Small Vessel 0 to 24 h down vs. VRFC
ENSG00000159239.12	C2orf81	0.0179705	-161.716	Small Vessel 0 to 24 h down vs. VRFC
ENSG00000151552.11	QDPR	0.0174164	2.49732	Small Vessel 0 to 24 h up vs. VRFC
ENSG00000229931.1	RP1-151F17.1	0.00871643	-831.942	Small Vessel 0 to 24 h down vs. VRFC
ENSG00000185070.10	FLRT2	0.00803332	2669.14	Small Vessel 0 to 24 h up vs. VRFC
ENSG00000198049.6	AVPR1B	0.0059087	7101.5	Small Vessel 0 to 24 h up vs. VRFC
ENSG00000091106.18	NLRC4	0.0148076	-1.75903	Small Vessel 0 to 24 h down vs. VRFC
ENSG00000122490.18	PQLC1	0.0163114	-1.62855	Small Vessel 0 to 24 h down vs. VRFC
ENSG00000238184.1	CD81-AS1	0.00806707	6609.37	Small Vessel 0 to 24 h up vs. VRFC
ENSG00000047634.14	SCML1	0.0171796	2.68033	Small Vessel 0 to 24 h up vs. VRFC
ENSG00000100568.10	VTI1B	0.014429	-1.38571	Small Vessel 0 to 24 h down vs. VRFC
ENSG00000173436.13	MINOS1	0.0186657	2.17198	Small Vessel 0 to 24 h up vs. VRFC
ENSG00000171671.6	SHANK2-AS3	0.0105461	-4441.96	Small Vessel 0 to 24 h down vs. VRFC
ENSG00000229431.1	RP1-92O14.6	0.0152883	-2978.2	Small Vessel 0 to 24 h down vs. VRFC
ENSG00000280205.1	RP11-504I13.2	0.0056544	-3.81964	Small Vessel 0 to 24 h down vs. VRFC
ENSG00000272463.1	RP11-532F6.3	0.00799109	6087.28	Small Vessel 0 to 24 h up vs. VRFC
ENSG00000200397.1	Y_RNA	0.00289665	4994.35	Small Vessel 0 to 24 h up vs. VRFC
ENSG00000132481.6	TRIM47	0.00103438	-219.702	Small Vessel 0 to 24 h down vs. VRFC
ENSG00000253998.3	IGKV2-29	0.0157656	1899.65	Small Vessel 0 to 24 h up vs. VRFC
ENSG00000225193.5	RPS12P26	0.00124135	-24.6958	Small Vessel 0 to 24 h down vs. VRFC
ENSG00000175262.14	C1orf127	0.000171585	-25590.2	Small Vessel 0 to 24 h down vs. VRFC
ENSG00000128694.11	OSGEPL1	0.00510485	3.65365	Small Vessel 0 to 24 h up vs. VRFC
ENSG00000233913.7	CTC-575D19.1	0.0124198	2.74419	Small Vessel 0 to 24 h up vs. VRFC
ENSG00000104695.12	PPP2CB	0.0134421	1.95946	Small Vessel 0 to 24 h up vs. VRFC
ENSG00000225423.1	TNPO1P1	0.0188385	24.5605	Small Vessel 0 to 24 h up vs. VRFC
ENSG00000104490.17	NCALD	0.0104032	1.90079	Small Vessel 0 to 24 h up vs. VRFC
ENSG00000162374.16	ELAVL4	0.00132667	-18865.2	Small Vessel 0 to 24 h down vs. VRFC
ENSG00000141349.8	G6PC3	0.0162163	1.69232	Small Vessel 0 to 24 h up vs. VRFC
ENSG00000267659.5	LINC01482	0.00914325	-2560.11	Small Vessel 0 to 24 h down vs. VRFC
ENSG00000273249.1	LL09NC01-251B2.3	0.0116381	3843.98	Small Vessel 0 to 24 h up vs. VRFC
ENSG00000249965.2	CDC42P4	0.00696228	6115.19	Small Vessel 0 to 24 h up vs. VRFC
ENSG00000274653.1	RP11-347C12.11	0.0144697	2117.63	Small Vessel 0 to 24 h up vs. VRFC
ENSG00000196263.7	ZNF471	0.0153833	928.688	Small Vessel 0 to 24 h up vs. VRFC
ENSG00000170464.9	DNAJC18	0.0135088	-15.7864	Small Vessel 0 to 24 h down vs. VRFC
ENSG00000239791.1	AC002310.7	0.00256723	-22693.7	Small Vessel 0 to 24 h down vs. VRFC
ENSG00000103051.18	COG4	0.0151399	-1.7273	Small Vessel 0 to 24 h down vs. VRFC
ENSG00000233175.2	CTD-2020K17.3	0.0183606	-77.1063	Small Vessel 0 to 24 h down vs. VRFC
ENSG00000099797.12	TECR	0.0158852	1.76341	Small Vessel 0 to 24 h up vs. VRFC
ENSG00000160818.16	GPATCH4	0.0120663	2.11709	Small Vessel 0 to 24 h up vs. VRFC
ENSG00000204392.10	LSM2	0.000274328	6.08874	Small Vessel 0 to 24 h up vs. VRFC
ENSG00000109771.15	LRP2BP	0.0137955	193.146	Small Vessel 0 to 24 h up vs. VRFC
ENSG00000206768.1	Y_RNA	0.000734496	-2464.6	Small Vessel 0 to 24 h down vs. VRFC
ENSG00000174607.10	UGT8	0.00811361	310.285	Small Vessel 0 to 24 h up vs. VRFC
ENSG00000253704.1	RP11-267M23.4	0.0132431	2452.81	Small Vessel 0 to 24 h up vs. VRFC
ENSG00000274460.1	CTD-2649C14.2	0.0184767	2.8306	Small Vessel 0 to 24 h up vs. VRFC
ENSG00000266402.3	SNHG25	0.0133676	-23.519	Small Vessel 0 to 24 h down vs. VRFC
ENSG00000272661.1	RP4-548D19.3	0.0164296	183.511	Small Vessel 0 to 24 h up vs. VRFC
ENSG00000260776.5	RP11-114H24.2	0.0182622	-1830.47	Small Vessel 0 to 24 h down vs. VRFC
ENSG00000255670.1	RP11-253I19.3	0.0160955	430.911	Small Vessel 0 to 24 h up vs. VRFC
ENSG00000234719.8	RP11-166B2.1	0.00150817	2.34983	Small Vessel 0 to 24 h up vs. VRFC
ENSG00000216866.5	RPS2P55	0.0092001	2.65456	Small Vessel 0 to 24 h up vs. VRFC
ENSG00000185909.14	KLHDC8B	0.00835613	-3.73357	Small Vessel 0 to 24 h down vs. VRFC
ENSG00000251602.6	RP11-521B24.3	0.019061	1044.97	Small Vessel 0 to 24 h up vs. VRFC
ENSG00000273271.1	AP000254.8	0.0196517	2557.18	Small Vessel 0 to 24 h up vs. VRFC
ENSG00000260762.1	ACSM5P1	0.0114314	2432.35	Small Vessel 0 to 24 h up vs. VRFC
ENSG00000008517.16	IL32	0.0197648	1.91588	Small Vessel 0 to 24 h up vs. VRFC
ENSG00000176890.15	TYMS	0.0019968	-2641.19	Small Vessel 0 to 24 h down vs. VRFC
ENSG00000236617.2	RP11-46H11.12	0.0164607	-2572.46	Small Vessel 0 to 24 h down vs. VRFC
ENSG00000134243.11	SORT1	0.0107809	-1.81625	Small Vessel 0 to 24 h down vs. VRFC
ENSG00000157823.16	AP3S2	0.00603685	-1.65155	Small Vessel 0 to 24 h down vs. VRFC
ENSG00000106443.15	PHF14	0.0192376	1.61195	Small Vessel 0 to 24 h up vs. VRFC
ENSG00000273361.1	RP11-378A13.2	0.000561204	-35.8237	Small Vessel 0 to 24 h down vs. VRFC
ENSG00000134121.9	CHL1	0.018508	654.1	Small Vessel 0 to 24 h up vs. VRFC
ENSG00000281376.1	ABALON	0.0109317	-20.103	Small Vessel 0 to 24 h down vs. VRFC
ENSG00000171502.14	COL24A1	0.0110914	-344.837	Small Vessel 0 to 24 h down vs. VRFC
ENSG00000196350.8	ZNF729	0.0168256	650.364	Small Vessel 0 to 24 h up vs. VRFC
ENSG00000185338.4	SOCS1	0.0076075	-18.3841	Small Vessel 0 to 24 h down vs. VRFC
ENSG00000188242.4	PP7080	0.00680869	3.2427	Small Vessel 0 to 24 h up vs. VRFC
ENSG00000211935.3	IGHV1-3	0.0194535	2414.31	Small Vessel 0 to 24 h up vs. VRFC
ENSG00000268849.5	SIGLEC22P	0.0190035	-3.7934	Small Vessel 0 to 24 h down vs. VRFC
ENSG00000265137.3	MIR3192	0.0169078	2069.93	Small Vessel 0 to 24 h up vs. VRFC
ENSG00000230606.10	AC159540.1	0.0188323	2.34659	Small Vessel 0 to 24 h up vs. VRFC
ENSG00000229056.2	AC020571.3	0.0092985	1795.1	Small Vessel 0 to 24 h up vs. VRFC
ENSG00000260988.1	RP11-285A1.1	0.0184668	2607.65	Small Vessel 0 to 24 h up vs. VRFC
ENSG00000133393.12	FOPNL	0.0181698	1.81187	Small Vessel 0 to 24 h up vs. VRFC
ENSG00000121766.15	ZCCHC17	0.0146288	2.1072	Small Vessel 0 to 24 h up vs. VRFC
ENSG00000165633.12	VSTM4	0.0183699	-2412.37	Small Vessel 0 to 24 h down vs. VRFC
ENSG00000196735.11	HLA-DQA1	0.0190783	2.0158	Small Vessel 0 to 24 h up vs. VRFC
ENSG00000146776.14	ATXN7L1	0.00880972	1.6931	Small Vessel 0 to 24 h up vs. VRFC
ENSG00000163832.15	ELP6	0.0170484	3.03729	Small Vessel 0 to 24 h up vs. VRFC
ENSG00000133454.15	MYO18B	0.00760794	-125.059	Small Vessel 0 to 24 h down vs. VRFC
ENSG00000179958.8	DCTPP1	0.0122029	3.36816	Small Vessel 0 to 24 h up vs. VRFC
ENSG00000186318.16	BACE1	0.0183134	-18.6975	Small Vessel 0 to 24 h down vs. VRFC
ENSG00000115318.11	LOXL3	0.00249844	-2.69765	Small Vessel 0 to 24 h down vs. VRFC
ENSG00000003436.14	TFPI	0.0119775	-16.8997	Small Vessel 0 to 24 h down vs. VRFC
ENSG00000272345.1	RP1-30M3.5	0.00837044	3.11246	Small Vessel 0 to 24 h up vs. VRFC
ENSG00000196810.4	CTBP1-AS2	0.01099	1.96281	Small Vessel 0 to 24 h up vs. VRFC
ENSG00000240498.6	CDKN2B-AS1	0.0192023	-1313.9	Small Vessel 0 to 24 h down vs. VRFC
ENSG00000244560.6	RP4-800G7.2	0.0143428	-151.793	Small Vessel 0 to 24 h down vs. VRFC
ENSG00000243005.3	RN7SL16P	0.00119228	-14929.1	Small Vessel 0 to 24 h down vs. VRFC
ENSG00000272993.1	RP11-196G18.24	0.011473	-15.7896	Small Vessel 0 to 24 h down vs. VRFC
ENSG00000179840.5	PIK3CD-AS1	0.00472766	-20.9223	Small Vessel 0 to 24 h down vs. VRFC
ENSG00000023839.10	ABCC2	0.0069155	-20.2067	Small Vessel 0 to 24 h down vs. VRFC
ENSG00000199266.1	SNORA60	0.0148043	1741.22	Small Vessel 0 to 24 h up vs. VRFC
ENSG00000152939.14	MARVELD2	0.0127709	-1909.05	Small Vessel 0 to 24 h down vs. VRFC
ENSG00000178222.12	RNF212	0.0178158	221.481	Small Vessel 0 to 24 h up vs. VRFC
ENSG00000005108.15	THSD7A	0.00443151	6946.01	Small Vessel 0 to 24 h up vs. VRFC
ENSG00000078589.12	P2RY10	0.0185195	1.76107	Small Vessel 0 to 24 h up vs. VRFC
ENSG00000277870.4	FAM230A	0.00373914	10535.9	Small Vessel 0 to 24 h up vs. VRFC
ENSG00000125319.14	C17orf53	0.00450245	-6183.13	Small Vessel 0 to 24 h down vs. VRFC
ENSG00000260220.5	CCDC187	0.00747338	4061.68	Small Vessel 0 to 24 h up vs. VRFC
ENSG00000110492.15	MDK	0.0166152	-926.826	Small Vessel 0 to 24 h down vs. VRFC
ENSG00000221760.1	MIR548J	0.0132562	-5345.66	Small Vessel 0 to 24 h down vs. VRFC
ENSG00000100353.17	EIF3D	0.0197141	1.39097	Small Vessel 0 to 24 h up vs. VRFC
ENSG00000176490.4	DIRAS1	0.00774815	3420.26	Small Vessel 0 to 24 h up vs. VRFC
ENSG00000168090.9	COPS6	0.00152803	1.94534	Small Vessel 0 to 24 h up vs. VRFC
ENSG00000198855.6	FICD	0.0160021	2.6811	Small Vessel 0 to 24 h up vs. VRFC
ENSG00000249159.6	RP11-480D4.2	0.0187476	-534.13	Small Vessel 0 to 24 h down vs. VRFC
ENSG00000095203.14	EPB41L4B	0.0123369	-1903.75	Small Vessel 0 to 24 h down vs. VRFC
ENSG00000271858.5	CYB561D2	0.01477	358.162	Small Vessel 0 to 24 h up vs. VRFC
ENSG00000140564.10	FURIN	0.0192244	-1.57906	Small Vessel 0 to 24 h down vs. VRFC
ENSG00000241015.2	TPM3P9	0.00911543	2.62058	Small Vessel 0 to 24 h up vs. VRFC
ENSG00000231365.5	RP11-418J17.1	0.0125308	-15.4491	Small Vessel 0 to 24 h down vs. VRFC
ENSG00000269961.1	CTD-2033C11.1	0.00538534	3199.83	Small Vessel 0 to 24 h up vs. VRFC
ENSG00000143627.17	PKLR	0.00968772	5305.12	Small Vessel 0 to 24 h up vs. VRFC
ENSG00000266916.5	ZNF793-AS1	0.0184972	-2686.99	Small Vessel 0 to 24 h down vs. VRFC
ENSG00000115648.13	MLPH	0.0119313	4415.87	Small Vessel 0 to 24 h up vs. VRFC
ENSG00000172995.16	ARPP21	0.00295347	2539.32	Small Vessel 0 to 24 h up vs. VRFC
ENSG00000135472.8	FAIM2	0.0180219	-1721.2	Small Vessel 0 to 24 h down vs. VRFC
ENSG00000213015.8	ZNF580	0.01309	1.67736	Small Vessel 0 to 24 h up vs. VRFC
ENSG00000179899.8	PHC1P1	0.00804369	3.05047	Small Vessel 0 to 24 h up vs. VRFC
ENSG00000141034.9	GID4	0.00743195	-1.80365	Small Vessel 0 to 24 h down vs. VRFC
ENSG00000143575.14	HAX1	0.00339143	2.20817	Small Vessel 0 to 24 h up vs. VRFC
ENSG00000164626.8	KCNK5	0.0152806	-1875.63	Small Vessel 0 to 24 h down vs. VRFC
ENSG00000156384.14	SFR1	0.0067919	11.8335	Small Vessel 0 to 24 h up vs. VRFC
ENSG00000247728.2	RP11-932O9.7	0.0133046	-14.4131	Small Vessel 0 to 24 h down vs. VRFC
ENSG00000223776.5	LGALS8-AS1	0.0123816	-2672.09	Small Vessel 0 to 24 h down vs. VRFC
ENSG00000187554.11	TLR5	0.0129867	-2.23525	Small Vessel 0 to 24 h down vs. VRFC
ENSG00000141101.12	NOB1	0.0117499	1.93434	Small Vessel 0 to 24 h up vs. VRFC
ENSG00000236869.1	RP11-944L7.4	0.00533327	4450.04	Small Vessel 0 to 24 h up vs. VRFC
ENSG00000143850.13	PLEKHA6	0.00799606	-357.394	Small Vessel 0 to 24 h down vs. VRFC
ENSG00000178999.12	AURKB	0.0163099	1367.82	Small Vessel 0 to 24 h up vs. VRFC
ENSG00000198925.10	ATG9A	0.0130118	-1.36408	Small Vessel 0 to 24 h down vs. VRFC
ENSG00000136514.2	RTP4	0.0171413	-3.22702	Small Vessel 0 to 24 h down vs. VRFC
ENSG00000236279.6	CLEC2L	0.0170294	1674.14	Small Vessel 0 to 24 h up vs. VRFC
ENSG00000270025.2	BMS1P7	3.03324e-05	-188.149	Small Vessel 0 to 24 h down vs. VRFC
ENSG00000274105.1	RP11-278C7.3	0.00278863	1629.68	Small Vessel 0 to 24 h up vs. VRFC
ENSG00000124140.13	SLC12A5	0.0095285	4650.52	Small Vessel 0 to 24 h up vs. VRFC
ENSG00000188611.14	ASAH2	0.0158237	675.223	Small Vessel 0 to 24 h up vs. VRFC
Supplementary Table 8R. Whole Blood Small Vessel Stroke 24+ h vs. VRFC
Gene ID	Gene Name	p-value(Small Vessel Stroke 24+ h vs. VRFC)	Fold-Change(Small Vessel Stroke 24+ h vs. VRFC)	Change description
ENSG00000171148.13	TADA3	0.00600493	-1.55004	Small Vessel 24+ h down vs. VRFC
ENSG00000153558.13	FBXL2	0.0141236	4524.8	Small Vessel 24+ h up vs. VRFC
ENSG00000222162.1	RN7SKP151	0.0153203	-565.414	Small Vessel 24+ h down vs. VRFC
ENSG00000178694.9	NSUN3	0.0197317	-1.69553	Small Vessel 24+ h down vs. VRFC
ENSG00000269981.1	RP11-34P13.16	0.0184006	-2.35776	Small Vessel 24+ h down vs. VRFC
ENSG00000126953.5	TIMM8A	0.019916	277.635	Small Vessel 24+ h up vs. VRFC
ENSG00000102078.15	SLC25A14	0.00212209	-267.44	Small Vessel 24+ h down vs. VRFC
ENSG00000279315.1	RP11-57H14.5	0.00230232	392.163	Small Vessel 24+ h up vs. VRFC
ENSG00000079277.19	MKNK1	0.0132007	-1.87991	Small Vessel 24+ h down vs. VRFC
ENSG00000130517.13	PGPEP1	0.0190379	-1.766	Small Vessel 24+ h down vs. VRFC
ENSG00000273348.1	RP11-535A5.1	0.0110317	-30051.4	Small Vessel 24+ h down vs. VRFC
ENSG00000177590.7	GIMAP3P	0.000551307	395074	Small Vessel 24+ h up vs. VRFC
ENSG00000183454.15	GRIN2A	0.00708065	3065.88	Small Vessel 24+ h up vs. VRFC
ENSG00000087157.18	PGS1	0.0102994	-1.93883	Small Vessel 24+ h down vs. VRFC
ENSG00000184635.13	ZNF93	0.0118604	3.19591	Small Vessel 24+ h up vs. VRFC
ENSG00000274322.1	RP11-314N13.10	0.00309684	-1703.09	Small Vessel 24+ h down vs. VRFC
ENSG00000247317.3	RP11-273G15.2	0.00585064	1113.91	Small Vessel 24+ h up vs. VRFC
ENSG00000233757.6	AC092835.2	0.000922537	908.122	Small Vessel 24+ h up vs. VRFC
ENSG00000274927.1	CH17-13I23.1	0.00426813	15409.5	Small Vessel 24+ h up vs. VRFC
ENSG00000272505.1	RP11-981G7.6	0.00603203	624.651	Small Vessel 24+ h up vs. VRFC
ENSG00000072694.20	FCGR2B	0.0173007	-2.29399	Small Vessel 24+ h down vs. VRFC
ENSG00000183696.13	UPP1	0.0159347	-1.89834	Small Vessel 24+ h down vs. VRFC
ENSG00000264853.1	RP11-16C1.2	0.00221366	-2.39313	Small Vessel 24+ h down vs. VRFC
ENSG00000225205.5	AC093818.1	0.00384609	-3.08536	Small Vessel 24+ h down vs. VRFC
ENSG00000205879.4	FAM90A2P	0.0143791	-8315.96	Small Vessel 24+ h down vs. VRFC
ENSG00000169439.11	SDC2	0.00466156	-3614.54	Small Vessel 24+ h down vs. VRFC
ENSG00000276278.1	RP11-182J1.3	0.0160472	90.5789	Small Vessel 24+ h up vs. VRFC
ENSG00000259332.3	ST20-MTHFS	0.0132379	-2.79641	Small Vessel 24+ h down vs. VRFC
ENSG00000197165.10	SULT1A2	0.00252029	-529.434	Small Vessel 24+ h down vs. VRFC
ENSG00000259516.2	ANP32AP1	0.0141726	253.61	Small Vessel 24+ h up vs. VRFC
ENSG00000271918.1	CTD-2287O16.5	0.00689759	-165.853	Small Vessel 24+ h down vs. VRFC
ENSG00000105327.16	BBC3	0.0137092	-2.32809	Small Vessel 24+ h down vs. VRFC
ENSG00000173442.12	EHBP1L1	0.00683591	-1.53745	Small Vessel 24+ h down vs. VRFC
ENSG00000280109.1	PLAC4	0.0164463	10416.4	Small Vessel 24+ h up vs. VRFC
ENSG00000159307.18	SCUBE1	0.00689448	881.757	Small Vessel 24+ h up vs. VRFC
ENSG00000280138.1	RP11-463O12.5	0.015518	-1.56133	Small Vessel 24+ h down vs. VRFC
ENSG00000188566.12	NDOR1	0.00897042	19.649	Small Vessel 24+ h up vs. VRFC
ENSG00000163754.17	GYG1	0.0107436	-2.31587	Small Vessel 24+ h down vs. VRFC
ENSG00000271457.1	RP11-192B18.1	0.00347475	288.184	Small Vessel 24+ h up vs. VRFC
ENSG00000249816.6	LINC00964	0.0191522	8643.72	Small Vessel 24+ h up vs. VRFC
ENSG00000244437.1	IGKV3-15	0.0164845	194.529	Small Vessel 24+ h up vs. VRFC
ENSG00000141404.15	GNAL	0.0174474	135.269	Small Vessel 24+ h up vs. VRFC
ENSG00000265018.6	AGAP12P	0.0166868	3.29678	Small Vessel 24+ h up vs. VRFC
ENSG00000134851.12	TMEM165	0.00471926	-1.68614	Small Vessel 24+ h down vs. VRFC
ENSG00000243544.3	RN7SL172P	0.00917171	-5.20301	Small Vessel 24+ h down vs. VRFC
ENSG00000267370.1	CTD-2623N2.3	0.0176216	-3662.34	Small Vessel 24+ h down vs. VRFC
ENSG00000239941.1	RP11-246A10.1	0.0160005	1862.42	Small Vessel 24+ h up vs. VRFC
ENSG00000151552.11	QDPR	0.0140551	3.10971	Small Vessel 24+ h up vs. VRFC
ENSG00000102796.10	DHRS12	0.0133249	-2.17591	Small Vessel 24+ h down vs. VRFC
ENSG00000185070.10	FLRT2	0.0139469	6083.71	Small Vessel 24+ h up vs. VRFC
ENSG00000246100.3	LINC00900	0.0125634	9253.12	Small Vessel 24+ h up vs. VRFC
ENSG00000228300.13	C19orf24	0.0129084	2.69259	Small Vessel 24+ h up vs. VRFC
ENSG00000091106.18	NLRC4	0.00427578	-2.23303	Small Vessel 24+ h down vs. VRFC
ENSG00000166123.13	GPT2	0.0073146	2869.12	Small Vessel 24+ h up vs. VRFC
ENSG00000218227.3	RP11-889L3.1	0.0134293	2.5245	Small Vessel 24+ h up vs. VRFC
ENSG00000267506.5	RP11-13K12.1	0.0188352	6473.94	Small Vessel 24+ h up vs. VRFC
ENSG00000255163.1	HSPE1P18	0.0127043	-2.4915	Small Vessel 24+ h down vs. VRFC
ENSG00000116096.5	SPR	0.00860819	31151.3	Small Vessel 24+ h up vs. VRFC
ENSG00000168275.14	COA6	0.0100033	115.329	Small Vessel 24+ h up vs. VRFC
ENSG00000233431.1	RP11-63N8.3	0.0198589	-184.883	Small Vessel 24+ h down vs. VRFC
ENSG00000107719.8	PALD1	0.00962134	4085.61	Small Vessel 24+ h up vs. VRFC
ENSG00000237166.1	AC007163.3	0.00658069	20294.5	Small Vessel 24+ h up vs. VRFC
ENSG00000186976.14	EFCAB6	0.0132445	332.183	Small Vessel 24+ h up vs. VRFC
ENSG00000271377.1	RP11-33I11.3	0.0102723	8039.08	Small Vessel 24+ h up vs. VRFC
ENSG00000270015.1	RP11-540B6.6	0.00830938	-90.0468	Small Vessel 24+ h down vs. VRFC
ENSG00000169876.13	MUC17	0.00523175	46673.6	Small Vessel 24+ h up vs. VRFC
ENSG00000234936.1	AC010883.5	0.00486885	-2580.57	Small Vessel 24+ h down vs. VRFC
ENSG00000008277.14	ADAM22	0.0126395	-5.57783	Small Vessel 24+ h down vs. VRFC
ENSG00000105146.12	AURKC	0.00529975	17364.6	Small Vessel 24+ h up vs. VRFC
ENSG00000214812.3	RP5-1053E7.3	0.00988827	-2073.7	Small Vessel 24+ h down vs. VRFC
ENSG00000259848.8	AC097374.2	0.0132852	22735.4	Small Vessel 24+ h up vs. VRFC
ENSG00000175262.14	C1orf127	0.019427	-1314.58	Small Vessel 24+ h down vs. VRFC
ENSG00000150337.13	FCGR1A	0.0175921	-2.71396	Small Vessel 24+ h down vs. VRFC
ENSG00000197763.13	TXNRD3	0.00743255	25632.9	Small Vessel 24+ h up vs. VRFC
ENSG00000225423.1	TNPO1P1	0.00123737	227.625	Small Vessel 24+ h up vs. VRFC
ENSG00000234289.5	H2BFS	0.00123981	34.2701	Small Vessel 24+ h up vs. VRFC
ENSG00000168061.14	SAC3D1	0.00598148	35.0552	Small Vessel 24+ h up vs. VRFC
ENSG00000133142.17	TCEAL4	0.00324674	7.33064	Small Vessel 24+ h up vs. VRFC
ENSG00000223797.5	ENTPD3-AS1	0.0167743	1571.58	Small Vessel 24+ h up vs. VRFC
ENSG00000169604.19	ANTXR1	0.00675779	22132.8	Small Vessel 24+ h up vs. VRFC
ENSG00000162804.13	SNED1	0.0186188	3.54374	Small Vessel 24+ h up vs. VRFC
ENSG00000129473.9	BCL2L2	0.0167908	-4.08902	Small Vessel 24+ h down vs. VRFC
ENSG00000196263.7	ZNF471	0.0181792	2873.53	Small Vessel 24+ h up vs. VRFC
ENSG00000258325.2	RP4-816N1.6	0.00854323	11634.4	Small Vessel 24+ h up vs. VRFC
ENSG00000239791.1	AC002310.7	0.0177754	-10410.3	Small Vessel 24+ h down vs. VRFC
ENSG00000233217.2	MROH3P	0.0161592	13326.7	Small Vessel 24+ h up vs. VRFC
ENSG00000179630.10	LACC1	0.00268493	-3.92977	Small Vessel 24+ h down vs. VRFC
ENSG00000182197.10	EXT1	0.00402077	-1.75292	Small Vessel 24+ h down vs. VRFC
ENSG00000138180.15	CEP55	0.0031314	68061.9	Small Vessel 24+ h up vs. VRFC
ENSG00000153684.14	GOLGA8F	0.0170003	10786.7	Small Vessel 24+ h up vs. VRFC
ENSG00000266497.1	RP11-995C19.2	0.00493298	-42.7265	Small Vessel 24+ h down vs. VRFC
ENSG00000100003.17	SEC14L2	0.0182499	1215.44	Small Vessel 24+ h up vs. VRFC
ENSG00000249096.6	RP11-290F5.1	0.0121393	-2.64123	Small Vessel 24+ h down vs. VRFC
ENSG00000075399.13	VPS9D1	0.0191587	-1.94906	Small Vessel 24+ h down vs. VRFC
ENSG00000088325.15	TPX2	0.0182128	127.746	Small Vessel 24+ h up vs. VRFC
ENSG00000213859.4	KCTD11	0.00140984	-55.5789	Small Vessel 24+ h down vs. VRFC
ENSG00000099994.10	SUSD2	0.0103356	1512.37	Small Vessel 24+ h up vs. VRFC
ENSG00000138079.13	SLC3A1	0.00872281	6570.72	Small Vessel 24+ h up vs. VRFC
ENSG00000204392.10	LSM2	0.000914461	6.99393	Small Vessel 24+ h up vs. VRFC
ENSG00000149201.9	CCDC81	0.0109553	-16436	Small Vessel 24+ h down vs. VRFC
ENSG00000176083.17	ZNF683	0.016628	90.8268	Small Vessel 24+ h up vs. VRFC
ENSG00000261143.1	ADAMTS7P3	0.00629785	25458.7	Small Vessel 24+ h up vs. VRFC
ENSG00000174607.10	UGT8	0.00466686	1613.86	Small Vessel 24+ h up vs. VRFC
ENSG00000248477.6	RP11-848G14.2	0.00737003	-4.33339	Small Vessel 24+ h down vs. VRFC
ENSG00000227066.1	RP3-340N1.2	0.00214251	53835.8	Small Vessel 24+ h up vs. VRFC
ENSG00000182782.7	HCAR2	0.0188323	-2.43806	Small Vessel 24+ h down vs. VRFC
ENSG00000140519.12	RHCG	0.0123481	28327.9	Small Vessel 24+ h up vs. VRFC
ENSG00000219722.1	RPL26P20	0.0161351	-595.027	Small Vessel 24+ h down vs. VRFC
ENSG00000006042.11	TMEM98	0.00995205	30119.7	Small Vessel 24+ h up vs. VRFC
ENSG00000185015.7	CA13	0.00392629	118.53	Small Vessel 24+ h up vs. VRFC
ENSG00000241769.7	LINC00893	0.0114483	-2.50903	Small Vessel 24+ h down vs. VRFC
ENSG00000275799.1	AP001059.7	0.00344379	-32976.1	Small Vessel 24+ h down vs. VRFC
ENSG00000236047.1	AC073410.1	0.0140788	7872.33	Small Vessel 24+ h up vs. VRFC
ENSG00000279766.1	RP11-642A1.2	0.0114089	5238.45	Small Vessel 24+ h up vs. VRFC
ENSG00000260386.6	LINC01225	0.0109113	34344.5	Small Vessel 24+ h up vs. VRFC
ENSG00000129667.12	RHBDF2	0.0183079	-1.74753	Small Vessel 24+ h down vs. VRFC
ENSG00000204314.10	PRRT1	0.0050599	3319.32	Small Vessel 24+ h up vs. VRFC
ENSG00000134057.14	CCNB1	0.0124605	2161.5	Small Vessel 24+ h up vs. VRFC
ENSG00000114251.13	WNT5A	0.0129243	12093.5	Small Vessel 24+ h up vs. VRFC
ENSG00000148498.15	PARD3	0.0199462	466.612	Small Vessel 24+ h up vs. VRFC
ENSG00000125971.16	DYNLRB1	0.00465694	2.15181	Small Vessel 24+ h up vs. VRFC
ENSG00000152804.10	HHEX	0.0159875	-1.83675	Small Vessel 24+ h down vs. VRFC
ENSG00000255670.1	RP11-253I19.3	0.00438042	6118.16	Small Vessel 24+ h up vs. VRFC
ENSG00000145147.19	SLIT2	0.0148387	17268	Small Vessel 24+ h up vs. VRFC
ENSG00000259666.2	LINGO1-AS1	0.0058974	35452.2	Small Vessel 24+ h up vs. VRFC
ENSG00000070018.8	LRP6	0.00821184	87.0404	Small Vessel 24+ h up vs. VRFC
ENSG00000160282.13	FTCD	0.0113544	12107.5	Small Vessel 24+ h up vs. VRFC
ENSG00000214063.10	TSPAN4	0.00378422	-56.6501	Small Vessel 24+ h down vs. VRFC
ENSG00000186047.9	DLEU7	0.00632778	757.194	Small Vessel 24+ h up vs. VRFC
ENSG00000211745.3	TRBV4-2	0.00995352	6975.13	Small Vessel 24+ h up vs. VRFC
ENSG00000236753.5	MKLN1-AS	0.0172446	716.86	Small Vessel 24+ h up vs. VRFC
ENSG00000126756.11	UXT	0.0198689	2.58033	Small Vessel 24+ h up vs. VRFC
ENSG00000251602.6	RP11-521B24.3	0.0040723	31813.7	Small Vessel 24+ h up vs. VRFC
ENSG00000228439.5	TSTD3	0.00198004	-70978.2	Small Vessel 24+ h down vs. VRFC
ENSG00000164344.15	KLKB1	0.0104803	-1418.08	Small Vessel 24+ h down vs. VRFC
ENSG00000188312.13	CENPP	0.0199458	4.55414	Small Vessel 24+ h up vs. VRFC
ENSG00000140534.13	TICRR	0.0138552	3832.87	Small Vessel 24+ h up vs. VRFC
ENSG00000225661.7_PAR_Y	RPL14P5	0.018203	1404.27	Small Vessel 24+ h up vs. VRFC
ENSG00000128849.10	CGNL1	0.00437848	41485.7	Small Vessel 24+ h up vs. VRFC
ENSG00000270640.1	RP11-373D23.2	0.0188691	-3.00151	Small Vessel 24+ h down vs. VRFC
ENSG00000040608.13	RTN4R	0.00538507	2036.9	Small Vessel 24+ h up vs. VRFC
ENSG00000064225.12	ST3GAL6	0.0121212	-2.24416	Small Vessel 24+ h down vs. VRFC
ENSG00000271936.1	RP11-443B20.1	0.000596985	-148466	Small Vessel 24+ h down vs. VRFC
ENSG00000180758.11	GPR157	0.0184314	5.74419	Small Vessel 24+ h up vs. VRFC
ENSG00000108387.14	SEPT4	0.0157594	-79.3699	Small Vessel 24+ h down vs. VRFC
ENSG00000250318.1	CTA-963H5.5	0.0193774	-172.671	Small Vessel 24+ h down vs. VRFC
ENSG00000176920.11	FUT2	0.00829153	13177.4	Small Vessel 24+ h up vs. VRFC
ENSG00000183793.13	NPIPA5	0.0169929	3.97439	Small Vessel 24+ h up vs. VRFC
ENSG00000237125.8	HAND2-AS1	0.00306593	18326.7	Small Vessel 24+ h up vs. VRFC
ENSG00000140600.16	SH3GL3	0.016695	8715.2	Small Vessel 24+ h up vs. VRFC
ENSG00000279838.1	RP4-635A23.6	0.00973866	-2.49226	Small Vessel 24+ h down vs. VRFC
ENSG00000162711.16	NLRP3	0.00862419	-1.92103	Small Vessel 24+ h down vs. VRFC
ENSG00000273972.1	CTD-2306A12.1	0.000858973	-351296	Small Vessel 24+ h down vs. VRFC
ENSG00000272567.1	RP11-73K9.3	0.0145681	-4409.83	Small Vessel 24+ h down vs. VRFC
ENSG00000198860.11	TSEN15	0.00557057	2.45305	Small Vessel 24+ h up vs. VRFC
ENSG00000233870.1	AC007881.4	0.00483832	20.2126	Small Vessel 24+ h up vs. VRFC
ENSG00000157087.16	ATP2B2	0.0177692	1418.82	Small Vessel 24+ h up vs. VRFC
ENSG00000259703.5	LINC00593	0.00174414	-3527.36	Small Vessel 24+ h down vs. VRFC
ENSG00000234699.1	RP11-225H22.4	0.0174388	4349.15	Small Vessel 24+ h up vs. VRFC
ENSG00000267416.1	CTD-2319I12.2	0.00907731	34539.5	Small Vessel 24+ h up vs. VRFC
ENSG00000260988.1	RP11-285A1.1	0.0094491	34520.9	Small Vessel 24+ h up vs. VRFC
ENSG00000247595.4	SPTY2D1-AS1	0.0183643	2340.79	Small Vessel 24+ h up vs. VRFC
ENSG00000166173.10	LARP6	0.0135379	21605.4	Small Vessel 24+ h up vs. VRFC
ENSG00000276545.1	PCDHGB9P	0.00927848	-9576.96	Small Vessel 24+ h down vs. VRFC
ENSG00000250067.11	YJEFN3	0.0136042	437.875	Small Vessel 24+ h up vs. VRFC
ENSG00000156787.16	TBC1D31	0.0107909	-1.888	Small Vessel 24+ h down vs. VRFC
ENSG00000125514.9	LINC00029	0.00656069	33313.7	Small Vessel 24+ h up vs. VRFC
ENSG00000116212.14	LRRC42	0.016686	463.479	Small Vessel 24+ h up vs. VRFC
ENSG00000197472.14	ZNF695	0.00858516	-16539.9	Small Vessel 24+ h down vs. VRFC
ENSG00000128011.4	LRFN1	0.00437791	-2.36135	Small Vessel 24+ h down vs. VRFC
ENSG00000247271.6	ZBED5-AS1	0.00605997	-34.0909	Small Vessel 24+ h down vs. VRFC
ENSG00000220848.4	RPS18P9	0.0139081	484.874	Small Vessel 24+ h up vs. VRFC
ENSG00000251916.1	RNU1-61P	0.013908	3482.25	Small Vessel 24+ h up vs. VRFC
ENSG00000271855.1	RP11-214N9.1	0.0119007	-6738.11	Small Vessel 24+ h down vs. VRFC
ENSG00000110092.3	CCND1	0.0176926	2134.42	Small Vessel 24+ h up vs. VRFC
ENSG00000225092.2	RP11-405O10.2	0.00530135	-37.079	Small Vessel 24+ h down vs. VRFC
ENSG00000180176.14	TH	0.0175385	8238.71	Small Vessel 24+ h up vs. VRFC
ENSG00000116521.10	SCAMP3	0.0106296	2.07374	Small Vessel 24+ h up vs. VRFC
ENSG00000253276.2	CCDC71L	0.0111129	-2.54447	Small Vessel 24+ h down vs. VRFC
ENSG00000179958.8	DCTPP1	0.0172818	3.96089	Small Vessel 24+ h up vs. VRFC
ENSG00000240527.1	RP11-429G19.3	0.00889045	-3.07915	Small Vessel 24+ h down vs. VRFC
ENSG00000226964.1	RHEBP2	0.010302	-103.72	Small Vessel 24+ h down vs. VRFC
ENSG00000181894.14	ZNF329	0.0087454	3.19289	Small Vessel 24+ h up vs. VRFC
ENSG00000176871.8	WSB2	0.0191613	-1.61982	Small Vessel 24+ h down vs. VRFC
ENSG00000122483.17	CCDC18	0.00484551	2.38117	Small Vessel 24+ h up vs. VRFC
ENSG00000272345.1	RP1-30M3.5	0.00496089	4.29274	Small Vessel 24+ h up vs. VRFC
ENSG00000268379.1	CTC-360J11.4	0.0198705	9768.17	Small Vessel 24+ h up vs. VRFC
ENSG00000143429.10	AC027612.6	0.0131577	7539.76	Small Vessel 24+ h up vs. VRFC
ENSG00000227467.3	LINC01537	0.00528049	35534.5	Small Vessel 24+ h up vs. VRFC
ENSG00000134765.9	DSC1	0.00603256	467.698	Small Vessel 24+ h up vs. VRFC
ENSG00000156500.14	FAM122C	0.0106403	-2.67473	Small Vessel 24+ h down vs. VRFC
ENSG00000267751.5	AC009005.2	0.00954244	-5323.36	Small Vessel 24+ h down vs. VRFC
ENSG00000110675.12	ELMOD1	0.00241822	126602	Small Vessel 24+ h up vs. VRFC
ENSG00000100206.9	DMC1	0.00547741	54067.4	Small Vessel 24+ h up vs. VRFC
ENSG00000282977.1	PCBP2-OT1	0.00219712	-45.0193	Small Vessel 24+ h down vs. VRFC
ENSG00000154545.16	MAGED4	0.0101668	1054.15	Small Vessel 24+ h up vs. VRFC
ENSG00000124664.10	SPDEF	0.0193567	6061.17	Small Vessel 24+ h up vs. VRFC
ENSG00000211698.2	TRGV4	0.0142202	-764.843	Small Vessel 24+ h down vs. VRFC
ENSG00000234589.4	RP11-253E3.1	0.00488096	23436.5	Small Vessel 24+ h up vs. VRFC
ENSG00000137806.8	NDUFAF1	0.00858599	-4.03256	Small Vessel 24+ h down vs. VRFC
ENSG00000152527.13	PLEKHH2	0.00931567	1346.87	Small Vessel 24+ h up vs. VRFC
ENSG00000260220.5	CCDC187	0.0162979	7071.22	Small Vessel 24+ h up vs. VRFC
ENSG00000237827.1	RP11-332O19.2	0.0163714	-4.66606	Small Vessel 24+ h down vs. VRFC
ENSG00000166257.8	SCN3B	0.00377378	177819	Small Vessel 24+ h up vs. VRFC
ENSG00000112320.11	SOBP	0.0173909	4592.57	Small Vessel 24+ h up vs. VRFC
ENSG00000142677.3	IL22RA1	0.010279	16966.6	Small Vessel 24+ h up vs. VRFC
ENSG00000170899.10	GSTA4	0.0182425	-9177.68	Small Vessel 24+ h down vs. VRFC
ENSG00000179178.10	TMEM125	0.0118426	12758.5	Small Vessel 24+ h up vs. VRFC
ENSG00000072571.19	HMMR	0.00982608	3165.74	Small Vessel 24+ h up vs. VRFC
ENSG00000204685.6	STARD7-AS1	0.00888996	-3.56	Small Vessel 24+ h down vs. VRFC
ENSG00000249159.6	RP11-480D4.2	0.0115681	-3362.68	Small Vessel 24+ h down vs. VRFC
ENSG00000130294.14	KIF1A	0.0162378	1028.39	Small Vessel 24+ h up vs. VRFC
ENSG00000126259.19	KIRREL2	0.0157386	9888.02	Small Vessel 24+ h up vs. VRFC
ENSG00000243560.3	RN7SL364P	0.00651281	-15284.1	Small Vessel 24+ h down vs. VRFC
ENSG00000196758.3	AC079612.1	0.0178723	8206.22	Small Vessel 24+ h up vs. VRFC
ENSG00000224216.1	RP13-228J13.1	0.00265418	-13066.4	Small Vessel 24+ h down vs. VRFC
ENSG00000143847.15	PPFIA4	0.019545	-80.1186	Small Vessel 24+ h down vs. VRFC
ENSG00000183784.6	C9orf66	0.0139682	20.0121	Small Vessel 24+ h up vs. VRFC
ENSG00000271858.5	CYB561D2	0.0011171	15989.9	Small Vessel 24+ h up vs. VRFC
ENSG00000156966.6	B3GNT7	0.0167577	432.334	Small Vessel 24+ h up vs. VRFC
ENSG00000026652.13	AGPAT4	0.0133397	-2.52572	Small Vessel 24+ h down vs. VRFC
ENSG00000258525.1	RP11-829H16.3	0.0102271	340.5	Small Vessel 24+ h up vs. VRFC
ENSG00000223473.2	GS1-124K5.3	0.0169269	-61.0714	Small Vessel 24+ h down vs. VRFC
ENSG00000269961.1	CTD-2033C11.1	0.0116862	5918.42	Small Vessel 24+ h up vs. VRFC
ENSG00000261485.1	PAN3-AS1	0.00287079	29.8864	Small Vessel 24+ h up vs. VRFC
ENSG00000172995.16	ARPP21	0.00389737	8858.49	Small Vessel 24+ h up vs. VRFC
ENSG00000119686.9	FLVCR2	0.0113083	-2.68667	Small Vessel 24+ h down vs. VRFC
ENSG00000196767.6	POU3F4	0.00642987	27977	Small Vessel 24+ h up vs. VRFC
ENSG00000179899.8	PHC1P1	0.00467911	4.19393	Small Vessel 24+ h up vs. VRFC
ENSG00000268573.1	RP11-158H5.7	0.0045901	32.7462	Small Vessel 24+ h up vs. VRFC
ENSG00000107242.17	PIP5K1B	0.0114821	-1.7491	Small Vessel 24+ h down vs. VRFC
ENSG00000143793.12	C1orf35	0.00595811	3.85766	Small Vessel 24+ h up vs. VRFC
ENSG00000274618.1	HIST1H4F	0.0118118	-215.714	Small Vessel 24+ h down vs. VRFC
ENSG00000224066.1	RP4-622L5.7	0.0133742	-22.8545	Small Vessel 24+ h down vs. VRFC
ENSG00000229808.1	RP11-456P18.2	0.00691662	-4.47058	Small Vessel 24+ h down vs. VRFC
ENSG00000229391.7	HLA-DRB6	0.000320535	171.208	Small Vessel 24+ h up vs. VRFC
ENSG00000151366.12	NDUFC2	0.0181692	3.39068	Small Vessel 24+ h up vs. VRFC
ENSG00000156384.14	SFR1	5.78025e-05	103.095	Small Vessel 24+ h up vs. VRFC
ENSG00000243321.3	RP11-167H9.3	0.0176046	7226.78	Small Vessel 24+ h up vs. VRFC
ENSG00000025434.18	NR1H3	0.014725	-24.6347	Small Vessel 24+ h down vs. VRFC
ENSG00000149929.15	HIRIP3	0.000170757	6.52092	Small Vessel 24+ h up vs. VRFC
ENSG00000170085.17	SIMC1	0.00354244	2.09606	Small Vessel 24+ h up vs. VRFC
ENSG00000265190.6	ANXA8	0.0114172	3357.32	Small Vessel 24+ h up vs. VRFC
ENSG00000177721.4	ANXA2R	0.00389065	3.60483	Small Vessel 24+ h up vs. VRFC
ENSG00000236869.1	RP11-944L7.4	0.0144712	6232.73	Small Vessel 24+ h up vs. VRFC
ENSG00000113368.11	LMNB1	0.0183763	-1.79283	Small Vessel 24+ h down vs. VRFC
ENSG00000061455.10	PRDM6	0.000368263	464929	Small Vessel 24+ h up vs. VRFC
ENSG00000183762.12	KREMEN1	0.0069233	-3.03561	Small Vessel 24+ h down vs. VRFC
ENSG00000198925.10	ATG9A	0.00191801	-1.6066	Small Vessel 24+ h down vs. VRFC
ENSG00000261229.6	RP11-38G5.4	0.00539349	202.783	Small Vessel 24+ h up vs. VRFC
ENSG00000115657.12	ABCB6	0.00459534	-19555.1	Small Vessel 24+ h down vs. VRFC
ENSG00000151413.16	NUBPL	0.0189233	4.20645	Small Vessel 24+ h up vs. VRFC
ENSG00000180855.15	ZNF443	0.00836064	81.5281	Small Vessel 24+ h up vs. VRFC
ENSG00000203499.11	FAM83H-AS1	0.0152804	13364.3	Small Vessel 24+ h up vs. VRFC
ENSG00000226758.1	DISC1-IT1	0.00109084	-859.972	Small Vessel 24+ h down vs. VRFC
ENSG00000265531.3	FCGR1CP	0.0165759	-3.04626	Small Vessel 24+ h down vs. VRFC
ENSG00000211862.1	TRAJ27	0.0162349	445.358	Small Vessel 24+ h up vs. VRFC
ENSG00000274105.1	RP11-278C7.3	0.00142553	13592	Small Vessel 24+ h up vs. VRFC
ENSG00000118972.1	FGF23	0.010548	8196.8	Small Vessel 24+ h up vs. VRFC
ENSG00000006282.20	SPATA20	0.0121546	-4.66969	Small Vessel 24+ h down vs. VRFC
ENSG00000124140.13	SLC12A5	0.0129235	15780	Small Vessel 24+ h up vs. VRFC
ENSG00000270823.1	RP11-2E11.6	0.0156779	11710.6	Small Vessel 24+ h up vs. VRFC
ENSG00000228549.3	RP11-108M9.3	0.0196629	2689.91	Small Vessel 24+ h up vs. VRFC
ENSG00000188611.14	ASAH2	0.0130188	3120.66	Small Vessel 24+ h up vs. VRFC

### Sheet: S9
Supplementary Table 9. DEGs distributed per SOM profile in all IS etiologies, based on Euclidean distance
Supplementary Table 9A. Monocytes Cardioembolic
1	2	3	4
AP2S1	DHRS12	CTSA	NOP16
C14orf93	NACA3P	SNAPC2	PIK3CB
P2RX1	PRMT1	AIMP2	CDK14
CARS	ZBTB5	DSE	CHERP
MORN1	P2RY8	RTN4	PGS1
SIPA1L2	RGPD2	IFI27L2	CYB5R3
FLVCR2	HYAL3	NPL	SIAE
ACSL3	RP5-1180E21.5	TMOD3	CLEC10A
ASL		PCSK6	TCF25
ACVRL1		MYO10	ASGR1
NOL3		ASAP2	ARHGAP18
TACC1		PDSS2	DLG2
RGS10		ZDHHC16	LRRC3
XIRP2		SVBP	PPM1M
MOB1B		C14orf80	CD300C
ADAP2		TRIM52-AS1	RGS6
TXNRD2		RP11-802E16.3	RP1-228H13.2
HLA-G		RP11-388M20.1	AC073283.7
DDAH2		RP11-403P17.4
AL022341.3		RP11-354E23.5
FAM103A2P		XXbac-B135H6.18
RP11-848P1.2		MIR6504
AF067845.3		AC011380.8
Supplementary Table 9B. Monocytes Large Vessel
1+2+3+6	4
GATA1	CDK14
SLC35E1	SNAPC2
YWHAH	NACA3P
GPN2	RTN2
GUK1	ASAP2
RGS10	TRIM36
ADAP2	DAB2
NELFA	AK4
BZW1P2
C6orf25
AC008522.1
STAB1
YKT6
P2RX1
MYCT1
CLTA
FKBP11
MYO10
ARHGAP18
NDUFC2
TMEM86B
C14orf80
CTD-2336O2.1
RP11-153I24.5
TFR2
ADGRE5
TMTC4
CPSF3L
TAOK3
ZNF189
HPD
VEPH1
MROH6
AC127904.2
NOTCH3
CYB5R3
C14orf93
FLVCR2
SLC10A7
ACSL3
PRICKLE4
KCNMB4
NOL3
TCF25
AMDHD2
PPM1L
S100A13
EME2
HLA-G
DDAH2
RP5-882C2.2
RP11-848P1.2
RP11-354E23.5
RP3-508I15.21
Supplementary Table 9C. Monocytes Small Vessel
1	2	3	4
DERA	AMPH	NSF	COL9A2
NOP16	FKBP5	DYNLL1	NACA3P
FCGR2B	HIKESHI	FLVCR2	HMGA1
KCNK6	WDYHV1	ACSL3	DNAJA4
C14orf93	FZD5	PRICKLE4	SGO2
UBE2W	GPER1	UBAC1	ATP23
AIMP2	AC073283.7	TRIM7	ZBTB5
COMMD9	TRIM52-AS1	CD300C	BPGM
CARS	RP11-354E23.5	SVBP	RGPD2
DSE	AC011380.8	CKLF	HYAL3
SIPA1L2		RP11-597D13.7	SLC25A24P1
C10orf76			CTD-2303H24.2
FLT3			RP5-1180E21.5
ATP5E
NDUFA2
TEC
HAUS2
FGD4
N4BP2L1
CREB5
PDSS1
RGS10
ASAP2
CALM3
CTSB
SAC3D1
NETO2
HCLS1
ZNF438
COA3
RP1-228H13.2
DDAH2
HSPA7
RBMS1P1
UQCRHL
FAM103A2P
FCGR2C
KIAA1456
RP11-386G11.10
RP11-403P17.4
PSMB3
RP11-205M5.3
Supplementary Table 9D. Neutrophils Cardioembolic
1	2	3	4
PPP2R5B	TRAPPC6A	CLCN6	TLR5
NFATC3	DDX11	RUFY3
ST6GAL1	RGPD5	RABEP1
POLD3	RUNX3	SDHA
WBP11	CTNS	SEMA3C
AP1B1	RASGRF1	ZNF213
FNDC3A	RNF126	DYNLL1
CCDC130	ZNF264	DDX24
WASL	CRLS1	PCK2
TRPV4	PSMD8	CLCN7
HECTD3	PAPD7	DDX49
VPS13C	NEK11	SNX8
NFATC1	LMAN2L	MRPL32
EIF2S1	GRIN3B	EDF1
CD101	KIF18A	DVL1
MAP2K5	THOC2	DTX4
TRIM54	MPDU1	CEP164
BBS7	TOMM40	DAP
TARBP2	ZNF236	PMS2
OXSM	RRP8	DNAJC8
BTBD11	ANKRD17	XPO7
UBR1	BEX1	TMEM160
ASGR2	DAGLA	POLN
GNL3	CYP19A1	PCNA
RNF168	SECISBP2L	SLC37A2
SERINC2	SERBP1	FBXO25
DCXR	USP21	FRA10AC1
FAXDC2	RHBDD1	TRMT44
LRTOMT	PRIM2	BUB1B
BCL2L15	CEP78	SPPL3
GPRASP1	CIZ1	AGAP1
RORB	DIXDC1	STRBP
NOTCH4	PLBD2	ZNF226
DISP3	QDPR	DENND5B
IGSF23	RHOC	TLR10
RP11-445N18.3	TYSND1	SNAPC5
KRT18P4	KCNJ6	LARP7
CKMT1B	LARP4	C8orf59
SPATA3-AS1	USP24	SSR4
RP11-514P8.8	DNAJB4	PGBD4
RP11-96K19.5	LMX1A	SETD4
RP11-631N16.4	PTPN13	NWD1
	TXLNB	RGPD4
	GPR176	ZNF71
	TRIM44	C6orf89
	YPEL4	RNY3P1
	NEMP1	LINC00115
	CTPS1	AC007292.3
	CERS6	RP11-61L19.3
	SMPDL3A	HIST1H2AL
	DCAKD	RP11-1102P22.3
	ABLIM3
	RALGAPA1
	DLGAP1-AS1
	CAPS2
	ZBTB20
	RESP18
	MROH7
	PPP1CC
	POTEG
	STYX
	RNU1-91P
	TRGC1
	HLA-F-AS1
	CTD-2228K2.7
	AC005703.3
	KLF3-AS1
	USP32P2
	IGKV1-16
	RP11-326N17.1
	RP11-284F21.8
	RP11-93O14.2
	MAFTRR
	MTCO1P22
	CTC-487M23.8
	RP11-731C17.2
Supplementary Table 9E. Neutrophils Large Vessel
1+2	3	4	6+9	7	8
TRAPPC6A	ERCC1	FBXO25	RUNX3	SMARCD3	CTNS
CCDC88C	CABIN1		NFATC3	PYGL	PTPRJ
PLEKHB1	AP1B1		POLR3H	FBXL5
CLCN7	GYS2		PIH1D1	PLXNC1
RRP9	PEX16		OLFM1	S100A8
TMEM160	MSTO1		PSAT1	ZCCHC7
NFATC1	PCNA		CARF	DDR2
DYNC2LI1	USP21		PLBD2	CDC42EP3
BUB1B	LARP4		CYSLTR2	S100A9
SNED1	LRRC15		B3GNT7	ITGAM
STRA13	SSR4		KCNJ6	MYD88
XKR6	RELL1		RNF168	TLR10
AATBC	SETD4		RALGAPA1	TLR5
RP11-538D16.2	ADA		POTEG	MCMBP
RP11-519C12.1	SREBF2		AC024560.3	RP1-161N10.1
RP11-96K19.5	RORB		LINC00441	MTND4P14
RASGRF1	NOTCH4		MIR3180-1	RNU6-322P
TPSD1	C5orf67		RP11-428J1.4	CCPG1
PLEKHA4	HCG18		SLC39A9	RP3-508I15.21
ITFG2	CSPG4P13		UXT	RP11-618M23.5
OLFML3	RP11-600F24.7		MPST
KIF18A	AGAP7P		SCRN1
SLC37A2	COG8		UQCC2
ERICH3	RP11-631N16.4		MAP2K5
LRTOMT	HIST1H2AL		QDPR
HLA-F-AS1			RHOC
BCRP3			DCK
RP11-110G21.1			GPR176
VIPR1-AS1			NEMP1
KIAA1210			TMEM223
SRGAP2			IRX3
			GIMAP7
			ZKSCAN8
			TRGC1
			YBX1P4
			AC106786.1
			RP3-441A12.1
			RP11-416N2.4
Supplementary Table 9F. Neutrophils Small Vessel
1	2	3	4	6
TBPL1	CACNG3	PLXND1	ALOX5	RUFY3
CTNS	TRAPPC6A	ERCC1	MKNK1	RUNX3
PCNA	FBXO42	DDX11	SMARCD3	ARHGAP31
JMJD8	P2RY10	HLTF	TGFBR1	POLD3
RGPD4	WBP11	CRLS1	MAP2K6	ZNF213
ZNF71	PCK2	CPXM1	VNN2	AP1B1
AATBC	DTX4	HSP90AB1	S100A8	TXN2
STAG3L5P	CD81	PSMD8	S100A12	POLR3H
	B3GAT2	ANKRD54	PLIN4	TAF1C
	AKR1A1	ARL2BP	TMEM86B	RPL18A
	PMS2	MRPL32	TLR5	DDX49
	DYNLRB1	GTF2H1	SEMA4A	MYH3
	RPL36	SMOC2	LILRB3	MADD
	TMEM160	SLC41A3	RP11-380G5.3	NEK11
	PPIL1	TGFBI	RN7SKP16	ALMS1
	BBS7	FAM210B	RP1-161N10.1	TMPO
	FBXO25	CHD6	MTND4P14	KIF18A
	TRMT44	VPS13C	AC009133.12	MSTO1
	RHOC	NUP210	RNU6-322P	THOC2
	DCK	IMP4	MGAM	RPL23
	USP24	CYP19A1	CCPG1	HSPA2
	BAG5	TARBP2	RP3-508I15.21	MPDU1
	ZNF226	C17orf64		CD101
	ALK	USP21		GNL2
	SLFN11	PRIM2		SLC37A2
	SNAPC5	GLUD1		MDFIC
	LARP7	PLBD2		SCRN1
	C8orf59	ZNF827		MAP2K5
	PGBD4	CYSLTR2		CARF
	PPP1CC	MICU3		SEC31A
	GNL1	LARP4		TPGS1
	TRGC1	TRIM44		RBMS3
	RPL15P3	MFSD2A		RPL32
	AFG3L1P	FAXDC2		CEP78
	CTD-2228K2.7	LSM3		CIZ1
	C5orf67	DCAKD		FAM161B
	RP11-410L14.2	TIGD3		B3GNT7
	LINC01220	EXO1		BUB1B
	MIR3139	SSR4		AGAP1
	RP11-514P8.8	CAPS2		UBR1
	RP11-61L19.3	ZNF703		ERCC3
	HIST1H2AL	EIF4ENIF1		PTPN13
	RP11-693M3.1	VKORC1L1		C11orf24
		TBC1D9B		SMPDL3A
		BCO2		RALGAPA1
		ALG3		ZBTB33
		LINC01465		ZNF620
		PSME2P2		GIMAP7
		AC009961.5		RCC1
		OST4		IGIP
		CTC-575D19.1		GUSBP1
		MIR600HG		PDIA2
		RP3-455J7.4		BACE1
		RP11-466H18.1		BCL2L15
		TAS2R31		ZNF418
		RP11-428J1.4		SPN
		ABALON		ZKSCAN8
				C6orf89
				SREBF2
				RORB
				NOTCH4
				HLA-F-AS1
				RP11-538D16.2
				RP3-441A12.1
				RP11-110G21.1
				RP4-666F24.3
				AC012314.8
				ERVFRD-1
				CTD-2260A17.1
				CTB-131B5.5
				LGALS9DP
				RP11-862L9.3
				SRD5A3P1
				RP11-96K19.5
				RP11-731C17.2
				RP11-631N16.4
Supplementary Table 9G. Whole Blood Cardioembolic
1+2	3	4	6
TMEM98	PUM3	NKAP	HHATL
MAPK9	CHGB	LRP2BP	GINM1
CGNL1	PRODH	FGF23	PRDM6
SLC7A10	CCDC18	HIRIP3	FAM76B
FBXL2	SLC12A5	SFR1	RAB9B
FTCD	CRYGN	LARP6	C4BPA
C9orf64	NUPL2	PHC1P1	CEP85
ANTXR1	CBX4	ZNF93	DSC1
MUC17	ASB15	CA13	UQCRC2
SHOX	AXDND1	ATG9A	SAP30
PTPN20	SMG8	AC091133.1	TBCA
AC007163.3	ARPP21	HAND2-AS1	CTBP1-AS2
RP11-521B24.3	BANF1	PAN3-AS1	ZNF420
RP4-816N1.6	GIMAP3P	RP11-158H5.7	GPN1
RP11-407N17.5	GPR157	CH17-13I23.1	LSM2
RP11-593F23.1	LHFPL1		ZNF616
ANP32AP1	FAM196A		CALML3-AS1
KIF18BP1	NMB		AC012354.6
ADAMTS7P3	FICD		TRAM2-AS1
RP11-13K12.1	PROSER2-AS1		RP5-1185H19.2
RP11-981G7.6	CUBNP3		CLEC2L
MUSK	RP11-246A10.1		CTD-2568A17.1
PPP2CB	RP11-121E16.1		CTD-2369P2.8
ELMOD1	RP3-466P17.1		RP11-192B18.1
WNT5A	RP11-33I11.3		RP13-616I3.1
OTX1	RP11-554D20.2		RP5-836N17.4
AC027612.6	RP3-453C12.14		FAM223A
EGFR	CTC-351M12.1
QDPR	RP11-53A1.3
C12orf50
AC110781.3
ZNF662
PLET1
PRRT1
AC114730.3
RP4-562J12.1
LINC01537
AJ006998.2
RP11-273G15.2
RP11-432M8.5
RP13-895J2.3
RP11-621H8.1
RP4-548D19.3
FLJ36000
Supplementary Table 9H. Whole Blood Large Vessel
2	3	4
ATP1A2	THSD7A	MCM5
PRDM6	PAF1	GCDH
ELMOD1	MUL1	LRRC42
WNT5A	RFFL	KIRREL2
OTX1	PRTFDC1	PTPRQ
FGF23	NCALD	SH3GL3
SLC7A10	AURKC	C1orf35
CBX4	IK	PLA2G2F
SFR1	C3orf14	FTCD
CNTN2	HOXB8	C12orf50
ZNF93	KIAA1217	OVOS2
CALML3-AS1	SMAD9	TH
PROSER2-AS1	SORBS3	CEP63
RP11-521B24.3	CGNL1	GRIN2A
RP11-856M7.1	TPH1	IL17REL
PAN3-AS1	ADCY4	TSEN15
RN7SL5P	CIDEB	LSM2
RP11-13K12.1	SIX3	TNPO1P1
RP1-267D11.6	IGLON5	RP11-431K24.3
CTC-453G23.7	TINAGL1	MROH3P
	SLIT2	MRGPRG-AS1
	ASTN1	COX19
	GOLGA8F	RP11-540A21.2
	XKR8	LINC00900
	EMSY	RP11-432M8.5
	AXDND1	RP11-1336O20.2
	MID1IP1	RP13-895J2.2
	GPT2	CLUHP8
	TBATA	AC004490.1
	MOBP	RP11-351J23.2
	XIRP1	FLJ36000
	MUC17
	AQP4
	PXT1
	PHC1P1
	PAPPA
	IZUMO1R
	MAGEA11
	LINC00632
	NEU4
	NELFE
	ZNF616
	ASPDH
	IGLV1-50
	LRRC37A11P
	AP000580.1
	DAB1-AS1
	RP3-340N1.2
	AC092835.2
	LINC01440
	RP11-3P17.4
	RPLP0P2
	RP11-227F19.1
	OR4D7P
	AL022344.7
	CTD-2568A17.1
	CTD-2369P2.8
	RP11-214K3.21
	CYB561D2
	RP11-347C12.11
	RP1-274L7.4
	RP11-214K3.24
	RP1-228P16.9
	MGC39584
Supplementary Table 9I. Whole Blood Small Vessel
1	2	3	4
SLC12A5	GIMAP3P	SFR1	NLRC4
QDPR	AC092835.2	PHC1P1	C1orf127
ARPP21	IGKV3-15	RP11-944L7.4	ATG9A
UGT8	RP11-253I19.3	ANP32AP1	FAM90A2P
DCTPP1	RP11-285A1.1	AGAP12P	AC002310.7
FLRT2	CYB561D2		RP11-480D4.2
ASAH2
ZNF471
LSM2
TNPO1P1
RP11-521B24.3
CCDC187
CTD-2033C11.1
RP1-30M3.5
RP11-981G7.6
RP11-278C7.3

### Sheet: S10
Supplementary Table 10. GO terms for biological processes enriched in the SOM profiles from figure 9, for all IS etiologies
Supplementary Table 10A. Monocytes Cardioembolic SOM profile 1
Function	GO ID	Enrichment Score	Enrichment p-value	% genes in group that are present
arginine catabolic process	6527	10.3972	3.05e-05	22.2222
arginine metabolic process	6525	9.19713	0.000101	12.5
glutamine family amino acid catabolic process	9065	8.2859	0.000252	8
glutamine family amino acid metabolic process	9064	6.34183	0.001761	3.0303
protein heterooligomerization	51291	5.96226	0.002574	2.5
serotonin secretion involved in inflammatory response	2442	5.8621	0.002845	33.3333
serotonin secretion by platelet	2554	5.8621	0.002845	33.3333
positive regulation of Golgi to plasma membrane protein transport	42998	5.8621	0.002845	33.3333
negative regulation of endothelial cell differentiation	45602	5.8621	0.002845	33.3333
alpha-amino acid catabolic process	1901606	5.66664	0.003459	2.15054
regulation of vascular smooth muscle contraction	3056	5.57487	0.003792	25
insemination	7320	5.57487	0.003792	25
venous blood vessel development	60841	5.57487	0.003792	25
serotonin secretion	1820	5.35218	0.004738	20
arginine biosynthetic process	6526	5.35218	0.004738	20
lymphatic endothelial cell differentiation	60836	5.35218	0.004738	20
negative regulation of dendritic cell differentiation	2001199	5.35218	0.004738	20
immune response-inhibiting cell surface receptor signaling pathway	2767	5.35218	0.004738	20
cellular amino acid catabolic process	9063	5.21873	0.005414	1.7094
serotonin transport	6837	5.1703	0.005683	16.6667
long-chain fatty acid import	44539	5.1703	0.005683	16.6667
positive regulation of phospholipid biosynthetic process	71073	5.1703	0.005683	16.6667
blood vessel endothelial cell proliferation involved in sprouting angiogenesis	2043	5.1703	0.005683	16.6667
immune response-inhibiting signal transduction	2765	5.1703	0.005683	16.6667
positive regulation of regulatory T cell differentiation	45591	5.1703	0.005683	16.6667
regulation of blood pressure	8217	5.04444	0.006445	1.5625
purinergic nucleotide receptor signaling pathway	35590	5.0166	0.006627	14.2857
heme transport	15886	5.0166	0.006627	14.2857
ornithine metabolic process	6591	5.0166	0.006627	14.2857
negative regulation of DNA biosynthetic process	2000279	5.0166	0.006627	14.2857
retina vasculature development in camera-type eye	61298	5.0166	0.006627	14.2857
interkinetic nuclear migration	22027	5.0166	0.006627	14.2857
regulation of dendritic cell differentiation	2001198	5.0166	0.006627	14.2857
circulatory system process	3013	4.9849	0.00684	1.51515
carboxylic acid metabolic process	19752	4.98333	0.006851	0.481348
cellular amino acid metabolic process	6520	4.95384	0.007056	0.707547
very-low-density lipoprotein particle assembly	34379	4.88352	0.00757	12.5
blood vessel maturation	1955	4.88352	0.00757	12.5
morphogenesis of an endothelium	3159	4.88352	0.00757	12.5
endothelial tube morphogenesis	61154	4.88352	0.00757	12.5
positive regulation of T cell tolerance induction	2666	4.88352	0.00757	12.5
iron coordination entity transport	1901678	4.76618	0.008513	11.1111
regulation of Golgi to plasma membrane protein transport	42996	4.76618	0.008513	11.1111
positive regulation of endothelial cell differentiation	45603	4.76618	0.008513	11.1111
artery development	60840	4.76618	0.008513	11.1111
nucleus localization	51647	4.76618	0.008513	11.1111
antigen processing and presentation of exogenous peptide antigen via MHC class I, TAP-independent	2480	4.76618	0.008513	11.1111
regulation of regulatory T cell differentiation	45589	4.76618	0.008513	11.1111
purinergic receptor signaling pathway	35587	4.66127	0.009454	10
positive regulation of cellular amine metabolic process	33240	4.66127	0.009454	10
regulation of phospholipid biosynthetic process	71071	4.66127	0.009454	10
negative regulation of cell junction assembly	1901889	4.66127	0.009454	10
wound healing, spreading of epidermal cells	35313	4.66127	0.009454	10
negative regulation of focal adhesion assembly	51895	4.66127	0.009454	10
positive regulation of tolerance induction	2645	4.66127	0.009454	10
urea cycle	50	4.56641	0.010395	9.09091
lymphangiogenesis	1946	4.56641	0.010395	9.09091
regulation of T cell tolerance induction	2664	4.56641	0.010395	9.09091
citrulline metabolic process	52	4.56641	0.010395	9.09091
heart development	7507	4.55557	0.010509	1.21212
oxoacid metabolic process	43436	4.5439	0.010632	0.424178
antigen processing and presentation of exogenous peptide antigen	2478	4.5211	0.010877	1.19048
organic acid metabolic process	6082	4.48252	0.011305	0.416667
urea metabolic process	19627	4.47984	0.011335	8.33333
regulation of endothelial cell differentiation	45601	4.47984	0.011335	8.33333
antigen processing and presentation of exogenous antigen	19884	4.44314	0.011759	1.14286
nitrogen cycle metabolic process	71941	4.40025	0.012274	7.69231
regulation of tolerance induction	2643	4.40025	0.012274	7.69231
nitric oxide biosynthetic process	6809	4.40025	0.012274	7.69231
antigen processing and presentation of peptide antigen	48002	4.35797	0.012804	1.0929
regulation of phosphate metabolic process	19220	4.2771	0.013883	0.31506
macromolecular complex assembly	65003	4.25911	0.014135	0.390244
clathrin coat assembly	48268	4.25804	0.01415	6.66667
wound healing, spreading of cells	44319	4.25804	0.01415	6.66667
regulation of phosphorus metabolic process	51174	4.24401	0.01435	0.3125
organic acid catabolic process	16054	4.20838	0.014871	1.0101
carboxylic acid catabolic process	46395	4.20838	0.014871	1.0101
plasma lipoprotein particle assembly	34377	4.19395	0.015087	6.25
nitric oxide mediated signal transduction	7263	4.13377	0.016022	5.88235
protein-lipid complex assembly	65005	4.07706	0.016957	5.55556
positive regulation of chondrocyte differentiation	32332	4.07706	0.016957	5.55556
ventricular septum development	3281	4.07706	0.016957	5.55556
alpha-amino acid metabolic process	1901605	4.05273	0.017375	0.930233
positive regulation of alcohol biosynthetic process	1902932	4.02345	0.017891	5.26316
endothelial cell proliferation	1935	4.02345	0.017891	5.26316
response to BMP	71772	4.02345	0.017891	5.26316
cellular response to BMP stimulus	71773	4.02345	0.017891	5.26316
regulation of cellular process	50794	3.98162	0.018655	0.151993
activin receptor signaling pathway	32924	3.9726	0.018824	5
negative regulation of blood vessel endothelial cell migration	43537	3.9726	0.018824	5
antigen processing and presentation	19882	3.96719	0.018927	0.888889
monoamine transport	15844	3.92426	0.019757	4.7619
glutamine family amino acid biosynthetic process	9084	3.92426	0.019757	4.7619
regulation of DNA biosynthetic process	2000278	3.92426	0.019757	4.7619
cofactor transport	51181	3.87818	0.020688	4.54545
positive regulation of establishment of protein localization to plasma membrane	90004	3.87818	0.020688	4.54545
endothelial cell differentiation	45446	3.87818	0.020688	4.54545
response to ATP	33198	3.83418	0.021619	4.34783
negative regulation of cell-matrix adhesion	1953	3.83418	0.021619	4.34783
anatomical structure maturation	71695	3.79206	0.022549	4.16667
positive regulation of T cell mediated cytotoxicity	1916	3.79206	0.022549	4.16667
positive regulation of BMP signaling pathway	30513	3.75169	0.023478	4
cardiac septum development	3279	3.75169	0.023478	4
positive regulation of interleukin-12 production	32735	3.75169	0.023478	4
small molecule catabolic process	44282	3.71855	0.024269	0.77821
positive regulation of pathway-restricted SMAD protein phosphorylation	10862	3.71292	0.024406	3.84615
negative regulation of endothelial cell proliferation	1937	3.71292	0.024406	3.84615
hippo signaling	35329	3.71292	0.024406	3.84615
regulation of immune effector process	2697	3.70413	0.024622	0.772201
regulation of vesicle-mediated transport	60627	3.66861	0.025512	0.757576
neuronal action potential	19228	3.6397	0.02626	3.57143
regulation of T cell mediated cytotoxicity	1914	3.6397	0.02626	3.57143
anatomical structure development	48856	3.60512	0.027184	0.232648
regulation of defense response to virus by virus	50690	3.60506	0.027186	3.44828
vasoconstriction	42310	3.60506	0.027186	3.44828
negative regulation of epithelial cell differentiation	30857	3.60506	0.027186	3.44828
nitric oxide metabolic process	46209	3.60506	0.027186	3.44828
ceramide biosynthetic process	46513	3.5716	0.028111	3.33333
negative regulation of endothelial cell migration	10596	3.5716	0.028111	3.33333
organic acid biosynthetic process	16053	3.56624	0.028262	0.716846
carboxylic acid biosynthetic process	46394	3.56624	0.028262	0.716846
plasma lipoprotein particle organization	71827	3.53926	0.029035	3.22581
positive regulation of nitric oxide biosynthetic process	45429	3.53926	0.029035	3.22581
regulation of focal adhesion assembly	51893	3.50796	0.029958	3.125
regulation of cell-substrate junction assembly	90109	3.50796	0.029958	3.125
regulation of biological process	50789	3.48473	0.030662	0.144124
protein-lipid complex subunit organization	71825	3.47764	0.03088	3.0303
response to chemical	42221	3.44572	0.031882	0.224467
macromolecular complex subunit organization	43933	3.4456	0.031886	0.305111
synaptic transmission, glutamatergic	35249	3.41969	0.032723	2.85714
regulation of ARF GTPase activity	32312	3.41969	0.032723	2.85714
long-chain fatty acid transport	15909	3.39197	0.033643	2.77778
vasculature development	1944	3.39197	0.033643	2.77778
regulation of pathway-restricted SMAD protein phosphorylation	60393	3.39197	0.033643	2.77778
neurogenesis	22008	3.36501	0.034562	2.7027
positive regulation of T cell mediated immunity	2711	3.36501	0.034562	2.7027
negative regulation of epithelial cell migration	10633	3.33879	0.03548	2.63158
blood vessel remodeling	1974	3.33879	0.03548	2.63158
regulation of establishment of protein localization to plasma membrane	90003	3.31326	0.036397	2.5641
blood circulation	8015	3.31326	0.036397	2.5641
termination of G-protein coupled receptor signaling pathway	38032	3.31326	0.036397	2.5641
positive regulation of leukocyte mediated cytotoxicity	1912	3.31326	0.036397	2.5641
negative regulation of cell-substrate adhesion	10812	3.28839	0.037314	2.5
positive regulation of epithelial cell differentiation	30858	3.28839	0.037314	2.5
negative regulation of epidermal growth factor receptor signaling pathway	42059	3.26415	0.03823	2.43902
vesicle coating	6901	3.26415	0.03823	2.43902
regulation of alcohol biosynthetic process	1902930	3.26415	0.03823	2.43902
regulation of chondrocyte differentiation	32330	3.26415	0.03823	2.43902
negative regulation of ERBB signaling pathway	1901185	3.24049	0.039145	2.38095
cerebral cortex development	21987	3.24049	0.039145	2.38095
termination of signal transduction	23021	3.24049	0.039145	2.38095
negative regulation of T cell proliferation	42130	3.24049	0.039145	2.38095
regulation of blood vessel endothelial cell migration	43535	3.21741	0.040059	2.32558
regulation of nitric oxide biosynthetic process	45428	3.21741	0.040059	2.32558
fatty acid transport	15908	3.19487	0.040972	2.27273
regulation of cell junction assembly	1901888	3.19487	0.040972	2.27273
positive regulation of cell killing	31343	3.19487	0.040972	2.27273
positive regulation of phosphorus metabolic process	10562	3.1883	0.041242	0.363196
positive regulation of phosphate metabolic process	45937	3.1883	0.041242	0.363196
regulation of GTPase activity	43087	3.18818	0.041247	0.58309
regulation of GTP catabolic process	33124	3.1829	0.041465	0.581395
amide biosynthetic process	43604	3.15131	0.042796	2.17391
regulation of leukocyte mediated cytotoxicity	1910	3.15131	0.042796	2.17391
regulation of interleukin-12 production	32655	3.15131	0.042796	2.17391
response to organic substance	10033	3.14903	0.042894	0.23596
tissue morphogenesis	48729	3.11584	0.044341	0.560224
regulation of T cell mediated immunity	2709	3.10964	0.044617	2.08333
protein oligomerization	51259	3.09574	0.045241	0.554017
regulation of smooth muscle contraction	6940	3.08947	0.045526	2.04082
positive regulation of lipid biosynthetic process	46889	3.08947	0.045526	2.04082
protein complex assembly	6461	3.05564	0.047093	0.344432
tRNA aminoacylation for protein translation	6418	3.05035	0.047342	1.96078
organonitrogen compound metabolic process	1901564	3.04531	0.047581	0.268817
cardiac muscle tissue morphogenesis	55008	3.03138	0.048249	1.92308
regulation of cell killing	31341	3.03138	0.048249	1.92308
cellular component assembly	22607	3.0204	0.048782	0.266667
regulation of vasoconstriction	19229	3.01278	0.049155	1.88679
negative regulation of mononuclear cell proliferation	32945	3.01278	0.049155	1.88679
negative regulation of lymphocyte proliferation	50672	3.01278	0.049155	1.88679
biological regulation	65007	3.01046	0.049269	0.136727
regulation of purine nucleotide catabolic process	33121	2.99887	0.049843	0.524934
Supplementary Table 10B. Monocytes Cardioembolic SOM profile 2
Function	GO ID	Enrichment Score	Enrichment p-value	% genes in group that are present
histone H4-R3 methylation	43985	6.44952	0.001581	20
negative regulation of megakaryocyte differentiation	45653	6.44952	0.001581	20
cellular response to UV-B	71493	6.26733	0.001897	16.6667
peptidyl-arginine methylation, to asymmetrical-dimethyl arginine	19919	6.11332	0.002213	14.2857
peptidyl-arginine omega-N-methylation	35247	5.97992	0.002529	12.5
peptidyl-arginine methylation	18216	5.86226	0.002845	11.1111
histone arginine methylation	34969	5.86226	0.002845	11.1111
peptidyl-arginine N-methylation	35246	5.86226	0.002845	11.1111
negative regulation of hematopoietic progenitor cell differentiation	1901533	5.75703	0.00316	10
hyaluronan catabolic process	30214	5.49506	0.004107	7.69231
peptidyl-arginine modification	18195	5.42109	0.004422	7.14286
protein targeting to Golgi	42	5.35223	0.004738	6.66667
response to UV-B	10224	5.35223	0.004738	6.66667
retrograde transport, vesicle recycling within Golgi	301	5.28782	0.005053	6.25
establishment of protein localization to Golgi	72600	5.28782	0.005053	6.25
regulation of megakaryocyte differentiation	45652	5.22733	0.005368	5.88235
regulation of hematopoietic progenitor cell differentiation	1901532	4.80363	0.0082	3.84615
hyaluronan metabolic process	30212	4.66106	0.009456	3.33333
intra-Golgi vesicle-mediated transport	6891	4.59679	0.010084	3.125
cellular response to UV	34644	4.32617	0.013218	2.38095
response to antibiotic	46677	4.27991	0.013844	2.27273
cellular response to interleukin-1	71347	4.25757	0.014157	2.22222
histone methylation	16571	4.0055	0.018215	1.72414
glycosaminoglycan catabolic process	6027	3.98854	0.018527	1.69492
negative regulation of myeloid cell differentiation	45638	3.89248	0.020395	1.53846
aminoglycan catabolic process	6026	3.87735	0.020706	1.51515
response to interleukin-1	70555	3.81903	0.021949	1.42857
protein methylation	6479	3.69927	0.024742	1.26582
protein alkylation	8213	3.69927	0.024742	1.26582
cellular response to light stimulus	71482	3.69927	0.024742	1.26582
cartilage development	51216	3.6504	0.025981	1.20482
cellular response to tumor necrosis factor	71356	3.60386	0.027219	1.14943
response to tumor necrosis factor	34612	3.3904	0.033695	0.925926
response to UV	9411	3.35456	0.034925	0.892857
connective tissue development	61448	3.32	0.036153	0.862069
cellular response to radiation	71478	3.29486	0.037073	0.840336
macromolecule methylation	43414	3.20037	0.040747	0.763359
neuron projection development	31175	3.17082	0.041969	0.740741
response to toxic substance	9636	3.16357	0.042275	0.735294
methylation	32259	3.10746	0.044714	0.694444
regulation of myeloid cell differentiation	45637	3.05445	0.047149	0.657895
glycosaminoglycan metabolic process	30203	2.99811	0.049881	0.621118
Supplementary Table 10C. Monocytes Cardioembolic SOM profile 4
Function	GO ID	Enrichment Score	Enrichment p-value	% genes in group that are present
positive regulation of NFAT protein import into nucleus	51533	5.6925	0.003371	25
cell division	51301	5.29383	0.005022	1.5748
cardiolipin biosynthetic process	32049	5.28782	0.005053	16.6667
embryonic cleavage	40016	5.13407	0.005893	14.2857
regulation of NFAT protein import into nucleus	51532	5.00093	0.006732	12.5
lipid biosynthetic process	8610	4.90758	0.00739	0.614754
regulation of clathrin-mediated endocytosis	2000369	4.88354	0.00757	11.1111
L-ascorbic acid metabolic process	19852	4.68366	0.009245	9.09091
glycerophospholipid biosynthetic process	46474	4.6522	0.009541	1.12994
cardiolipin metabolic process	32048	4.59704	0.010082	8.33333
phosphatidylglycerol biosynthetic process	6655	4.59704	0.010082	8.33333
diacylglycerol metabolic process	46339	4.5174	0.010917	7.69231
glycerolipid biosynthetic process	45017	4.40898	0.012168	0.995025
phospholipid biosynthetic process	8654	4.38075	0.012516	0.980392
glycerophospholipid metabolic process	6650	4.22005	0.014698	0.900901
nucleotide phosphorylation	46939	4.04099	0.01758	4.7619
phosphatidylinositol 3-kinase signaling	14065	3.99486	0.01841	4.54545
cellular calcium ion homeostasis	6874	3.97325	0.018812	0.790514
platelet aggregation	70527	3.95081	0.019239	4.34783
cellular divalent inorganic cation homeostasis	72503	3.90761	0.020089	0.763359
calcium ion homeostasis	55074	3.87921	0.020667	0.75188
phosphatidylinositol phosphorylation	46854	3.79204	0.02255	3.7037
phospholipid metabolic process	6644	3.78996	0.022597	0.716846
divalent inorganic cation homeostasis	72507	3.78996	0.022597	0.716846
positive regulation of autophagy	10508	3.75607	0.023376	3.57143
endocytosis	6897	3.74373	0.023666	0.699301
glycerolipid metabolic process	46486	3.71786	0.024286	0.689655
release of sequestered calcium ion into cytosol	51209	3.68786	0.025025	3.33333
negative regulation of sequestering of calcium ion	51283	3.68786	0.025025	3.33333
lipid phosphorylation	46834	3.65547	0.025849	3.22581
regulation of sequestering of calcium ion	51282	3.65547	0.025849	3.22581
phosphatidylglycerol metabolic process	46471	3.59374	0.027495	3.0303
cholesterol biosynthetic process	6695	3.56428	0.028317	2.94118
positive regulation of transcription factor import into nucleus	42993	3.4809	0.03078	2.7027
homotypic cell-cell adhesion	34109	3.42905	0.032418	2.5641
sterol biosynthetic process	16126	3.42905	0.032418	2.5641
blood circulation	8015	3.42905	0.032418	2.5641
termination of G-protein coupled receptor signaling pathway	38032	3.42905	0.032418	2.5641
cellular metal ion homeostasis	6875	3.40218	0.033301	0.581395
calcium ion transport into cytosol	60402	3.37983	0.034053	2.43902
cytosolic calcium ion transport	60401	3.35612	0.03487	2.38095
termination of signal transduction	23021	3.35612	0.03487	2.38095
cellular cation homeostasis	30003	3.25913	0.038422	0.537634
sensory perception of pain	19233	3.20473	0.04057	2.04082
cellular ion homeostasis	6873	3.19668	0.040898	0.519481
metal ion homeostasis	55065	3.13198	0.043632	0.501253
organophosphate metabolic process	19637	3.11052	0.044578	0.311526
regulation of receptor-mediated endocytosis	48259	3.07395	0.046238	1.78571
organophosphate biosynthetic process	90407	3.0395	0.047859	0.47619
cellular defense response	6968	3.00653	0.049463	1.66667
negative regulation of G-protein coupled receptor protein signaling pathway	45744	3.00653	0.049463	1.66667
Supplementary Table 10D. Monocytes Large Vessel SOM profile 1+2+3+6
Function	GO ID	Enrichment Score	Enrichment p-value	% genes in group that are present
neuronal action potential	19228	6.35073	0.001745	7.14286
regulation of vasoconstriction	19229	5.09224	0.006144	3.77358
transport	6810	5.06605	0.006307	0.442898
positive regulation of Golgi to plasma membrane protein transport	42998	5.01607	0.006631	33.3333
transcriptional activation by promoter-enhancer looping	71733	5.01607	0.006631	33.3333
gene looping	90202	5.01607	0.006631	33.3333
glycoprotein transport	34436	5.01607	0.006631	33.3333
dGDP metabolic process	46066	5.01607	0.006631	33.3333
purine nucleoside diphosphate biosynthetic process	9136	5.01607	0.006631	33.3333
purine deoxyribonucleotide biosynthetic process	9153	5.01607	0.006631	33.3333
purine ribonucleoside diphosphate biosynthetic process	9180	5.01607	0.006631	33.3333
serotonin secretion involved in inflammatory response	2442	5.01607	0.006631	33.3333
serotonin secretion by platelet	2554	5.01607	0.006631	33.3333
establishment of localization	51234	4.86934	0.007678	0.433302
sphingolipid biosynthetic process	30148	4.81973	0.008069	3.27869
N-acetylneuraminate catabolic process	19262	4.72947	0.008831	25
regulation of definitive erythrocyte differentiation	10724	4.72947	0.008831	25
purine deoxyribonucleoside diphosphate metabolic process	9182	4.72947	0.008831	25
ribonucleoside diphosphate biosynthetic process	9188	4.72947	0.008831	25
regulation of vascular smooth muscle contraction	3056	4.72947	0.008831	25
insemination	7320	4.72947	0.008831	25
organic acid catabolic process	16054	4.65167	0.009546	1.51515
carboxylic acid catabolic process	46395	4.65167	0.009546	1.51515
action potential	1508	4.58249	0.010229	2.89855
glomerular capillary formation	72104	4.50741	0.011027	20
negative regulation of dendritic cell differentiation	2001199	4.50741	0.011027	20
immune response-inhibiting cell surface receptor signaling pathway	2767	4.50741	0.011027	20
deoxyribonucleoside diphosphate biosynthetic process	9189	4.50741	0.011027	20
serotonin secretion	1820	4.50741	0.011027	20
tyrosine catabolic process	6572	4.50741	0.011027	20
negative regulation of developmental process	51093	4.38036	0.012521	0.789889
long-chain fatty acid import	44539	4.32617	0.013218	16.6667
positive regulation of phospholipid biosynthetic process	71073	4.32617	0.013218	16.6667
interleukin-1 secretion	50701	4.32617	0.013218	16.6667
immune response-inhibiting signal transduction	2765	4.32617	0.013218	16.6667
positive regulation of regulatory T cell differentiation	45591	4.32617	0.013218	16.6667
glucocorticoid receptor signaling pathway	42921	4.32617	0.013218	16.6667
negative regulation of dendrite morphogenesis	50774	4.32617	0.013218	16.6667
serotonin transport	6837	4.32617	0.013218	16.6667
heme transport	15886	4.1731	0.015405	14.2857
regulation of dendritic cell differentiation	2001198	4.1731	0.015405	14.2857
dATP metabolic process	46060	4.1731	0.015405	14.2857
nucleoside diphosphate biosynthetic process	9133	4.1731	0.015405	14.2857
purinergic nucleotide receptor signaling pathway	35590	4.1731	0.015405	14.2857
regulation of membrane potential	42391	4.15797	0.015639	1.2605
membrane lipid biosynthetic process	46467	4.14092	0.015908	2.29885
single-organism transport	44765	4.08078	0.016894	0.442834
very-low-density lipoprotein particle assembly	34379	4.04065	0.017586	12.5
positive regulation of T cell tolerance induction	2666	4.04065	0.017586	12.5
megakaryocyte differentiation	30219	4.04065	0.017586	12.5
corticosteroid receptor signaling pathway	31958	4.04065	0.017586	12.5
GMP metabolic process	46037	4.04065	0.017586	12.5
ether lipid metabolic process	46485	4.04065	0.017586	12.5
alpha-amino acid catabolic process	1901606	4.01512	0.018041	2.15054
small molecule catabolic process	44282	3.95547	0.01915	1.16732
iron coordination entity transport	1901678	3.92394	0.019763	11.1111
regulation of Golgi to plasma membrane protein transport	42996	3.92394	0.019763	11.1111
N-acetylneuraminate metabolic process	6054	3.92394	0.019763	11.1111
mast cell activation involved in immune response	2279	3.92394	0.019763	11.1111
mast cell degranulation	43303	3.92394	0.019763	11.1111
antigen processing and presentation of exogenous peptide antigen via MHC class I, TAP-independent	2480	3.92394	0.019763	11.1111
regulation of regulatory T cell differentiation	45589	3.92394	0.019763	11.1111
arginine catabolic process	6527	3.92394	0.019763	11.1111
positive regulation of osteoblast proliferation	33690	3.92394	0.019763	11.1111
GDP-mannose metabolic process	19673	3.92394	0.019763	11.1111
deoxyribose phosphate biosynthetic process	46385	3.92394	0.019763	11.1111
deoxyribonucleoside monophosphate metabolic process	9162	3.92394	0.019763	11.1111
deoxyribonucleoside diphosphate metabolic process	9186	3.92394	0.019763	11.1111
2'-deoxyribonucleotide biosynthetic process	9265	3.92394	0.019763	11.1111
negative regulation of transcription elongation from RNA polymerase II promoter	34244	3.92394	0.019763	11.1111
erythrose 4-phosphate/phosphoenolpyruvate family amino acid metabolic process	1902221	3.92394	0.019763	11.1111
erythrose 4-phosphate/phosphoenolpyruvate family amino acid catabolic process	1902222	3.92394	0.019763	11.1111
L-phenylalanine metabolic process	6558	3.92394	0.019763	11.1111
L-phenylalanine catabolic process	6559	3.92394	0.019763	11.1111
tyrosine metabolic process	6570	3.92394	0.019763	11.1111
metal ion transport	30001	3.8509	0.021261	0.833333
positive regulation of cellular amine metabolic process	33240	3.81966	0.021935	10
regulation of phospholipid biosynthetic process	71071	3.81966	0.021935	10
positive regulation of tolerance induction	2645	3.81966	0.021935	10
purine nucleoside diphosphate metabolic process	9135	3.81966	0.021935	10
purine ribonucleoside diphosphate metabolic process	9179	3.81966	0.021935	10
negative regulation of DNA-templated transcription, elongation	32785	3.81966	0.021935	10
purinergic receptor signaling pathway	35587	3.81966	0.021935	10
lipid biosynthetic process	8610	3.79722	0.022433	0.819672
L-ascorbic acid metabolic process	19852	3.72543	0.024103	9.09091
regulation of T cell tolerance induction	2664	3.72543	0.024103	9.09091
citrulline metabolic process	52	3.72543	0.024103	9.09091
cellular response to thyroid hormone stimulus	97067	3.72543	0.024103	9.09091
purine deoxyribonucleoside triphosphate metabolic process	9215	3.72543	0.024103	9.09091
regulation of cell shape	8360	3.70128	0.024692	1.81818
endocytosis	6897	3.67748	0.025287	1.04895
single-organism metabolic process	44710	3.66412	0.025627	0.365764
detection of calcium ion	5513	3.6395	0.026266	8.33333
negative regulation of transcription regulatory region DNA binding	2000678	3.6395	0.026266	8.33333
deoxyribonucleotide biosynthetic process	9263	3.6395	0.026266	8.33333
receptor-mediated endocytosis	6898	3.63507	0.026382	1.75439
cellular amino acid catabolic process	9063	3.58704	0.02768	1.7094
amino sugar catabolic process	46348	3.56053	0.028424	7.69231
regulation of tolerance induction	2643	3.56053	0.028424	7.69231
nitric oxide biosynthetic process	6809	3.56053	0.028424	7.69231
granulocyte differentiation	30851	3.56053	0.028424	7.69231
ribonucleoside diphosphate metabolic process	9185	3.56053	0.028424	7.69231
organic substance transport	71702	3.52817	0.029359	0.475342
sphingolipid metabolic process	6665	3.50992	0.029899	1.63934
lipid metabolic process	6629	3.50034	0.030187	0.557103
platelet formation	30220	3.4875	0.030577	7.14286
erythrocyte development	48821	3.4875	0.030577	7.14286
vesicle-mediated transport	16192	3.43463	0.032237	0.618047
mast cell activation	45576	3.41959	0.032726	6.66667
response to thyroid hormone	97066	3.41959	0.032726	6.66667
vesicle targeting	6903	3.41959	0.032726	6.66667
small molecule metabolic process	44281	3.38994	0.033711	0.416493
cell fate commitment	45165	3.36556	0.034543	1.51515
circulatory system process	3013	3.36556	0.034543	1.51515
negative regulation of biological process	48519	3.35891	0.034773	0.37196
plasma lipoprotein particle assembly	34377	3.35612	0.03487	6.25
N-acetylglucosamine metabolic process	6044	3.35612	0.03487	6.25
arginine metabolic process	6525	3.35612	0.03487	6.25
negative regulation of bone mineralization	30502	3.35612	0.03487	6.25
glucocorticoid metabolic process	8211	3.35612	0.03487	6.25
purine deoxyribonucleotide metabolic process	9151	3.35612	0.03487	6.25
carboxylic acid metabolic process	19752	3.33562	0.035593	0.601685
nitric oxide mediated signal transduction	7263	3.29658	0.03701	5.88235
protein-lipid complex assembly	65005	3.24049	0.039145	5.55556
negative regulation of biomineral tissue development	70168	3.24049	0.039145	5.55556
nucleobase-containing small molecule interconversion	15949	3.24049	0.039145	5.55556
guanosine-containing compound biosynthetic process	1901070	3.24049	0.039145	5.55556
negative regulation of cellular process	48523	3.19116	0.041124	0.374532
positive regulation of alcohol biosynthetic process	1902932	3.1875	0.041275	5.26316
response to copper ion	46688	3.1875	0.041275	5.26316
deoxyribonucleoside triphosphate metabolic process	9200	3.1875	0.041275	5.26316
aromatic amino acid family catabolic process	9074	3.1875	0.041275	5.26316
leukocyte degranulation	43299	3.13728	0.043401	5
regulation of osteoblast proliferation	33688	3.13728	0.043401	5
protein peptidyl-prolyl isomerization	413	3.13728	0.043401	5
regulation of cell morphogenesis	22604	3.12429	0.043968	0.842697
regulation of transcription regulatory region DNA binding	2000677	3.08957	0.045522	4.7619
positive regulation of erythrocyte differentiation	45648	3.08957	0.045522	4.7619
myeloid cell development	61515	3.08957	0.045522	4.7619
regulation of sodium ion transmembrane transporter activity	2000649	3.08957	0.045522	4.7619
regulation of transcription elongation from RNA polymerase II promoter	34243	3.08957	0.045522	4.7619
monoamine transport	15844	3.08957	0.045522	4.7619
negative regulation of JNK cascade	46329	3.08957	0.045522	4.7619
membrane lipid metabolic process	6643	3.06337	0.04673	1.28205
Notch receptor processing	7220	3.04412	0.047638	4.54545
cofactor transport	51181	3.04412	0.047638	4.54545
positive regulation of establishment of protein localization to plasma membrane	90004	3.04412	0.047638	4.54545
embryonic hemopoiesis	35162	3.00074	0.04975	4.34783
platelet aggregation	70527	3.00074	0.04975	4.34783
steroid catabolic process	6706	3.00074	0.04975	4.34783
response to ATP	33198	3.00074	0.04975	4.34783
glycerol ether metabolic process	6662	3.00074	0.04975	4.34783
Supplementary Table 10E. Monocytes Large Vessel SOM profile 4
Function	GO ID	Enrichment Score	Enrichment p-value	% genes in group that are present
positive regulation of clathrin-mediated endocytosis	2000370	6.80598	0.001107	33.3333
regulation of canonical Wnt signaling pathway	60828	6.78987	0.001125	1.41844
snRNA transcription	9301	6.51846	0.001476	25
positive regulation of integrin-mediated signaling pathway	2001046	6.51846	0.001476	25
positive regulation of Wnt signaling pathway, planar cell polarity pathway	2000096	6.29548	0.001845	20
regulation of early endosome to late endosome transport	2000641	6.11332	0.002213	16.6667
regulation of Wnt signaling pathway	30111	6.09906	0.002245	1
positive regulation of non-canonical Wnt signaling pathway	2000052	5.95932	0.002582	14.2857
regulation of integrin-mediated signaling pathway	2001044	5.82595	0.00295	12.5
nucleoside diphosphate phosphorylation	6165	5.82595	0.00295	12.5
Wnt signaling pathway	16055	5.81566	0.002981	0.865801
regulation of clathrin-mediated endocytosis	2000369	5.70832	0.003318	11.1111
positive regulation of receptor recycling	1921	5.60312	0.003686	10
regulation of Wnt signaling pathway, planar cell polarity pathway	2000095	5.50797	0.004054	9.09091
positive regulation of SMAD protein import into nucleus	60391	5.50797	0.004054	9.09091
pinocytosis	6907	5.50797	0.004054	9.09091
positive regulation of transcription elongation from RNA polymerase II promoter	32968	5.42112	0.004422	8.33333
negative regulation of androgen receptor signaling pathway	60766	5.34123	0.00479	7.69231
AMP metabolic process	46033	5.34123	0.00479	7.69231
regulation of non-canonical Wnt signaling pathway	2000050	5.26728	0.005158	7.14286
regulation of SMAD protein import into nucleus	60390	5.26728	0.005158	7.14286
acrosome reaction	7340	5.19845	0.005525	6.66667
clathrin coat assembly	48268	5.19845	0.005525	6.66667
positive regulation of substrate adhesion-dependent cell spreading	1900026	5.0736	0.00626	5.88235
regulation of receptor recycling	1919	5.0736	0.00626	5.88235
positive regulation of transforming growth factor beta receptor signaling pathway	30511	4.86292	0.007728	4.7619
regulation of transcription elongation from RNA polymerase II promoter	34243	4.86292	0.007728	4.7619
nucleotide phosphorylation	46939	4.86292	0.007728	4.7619
regulation of androgen receptor signaling pathway	60765	4.81656	0.008095	4.54545
regulation of substrate adhesion-dependent cell spreading	1900024	4.77227	0.008461	4.34783
positive regulation of DNA-templated transcription, elongation	32786	4.77227	0.008461	4.34783
endoderm development	7492	4.72987	0.008828	4.16667
nucleoside diphosphate metabolic process	9132	4.72987	0.008828	4.16667
positive regulation of epithelial to mesenchymal transition	10718	4.6892	0.009194	4
positive regulation of pathway-restricted SMAD protein phosphorylation	10862	4.65014	0.00956	3.84615
negative regulation of intracellular steroid hormone receptor signaling pathway	33144	4.65014	0.00956	3.84615
calcium ion-dependent exocytosis	17156	4.44345	0.011755	3.125
intracellular protein transmembrane transport	65002	4.41284	0.012121	3.0303
activation of JUN kinase activity	7257	4.38314	0.012486	2.94118
regulation of ARF GTPase activity	32312	4.35431	0.012851	2.85714
positive regulation of receptor-mediated endocytosis	48260	4.3263	0.013216	2.77778
regulation of pathway-restricted SMAD protein phosphorylation	60393	4.3263	0.013216	2.77778
positive regulation of proteasomal ubiquitin-dependent protein catabolic process	32436	4.27255	0.013946	2.63158
protein transmembrane transport	71806	4.24673	0.014311	2.5641
transcription from RNA polymerase III promoter	6383	4.22157	0.014676	2.5
positive regulation of proteasomal protein catabolic process	1901800	4.19704	0.01504	2.43902
regulation of DNA-templated transcription, elongation	32784	4.19704	0.01504	2.43902
vesicle coating	6901	4.19704	0.01504	2.43902
regulation of epithelial to mesenchymal transition	10717	4.10458	0.016497	2.22222
excretion	7588	4.10458	0.016497	2.22222
positive regulation of cell morphogenesis involved in differentiation	10770	4.08276	0.016861	2.17391
negative regulation of protein binding	32091	4.08276	0.016861	2.17391
regulation of intracellular steroid hormone receptor signaling pathway	33143	4.06141	0.017225	2.12766
regulation of glucose import	46324	4.00001	0.018316	2
regulation of receptor-mediated endocytosis	48259	3.88763	0.020494	1.78571
regulation of cellular catabolic process	31329	3.87697	0.020714	0.31746
positive regulation of JUN kinase activity	43507	3.83592	0.021582	1.69492
regulation of proteasomal ubiquitin-dependent protein catabolic process	32434	3.74002	0.023754	1.53846
positive regulation of transmembrane receptor protein serine/threonine kinase signaling pathway	90100	3.69537	0.024838	1.47059
nucleoside triphosphate biosynthetic process	9142	3.68093	0.0252	1.44928
regulation of catabolic process	9894	3.66253	0.025668	0.283286
regulation of JUN kinase activity	43506	3.62521	0.026644	1.36986
positive regulation of protein import into nucleus	42307	3.59849	0.027365	1.33333
positive regulation of proteolysis	45862	3.57249	0.028086	1.2987
positive regulation of endocytosis	45807	3.54717	0.028806	1.26582
regulation of proteasomal protein catabolic process	61136	3.53475	0.029166	1.25
positive regulation of cell-substrate adhesion	10811	3.52248	0.029526	1.23457
positive regulation of Wnt signaling pathway	30177	3.52248	0.029526	1.23457
regulation of stem cell differentiation	2000736	3.49841	0.030246	1.20482
liver development	1889	3.49841	0.030246	1.20482
negative regulation of canonical Wnt signaling pathway	90090	3.47491	0.030965	1.17647
regulation of glucose transport	10827	3.4407	0.032042	1.13636
positive regulation of protein processing	10954	3.42956	0.032401	1.1236
positive regulation of nucleocytoplasmic transport	46824	3.42956	0.032401	1.1236
negative regulation of binding	51100	3.42956	0.032401	1.1236
vesicle-mediated transport	16192	3.40832	0.033097	0.247219
positive regulation of protein catabolic process	45732	3.37569	0.034195	1.06383
negative regulation of extrinsic apoptotic signaling pathway	2001237	3.36527	0.034553	1.05263
regulation of transforming growth factor beta receptor signaling pathway	17015	3.33465	0.035627	1.02041
cell death	8219	3.22149	0.039896	0.223464
death	16265	3.21328	0.040225	0.222469
regulation of protein binding	43393	3.14381	0.043118	0.840336
negative regulation of Wnt signaling pathway	30178	3.11939	0.044184	0.819672
positive regulation of cellular catabolic process	31331	3.10344	0.044894	0.806452
vesicle organization	16050	3.09557	0.045249	0.8
cell division	51301	3.08001	0.045959	0.787402
positive regulation of intracellular protein transport	90316	3.08001	0.045959	0.787402
cell morphogenesis involved in differentiation	904	3.0647	0.046668	0.775194
activation of MAPK activity	187	3.05714	0.047022	0.769231
regulation of cell-substrate adhesion	10810	3.0348	0.048085	0.75188
positive regulation of catalytic activity	43085	3.03106	0.048264	0.20141
regulation of JNK cascade	46328	2.99868	0.049853	0.724638
Supplementary Table 10F. Monocytes Small Vessel SOM profile 2
Function	GO ID	Enrichment Score	Enrichment p-value	% genes in group that are present
Spemann organizer formation	60061	7.14235	0.000791	33.3333
post-embryonic camera-type eye development	31077	6.85477	0.001054	25
Wnt signaling pathway involved in dorsal/ventral axis specification	44332	6.85477	0.001054	25
nuclear membrane organization	71763	6.85477	0.001054	25
apoptotic chromosome condensation	30263	6.63174	0.001318	20
positive regulation of inositol trisphosphate biosynthetic process	32962	6.63174	0.001318	20
regulation of inositol trisphosphate biosynthetic process	32960	6.44952	0.001581	16.6667
post-embryonic organ development	48569	6.29548	0.001845	14.2857
regulation of adenylate cyclase activity involved in G-protein coupled receptor signaling pathway	10578	6.29548	0.001845	14.2857
positive regulation of adenylate cyclase activity involved in G-protein coupled receptor signaling pathway	10579	6.29548	0.001845	14.2857
positive regulation of neurotransmitter secretion	1956	6.16205	0.002108	12.5
corticosteroid receptor signaling pathway	31958	6.16205	0.002108	12.5
steroid hormone mediated signaling pathway	43401	6.16205	0.002108	12.5
positive regulation of uterine smooth muscle contraction	70474	6.16205	0.002108	12.5
positive regulation of inositol phosphate biosynthetic process	60732	6.04437	0.002371	11.1111
anterior/posterior axis specification, embryo	8595	5.93912	0.002634	10
positive regulation of endothelial cell apoptotic process	2000353	5.93912	0.002634	10
regulation of uterine smooth muscle contraction	70472	5.93912	0.002634	10
embryonic camera-type eye development	31076	5.84391	0.002897	9.09091
regulation of inositol phosphate biosynthetic process	10919	5.84391	0.002897	9.09091
positive regulation of neurotransmitter transport	51590	5.75701	0.003161	8.33333
positive regulation of MAPK cascade	43410	5.71601	0.003293	0.569801
synaptic vesicle endocytosis	48488	5.60307	0.003687	7.14286
negative regulation of cell cycle arrest	71157	5.46975	0.004212	6.25
apoptotic process involved in morphogenesis	60561	5.35218	0.004738	5.55556
positive regulation of G-protein coupled receptor protein signaling pathway	45745	5.35218	0.004738	5.55556
positive regulation of alcohol biosynthetic process	1902932	5.29821	0.005001	5.26316
positive regulation of epidermal growth factor receptor signaling pathway	45742	5.29821	0.005001	5.26316
cellular response to estradiol stimulus	71392	5.29821	0.005001	5.26316
protein peptidyl-prolyl isomerization	413	5.24703	0.005263	5
labyrinthine layer blood vessel development	60716	5.24703	0.005263	5
positive regulation of ERBB signaling pathway	1901186	5.24703	0.005263	5
apoptotic process involved in development	1902742	5.15193	0.005788	4.54545
positive regulation of release of sequestered calcium ion into cytosol	51281	5.15193	0.005788	4.54545
positive regulation of establishment of protein localization to plasma membrane	90004	5.15193	0.005788	4.54545
positive regulation of smooth muscle contraction	45987	5.06513	0.006313	4.16667
response to mineralocorticoid	51385	4.9853	0.006838	3.84615
cellular response to corticosteroid stimulus	71384	4.9853	0.006838	3.84615
positive regulation of release of cytochrome c from mitochondria	90200	4.9853	0.006838	3.84615
regulation of MAPK cascade	43408	4.98102	0.006867	0.391389
positive regulation of vasodilation	45909	4.94766	0.0071	3.7037
cellular response to estrogen stimulus	71391	4.94766	0.0071	3.7037
developmental programmed cell death	10623	4.9114	0.007362	3.57143
neuronal action potential	19228	4.9114	0.007362	3.57143
regulation of endothelial cell apoptotic process	2000351	4.87641	0.007624	3.44828
chromosome condensation	30261	4.87641	0.007624	3.44828
positive regulation of muscle contraction	45933	4.84262	0.007886	3.33333
placenta blood vessel development	60674	4.80993	0.008148	3.22581
chaperone-mediated protein folding	61077	4.77829	0.00841	3.125
T cell differentiation in thymus	33077	4.77829	0.00841	3.125
embryonic axis specification	578	4.77829	0.00841	3.125
negative regulation of cell proliferation	8285	4.7652	0.008521	0.350263
peptidyl-proline modification	18208	4.74762	0.008672	3.0303
anterior/posterior axis specification	9948	4.74762	0.008672	3.0303
positive regulation of multicellular organismal process	51240	4.74492	0.008696	0.34662
positive regulation of calcium ion transport into cytosol	10524	4.68899	0.009196	2.85714
regulation of neurotransmitter secretion	46928	4.68899	0.009196	2.85714
negative regulation of lipid biosynthetic process	51055	4.68899	0.009196	2.85714
DNA packaging	6323	4.68899	0.009196	2.85714
positive regulation of interferon-gamma production	32729	4.63363	0.009719	2.7027
negative regulation of fat cell differentiation	45599	4.63363	0.009719	2.7027
positive regulation of adenylate cyclase activity	45762	4.63363	0.009719	2.7027
cellular response to glucose stimulus	71333	4.60707	0.009981	2.63158
regulation of establishment of protein localization to plasma membrane	90003	4.5812	0.010243	2.5641
regulation of vasodilation	42312	4.55599	0.010504	2.5
cellular response to hexose stimulus	71331	4.55599	0.010504	2.5
regulation of release of cytochrome c from mitochondria	90199	4.55599	0.010504	2.5
hormone-mediated signaling pathway	9755	4.55599	0.010504	2.5
positive regulation of protein phosphorylation	1934	4.54424	0.010628	0.3125
regulation of alcohol biosynthetic process	1902930	4.5314	0.010766	2.43902
cellular response to monosaccharide stimulus	71326	4.5314	0.010766	2.43902
positive regulation of cellular carbohydrate metabolic process	10676	4.50741	0.011027	2.38095
positive regulation of cyclase activity	31281	4.4611	0.01155	2.27273
positive regulation of intracellular signal transduction	1902533	4.44143	0.011779	0.296296
positive regulation of lyase activity	51349	4.41686	0.012072	2.17391
regulation of neurotransmitter transport	51588	4.41686	0.012072	2.17391
cellular glucose homeostasis	1678	4.354	0.012855	2.04082
positive regulation of carbohydrate metabolic process	45913	4.354	0.012855	2.04082
regulation of release of sequestered calcium ion into cytosol	51279	4.354	0.012855	2.04082
regulation of smooth muscle contraction	6940	4.354	0.012855	2.04082
positive regulation of insulin secretion	32024	4.3339	0.013116	2
cellular response to carbohydrate stimulus	71322	4.3339	0.013116	2
synaptic vesicle transport	48489	4.3142	0.013377	1.96078
establishment of synaptic vesicle localization	97480	4.3142	0.013377	1.96078
positive regulation of phosphatidylinositol 3-kinase signaling	14068	4.3142	0.013377	1.96078
camera-type eye development	43010	4.29489	0.013638	1.92308
positive regulation of phosphorylation	42327	4.25922	0.014133	0.269542
embryonic pattern specification	9880	4.2212	0.014681	1.78571
positive regulation of extrinsic apoptotic signaling pathway	2001238	4.20361	0.014942	1.75439
positive regulation of transcription from RNA polymerase II promoter	45944	4.18065	0.015289	0.258732
positive regulation of JUN kinase activity	43507	4.16934	0.015463	1.69492
positive regulation of mitochondrion organization	10822	4.15263	0.015723	1.66667
negative regulation of lipid metabolic process	45833	4.13621	0.015983	1.63934
regulation of adenylate cyclase activity	45761	4.12006	0.016244	1.6129
cellular response to steroid hormone stimulus	71383	4.10416	0.016504	1.5873
positive regulation of peptide hormone secretion	90277	4.10416	0.016504	1.5873
cellular response to alcohol	97306	4.08852	0.016764	1.5625
regulation of phosphatidylinositol 3-kinase signaling	14066	4.07312	0.017024	1.53846
positive regulation of cAMP biosynthetic process	30819	4.07312	0.017024	1.53846
positive regulation of protein modification process	31401	4.06758	0.017119	0.243902
regulation of calcium ion transport into cytosol	10522	4.05796	0.017284	1.51515
positive regulation of peptide secretion	2793	4.05796	0.017284	1.51515
positive regulation of phosphorus metabolic process	10562	4.05364	0.017359	0.242131
positive regulation of phosphate metabolic process	45937	4.05364	0.017359	0.242131
axis specification	9798	4.04303	0.017544	1.49254
regulation of epidermal growth factor receptor signaling pathway	42058	4.02832	0.017804	1.47059
action potential	1508	4.01382	0.018064	1.44928
regulation of carbohydrate biosynthetic process	43255	4.01382	0.018064	1.44928
regulation of cyclase activity	31279	3.99954	0.018324	1.42857
eye development	1654	3.98546	0.018584	1.40845
regulation of ERBB signaling pathway	1901184	3.98546	0.018584	1.40845
positive regulation of homeostatic process	32846	3.98546	0.018584	1.40845
intracellular steroid hormone receptor signaling pathway	30518	3.97158	0.018844	1.38889
positive regulation of cAMP metabolic process	30816	3.97158	0.018844	1.38889
negative regulation of DNA metabolic process	51053	3.97158	0.018844	1.38889
regulation of JUN kinase activity	43506	3.95789	0.019103	1.36986
regulation of lyase activity	51339	3.95789	0.019103	1.36986
positive regulation of calcium ion transport	51928	3.95789	0.019103	1.36986
positive regulation of cyclic nucleotide biosynthetic process	30804	3.94439	0.019363	1.35135
regulation of response to stress	80134	3.93491	0.019548	0.227531
regulation of interferon-gamma production	32649	3.93107	0.019623	1.33333
positive regulation of purine nucleotide biosynthetic process	1900373	3.91793	0.019882	1.31579
positive regulation of nucleotide biosynthetic process	30810	3.91793	0.019882	1.31579
regulation of fat cell differentiation	45598	3.86706	0.02092	1.25
regulation of protein phosphorylation	1932	3.86055	0.021056	0.218818
canonical Wnt signaling pathway	60070	3.85475	0.021179	1.23457
positive regulation of cellular protein metabolic process	32270	3.85018	0.021276	0.217628
negative regulation of inflammatory response	50728	3.84258	0.021438	1.21951
positive regulation of cyclic nucleotide metabolic process	30801	3.83056	0.021697	1.20482
establishment of vesicle localization	51650	3.80697	0.022216	1.17647
blood vessel development	1568	3.79537	0.022475	1.16279
positive regulation of purine nucleotide metabolic process	1900544	3.79537	0.022475	1.16279
positive regulation of nucleotide metabolic process	45981	3.79537	0.022475	1.16279
cellular response to tumor necrosis factor	71356	3.78392	0.022733	1.14943
positive regulation of hormone secretion	46887	3.75033	0.02351	1.11111
T cell differentiation	30217	3.73939	0.023769	1.0989
DNA conformation change	71103	3.73939	0.023769	1.0989
regulation of mitochondrion organization	10821	3.72856	0.024027	1.08696
positive regulation of catalytic activity	43085	3.70321	0.024644	0.20141
sensory organ development	7423	3.69679	0.024803	1.05263
response to estradiol	32355	3.69679	0.024803	1.05263
positive regulation of protein metabolic process	51247	3.67859	0.025259	0.198807
positive regulation of signal transduction	9967	3.67483	0.025354	0.198413
regulation of cAMP biosynthetic process	30817	3.66602	0.025578	1.02041
response to glucose	9749	3.63618	0.026353	0.990099
negative regulation of defense response	31348	3.61679	0.026869	0.970874
regulation of cell cycle arrest	71156	3.60723	0.027127	0.961538
response to hexose	9746	3.58839	0.027643	0.943396
positive regulation of signaling	23056	3.58695	0.027683	0.189394
positive regulation of cell communication	10647	3.57982	0.027881	0.188679
learning	7612	3.56991	0.028158	0.925926
cell maturation	48469	3.56991	0.028158	0.925926
response to tumor necrosis factor	34612	3.56991	0.028158	0.925926
positive regulation of cysteine-type endopeptidase activity involved in apoptotic process	43280	3.56991	0.028158	0.925926
positive regulation of ERK1 and ERK2 cascade	70374	3.5608	0.028416	0.917431
regulation of lipid biosynthetic process	46890	3.55177	0.028674	0.909091
regulation of muscle contraction	6937	3.55177	0.028674	0.909091
axonogenesis	7409	3.54283	0.028931	0.900901
response to monosaccharide	34284	3.54283	0.028931	0.900901
cellular response to molecule of bacterial origin	71219	3.53396	0.029189	0.892857
regulation of cAMP metabolic process	30814	3.53396	0.029189	0.892857
positive regulation of transcription, DNA-templated	45893	3.52896	0.029336	0.183655
embryonic organ development	48568	3.52518	0.029447	0.884956
gonad development	8406	3.51648	0.029704	0.877193
positive regulation of cysteine-type endopeptidase activity	2001056	3.50785	0.029961	0.869565
regulation of phosphorylation	42325	3.50492	0.030049	0.181324
negative regulation of leukocyte activation	2695	3.49929	0.030219	0.862069
regulation of cyclic nucleotide biosynthetic process	30802	3.49929	0.030219	0.862069
regulation of purine nucleotide biosynthetic process	1900371	3.47408	0.03099	0.840336
regulation of nucleotide biosynthetic process	30808	3.47408	0.03099	0.840336
regulation of cellular carbohydrate metabolic process	10675	3.46582	0.031248	0.833333
positive regulation of endopeptidase activity	10950	3.46582	0.031248	0.833333
positive regulation of RNA biosynthetic process	1902680	3.45946	0.031447	0.176991
positive regulation of apoptotic signaling pathway	2001235	3.44144	0.032019	0.813008
positive regulation of peptidase activity	10952	3.43345	0.032276	0.806452
cellular response to biotic stimulus	71216	3.42552	0.032532	0.8
positive regulation of RNA metabolic process	51254	3.42327	0.032606	0.173611
negative regulation of cell activation	50866	3.41766	0.032789	0.793651
carbohydrate homeostasis	33500	3.40986	0.033046	0.787402
glucose homeostasis	42593	3.40986	0.033046	0.787402
regulation of carbohydrate metabolic process	6109	3.40986	0.033046	0.787402
regulation of protein modification process	31399	3.39741	0.03346	0.171233
response to corticosteroid	31960	3.37177	0.034329	0.757576
regulation of G-protein coupled receptor protein signaling pathway	8277	3.36433	0.034585	0.75188
response to carbohydrate	9743	3.36433	0.034585	0.75188
positive regulation of gene expression	10628	3.3609	0.034704	0.167926
regulation of cyclic nucleotide metabolic process	30799	3.35694	0.034842	0.746269
regulation of muscle system process	90257	3.35694	0.034842	0.746269
regulation of intracellular signal transduction	1902531	3.3313	0.035747	0.165289
regulation of JNK cascade	46328	3.32795	0.035867	0.724638
positive regulation of molecular function	44093	3.32513	0.035968	0.164745
positive regulation of neurogenesis	50769	3.31377	0.036379	0.714286
developmental maturation	21700	3.2998	0.036891	0.704225
establishment of organelle localization	51656	3.28603	0.037402	0.694444
positive regulation of ion transport	43270	3.28603	0.037402	0.694444
regulation of ERK1 and ERK2 cascade	70372	3.27244	0.037914	0.684932
regulation of ion homeostasis	2000021	3.25905	0.038425	0.675676
positive regulation of cytosolic calcium ion concentration	7204	3.25242	0.038681	0.671141
positive regulation of macromolecule biosynthetic process	10557	3.21915	0.039989	0.155642
positive regulation of nucleobase-containing compound metabolic process	45935	3.20186	0.040686	0.154202
regulation of extrinsic apoptotic signaling pathway	2001236	3.19472	0.040978	0.632911
regulation of calcium ion transport	51924	3.18852	0.041233	0.628931
regulation of cell proliferation	42127	3.18474	0.041389	0.152788
reproductive structure development	48608	3.18235	0.041488	0.625
response to estrogen	43627	3.18235	0.041488	0.625
regulation of stress-activated MAPK cascade	32872	3.17623	0.041743	0.621118
regulation of insulin secretion	50796	3.17623	0.041743	0.621118
regulation of stress-activated protein kinase signaling cascade	70302	3.17014	0.041998	0.617284
positive regulation of nitrogen compound metabolic process	51173	3.16499	0.042215	0.151172
lymphocyte differentiation	30098	3.15808	0.042507	0.609756
negative regulation of response to external stimulus	32102	3.15808	0.042507	0.609756
neuron projection morphogenesis	48812	3.12278	0.044035	0.588235
cytosolic calcium ion homeostasis	51480	3.12278	0.044035	0.588235
intracellular receptor signaling pathway	30522	3.09995	0.045052	0.574713
positive regulation of cellular biosynthetic process	31328	3.08548	0.045708	0.144823
positive regulation of intracellular transport	32388	3.08317	0.045814	0.564972
regulation of peptide hormone secretion	90276	3.08317	0.045814	0.564972
regulation of transcription from RNA polymerase II promoter	6357	3.08281	0.045831	0.144613
brain development	7420	3.06124	0.046829	0.552486
regulation of cysteine-type endopeptidase activity involved in apoptotic process	43281	3.06124	0.046829	0.552486
positive regulation of biosynthetic process	9891	3.05627	0.047063	0.142552
regulation of peptide secretion	2791	3.05584	0.047083	0.549451
learning or memory	7611	3.05047	0.047337	0.546448
regulation of peptide transport	90087	3.04512	0.047591	0.543478
T cell activation	42110	3.02404	0.048605	0.531915
regulation of cysteine-type endopeptidase activity	2000116	3.00852	0.049365	0.52356
positive regulation of MAP kinase activity	43406	3.00341	0.049618	0.520833
Supplementary Table 10G. Monocytes Small Vessel SOM profile 3
Function	GO ID	Enrichment Score	Enrichment p-value	% genes in group that are present
positive regulation of Golgi to plasma membrane protein transport	42998	6.55478	0.0014233	33.3333
long-chain fatty acid import	44539	5.86226	0.0028448	16.6667
positive regulation of phospholipid biosynthetic process	71073	5.86226	0.0028448	16.6667
heme transport	15886	5.70832	0.00331823	14.2857
very-low-density lipoprotein particle assembly	34379	5.575	0.00379146	12.5
iron coordination entity transport	1901678	5.45743	0.0042645	11.1111
regulation of Golgi to plasma membrane protein transport	42996	5.45743	0.0042645	11.1111
positive regulation of receptor recycling	1921	5.35228	0.00473733	10
positive regulation of cellular amine metabolic process	33240	5.35228	0.00473733	10
regulation of phospholipid biosynthetic process	71071	5.35228	0.00473733	10
plasma membrane fusion	45026	5.01665	0.00662667	7.14286
macrophage chemotaxis	48246	5.01665	0.00662667	7.14286
plasma lipoprotein particle assembly	34377	4.88354	0.00757015	6.25
lymphocyte chemotaxis	48247	4.88354	0.00757015	6.25
regulation of receptor recycling	1919	4.82313	0.00804158	5.88235
protein-lipid complex assembly	65005	4.76618	0.00851282	5.55556
transport	6810	4.71702	0.00894182	0.158178
positive regulation of alcohol biosynthetic process	1902932	4.71233	0.00898386	5.26316
establishment of localization	51234	4.62151	0.00983793	0.154751
cofactor transport	51181	4.56635	0.0103958	4.54545
positive regulation of establishment of protein localization to plasma membrane	90004	4.56635	0.0103958	4.54545
lymphocyte migration	72676	4.47976	0.0113361	4.16667
regulation of intracellular transport	32386	4.3936	0.0123562	0.543478
regulation of protein insertion into mitochondrial membrane involved in apoptotic signaling pathway	1900739	4.36262	0.012745	3.7037
positive regulation of protein insertion into mitochondrial membrane involved in apoptotic signaling pathway	1900740	4.36262	0.012745	3.7037
secretion by cell	32940	4.22977	0.0145558	0.498753
plasma lipoprotein particle organization	71827	4.2253	0.0146209	3.22581
regulation of establishment of protein localization	70201	4.18291	0.015254	0.486618
protein-lipid complex subunit organization	71825	4.16321	0.0155576	3.0303
long-chain fatty acid transport	15909	4.07683	0.0169612	2.77778
female gamete generation	7292	4.04964	0.0174286	2.7027
regulation of establishment of protein localization to plasma membrane	90003	3.99742	0.018363	2.5641
neutrophil migration	1990266	3.99742	0.018363	2.5641
neutrophil chemotaxis	30593	3.99742	0.018363	2.5641
regulation of mitochondrial outer membrane permeabilization involved in apoptotic signaling pathway	1901028	3.94783	0.0192965	2.43902
regulation of alcohol biosynthetic process	1902930	3.94783	0.0192965	2.43902
regulation of protein localization	32880	3.88922	0.0204613	0.416667
fatty acid transport	15908	3.87784	0.0206954	2.27273
single-organism transport	44765	3.84302	0.0214287	0.161031
substantia nigra development	21762	3.83381	0.021627	2.17391
secretion	46903	3.81619	0.0220114	0.400802
granulocyte chemotaxis	71621	3.79167	0.0225578	2.08333
positive regulation of lipid biosynthetic process	46889	3.77127	0.0230229	2.04082
granulocyte migration	97530	3.77127	0.0230229	2.04082
positive regulation of mitochondrion organization	10822	3.57106	0.0281261	1.66667
cellular defense response	6968	3.57106	0.0281261	1.66667
single-organism membrane fusion	44801	3.47701	0.0308996	1.51515
myeloid leukocyte migration	97529	3.41901	0.0327447	1.42857
positive regulation of cellular component organization	51130	3.32716	0.0358948	0.308166
regulation of cellular amine metabolic process	33238	3.32518	0.0359662	1.2987
organic substance transport	71702	3.24389	0.039012	0.178253
monocarboxylic acid transport	15718	3.18287	0.0414665	1.1236
membrane fusion	61025	3.17191	0.0419236	1.11111
regulation of mitochondrion organization	10821	3.15035	0.0428372	1.08696
antigen processing and presentation of exogenous peptide antigen via MHC class II	19886	3.15035	0.0428372	1.08696
leukocyte chemotaxis	30595	3.13975	0.0432937	1.07527
antigen processing and presentation of peptide antigen via MHC class II	2495	3.12926	0.0437501	1.06383
antigen processing and presentation of peptide or polysaccharide antigen via MHC class II	2504	3.10863	0.0446621	1.04167
immune system process	2376	3.07684	0.0461047	0.167038
positive regulation of lipid metabolic process	45834	3.04927	0.0473937	0.980392
Supplementary Table 10H. Monocytes Small Vessel SOM profile 4
Function	GO ID	Enrichment Score	Enrichment p-value	% genes in group that are present
senescence-associated heterochromatin focus assembly	35986	6.80598	0.001107	33.3333
positive regulation of cellular senescence	2000774	6.51846	0.001476	25
positive regulation of cell aging	90343	6.11332	0.002213	16.6667
cellular response to UV-B	71493	6.11332	0.002213	16.6667
catabolic process	9056	6.03364	0.002397	0.218221
heterochromatin assembly	31507	5.95932	0.002582	14.2857
negative regulation of chromatin silencing	31936	5.95932	0.002582	14.2857
DNA unwinding involved in DNA replication	6268	5.82595	0.00295	12.5
heterochromatin organization	70828	5.82595	0.00295	12.5
establishment of integrated proviral latency	75713	5.82595	0.00295	12.5
negative regulation of inclusion body assembly	90084	5.82595	0.00295	12.5
response to virus	9615	5.82418	0.002955	0.869565
negative regulation of gene silencing	60969	5.70832	0.003318	11.1111
establishment of viral latency	19043	5.60312	0.003686	10
regulation of inclusion body assembly	90083	5.42112	0.004422	8.33333
single-organism catabolic process	44712	5.41529	0.004448	0.297915
regulation of cellular senescence	2000772	5.34123	0.00479	7.69231
regulation of chromatin silencing	31935	5.34123	0.00479	7.69231
hyaluronan catabolic process	30214	5.34123	0.00479	7.69231
erythrocyte development	48821	5.26728	0.005158	7.14286
positive regulation of gene expression, epigenetic	45815	5.19845	0.005525	6.66667
protein targeting to Golgi	42	5.19845	0.005525	6.66667
response to UV-B	10224	5.19845	0.005525	6.66667
retrograde transport, vesicle recycling within Golgi	301	5.13407	0.005893	6.25
establishment of protein localization to Golgi	72600	5.13407	0.005893	6.25
cellular component disassembly	22411	5.05476	0.006379	0.58651
protein-DNA complex disassembly	32986	5.0166	0.006627	5.55556
nucleosome disassembly	6337	5.0166	0.006627	5.55556
protein refolding	42026	4.96269	0.006994	5.26316
chromatin assembly	31497	4.86292	0.007728	4.7619
regulation of cell aging	90342	4.86292	0.007728	4.7619
myeloid cell development	61515	4.86292	0.007728	4.7619
regulation of gene silencing	60968	4.77227	0.008461	4.34783
response to other organism	51707	4.60163	0.010036	0.464037
cellular senescence	90398	4.57635	0.010292	3.57143
hyaluronan metabolic process	30212	4.50767	0.011024	3.33333
intra-Golgi vesicle-mediated transport	6891	4.44345	0.011755	3.125
base-excision repair	6284	4.35431	0.012851	2.85714
cellular response to UV	34644	4.1731	0.015405	2.38095
response to antibiotic	46677	4.12689	0.016133	2.27273
respiratory gaseous exchange	7585	4.10458	0.016497	2.22222
cellular response to interleukin-1	71347	4.10458	0.016497	2.22222
DNA duplex unwinding	32508	4.08276	0.016861	2.17391
organic substance catabolic process	1901575	4.06376	0.017184	0.183486
glycolytic process	6096	4.06141	0.017225	2.12766
DNA geometric change	32392	4.04052	0.017588	2.08333
response to external biotic stimulus	43207	3.95358	0.019186	0.330579
response to biotic stimulus	9607	3.87098	0.020838	0.316456
chromatin assembly or disassembly	6333	3.87009	0.020857	1.75439
DNA catabolic process, endonucleolytic	737	3.83592	0.021582	1.69492
glycosaminoglycan catabolic process	6027	3.83592	0.021582	1.69492
cell aging	7569	3.7868	0.022668	1.6129
aminoglycan catabolic process	6026	3.7249	0.024115	1.51515
response to heat	9408	3.69537	0.024838	1.47059
response to interleukin-1	70555	3.6667	0.025561	1.42857
collagen catabolic process	30574	3.61176	0.027004	1.35135
cellular carbohydrate catabolic process	44275	3.58541	0.027725	1.31579
cellular response to light stimulus	71482	3.54717	0.028806	1.26582
multicellular organismal catabolic process	44243	3.53475	0.029166	1.25
organic substance metabolic process	71704	3.52935	0.029324	0.072922
collagen metabolic process	32963	3.49841	0.030246	1.20482
cartilage development	51216	3.49841	0.030246	1.20482
carbohydrate metabolic process	5975	3.48578	0.03063	0.257732
cellular response to tumor necrosis factor	71356	3.45197	0.031683	1.14943
multicellular organismal macromolecule metabolic process	44259	3.42956	0.032401	1.1236
macromolecule catabolic process	9057	3.41522	0.032869	0.248139
DNA conformation change	71103	3.40765	0.033119	1.0989
multicellular organismal metabolic process	44236	3.37569	0.034195	1.06383
DNA catabolic process	6308	3.36527	0.034553	1.05263
response to tumor necrosis factor	34612	3.23907	0.039201	0.925926
metabolic process	8152	3.2101	0.040353	0.068721
response to UV	9411	3.20333	0.040627	0.892857
extracellular matrix disassembly	22617	3.1946	0.040983	0.884956
regulation of gene expression, epigenetic	40029	3.17737	0.041695	0.869565
chromatin remodeling	6338	3.17737	0.041695	0.869565
single-organism carbohydrate catabolic process	44724	3.17737	0.041695	0.869565
response to temperature stimulus	9266	3.16887	0.042051	0.862069
connective tissue development	61448	3.16887	0.042051	0.862069
response to abiotic stimulus	9628	3.15888	0.042473	0.215983
cellular response to radiation	71478	3.14381	0.043118	0.840336
single-organism metabolic process	44710	3.13456	0.043519	0.097537
carbohydrate catabolic process	16052	3.11939	0.044184	0.819672
protein complex disassembly	43241	3.08776	0.045604	0.793651
macromolecular complex disassembly	32984	3.0348	0.048085	0.75188
response to toxic substance	9636	3.01296	0.049146	0.735294
developmental process	32502	3.00626	0.049477	0.093897
Supplementary Table 10I. Neutrophils Cardioembolic SOM profile 2
Function	GO ID	Enrichment Score	Enrichment p-value	% genes in group that are present
sister chromatid cohesion	7062	6.25329	0.001924	9.52381
neutral lipid catabolic process	46461	6.25329	0.001924	9.52381
acylglycerol catabolic process	46464	6.25329	0.001924	9.52381
long-term memory	7616	5.75159	0.003178	7.40741
glycerolipid catabolic process	46503	5.67948	0.003415	7.14286
activation of Ras GTPase activity	32856	5.54302	0.003915	6.66667
lipid catabolic process	16042	5.2292	0.005358	1.76991
phosphate-containing compound metabolic process	6796	5.05258	0.006393	0.692042
cellular lipid catabolic process	44242	4.90398	0.007417	2.34375
phosphorus metabolic process	6793	4.86585	0.007705	0.675676
response to unfolded protein	6986	4.81968	0.008069	2.27273
mitotic cell cycle	278	4.75462	0.008612	1.2285
protein dephosphorylation	6470	4.71823	0.008931	2.18978
diacylglycerol catabolic process	46340	4.6771	0.009306	33.3333
dihydrobiopterin metabolic process	51066	4.6771	0.009306	33.3333
response to topologically incorrect protein	35966	4.65933	0.009473	2.14286
cell cycle process	22402	4.64304	0.009628	0.829876
cell cycle	7049	4.50309	0.011075	0.991736
organic substance catabolic process	1901575	4.49467	0.011168	0.672783
mitotic cell cycle phase transition	44772	4.49057	0.011214	1.42857
negative regulation of neuron differentiation	45665	4.47221	0.011422	3.84615
cell cycle phase transition	44770	4.45456	0.011625	1.41343
sulfur amino acid transport	101	4.39095	0.012389	25
L-cystine transport	15811	4.39095	0.012389	25
regulation of male germ cell proliferation	2000254	4.39095	0.012389	25
DNA replication, synthesis of RNA primer	6269	4.39095	0.012389	25
response to aluminum ion	10044	4.39095	0.012389	25
positive regulation of Ral GTPase activity	32852	4.39095	0.012389	25
activation of Ral GTPase activity	32859	4.39095	0.012389	25
ribonucleoside metabolic process	9119	4.32451	0.01324	1.10375
ribonucleotide metabolic process	9259	4.19601	0.015056	1.06838
cellular catabolic process	44248	4.19273	0.015105	0.676133
spermatid differentiation	48515	4.16934	0.015463	20
cerebellar cortex development	21695	4.16934	0.015463	20
sphingomyelin catabolic process	6685	4.16934	0.015463	20
ribose phosphate metabolic process	19693	4.16263	0.015567	1.05932
nucleoside metabolic process	9116	4.13783	0.015958	1.05263
glycosyl compound metabolic process	1901657	3.99316	0.018441	1.0142
cardiolipin biosynthetic process	32049	3.98854	0.018527	16.6667
regulation of transcription by glucose	46015	3.98854	0.018527	16.6667
regulation of DNA-dependent DNA replication initiation	30174	3.98854	0.018527	16.6667
forebrain ventricular zone progenitor cell division	21869	3.98854	0.018527	16.6667
tetrahydrobiopterin metabolic process	46146	3.98854	0.018527	16.6667
tetrahydrobiopterin biosynthetic process	6729	3.98854	0.018527	16.6667
regulation of Ral GTPase activity	32315	3.98854	0.018527	16.6667
primary metabolic process	44238	3.87896	0.020672	0.415199
S phase	51320	3.83592	0.021582	14.2857
mitotic S phase	84	3.83592	0.021582	14.2857
microtubule depolymerization	7019	3.83592	0.021582	14.2857
chromatin silencing at rDNA	183	3.83592	0.021582	14.2857
carbon catabolite regulation of transcription	45990	3.83592	0.021582	14.2857
apical junction assembly	43297	3.83592	0.021582	14.2857
single-organism process	44699	3.79515	0.02248	0.387085
ubiquitin-dependent protein catabolic process	6511	3.78087	0.022803	1.15274
ATP metabolic process	46034	3.76558	0.023154	1.53061
modification-dependent protein catabolic process	19941	3.72563	0.024098	1.13314
catabolic process	9056	3.71384	0.024384	0.600109
dephosphorylation	16311	3.71334	0.024396	1.5
interferon-gamma production	32609	3.70391	0.024627	12.5
intra-S DNA damage checkpoint	31573	3.70391	0.024627	12.5
viral mRNA export from host cell nucleus	46784	3.70391	0.024627	12.5
blood vessel maturation	1955	3.70391	0.024627	12.5
negative regulation of smooth muscle cell differentiation	51151	3.70391	0.024627	12.5
modification-dependent macromolecule catabolic process	43632	3.68944	0.024986	1.12045
ribonucleoside triphosphate metabolic process	9199	3.68048	0.025211	1.11732
memory	7613	3.65921	0.025753	2.5
axon guidance	7411	3.62733	0.026587	1.0989
neuron projection guidance	97485	3.62733	0.026587	1.0989
poly(A)+ mRNA export from nucleus	16973	3.58766	0.027663	11.1111
estrogen biosynthetic process	6703	3.58766	0.027663	11.1111
erythrose 4-phosphate/phosphoenolpyruvate family amino acid metabolic process	1902221	3.58766	0.027663	11.1111
erythrose 4-phosphate/phosphoenolpyruvate family amino acid catabolic process	1902222	3.58766	0.027663	11.1111
L-phenylalanine metabolic process	6558	3.58766	0.027663	11.1111
L-phenylalanine catabolic process	6559	3.58766	0.027663	11.1111
positive regulation of cell cycle arrest	71158	3.56892	0.028186	2.38095
cellular response to unfolded protein	34620	3.54707	0.028809	2.35294
organophosphate metabolic process	19637	3.53219	0.029241	0.726895
protein folding	6457	3.51597	0.029719	1.38889
nucleoside triphosphate metabolic process	9141	3.5075	0.029972	1.0582
proteolysis involved in cellular protein catabolic process	51603	3.49916	0.030223	1.05541
peripheral nervous system neuron development	48935	3.48382	0.03069	10
activation of Rac GTPase activity	32863	3.48382	0.03069	10
small molecule metabolic process	44281	3.47688	0.030904	0.541441
purine ribonucleoside monophosphate metabolic process	9167	3.43498	0.032226	1.34529
purine nucleoside monophosphate metabolic process	9126	3.42366	0.032593	1.33929
cellular response to topologically incorrect protein	35967	3.42169	0.032657	2.1978
DNA conformation change	71103	3.42169	0.032657	2.1978
mitotic metaphase plate congression	7080	3.39003	0.033708	9.09091
prostate gland growth	60736	3.39003	0.033708	9.09091
coenzyme A biosynthetic process	15937	3.39003	0.033708	9.09091
acylglycerol metabolic process	6639	3.3819	0.033983	2.15054
neutral lipid metabolic process	6638	3.36236	0.034653	2.12766
organic substance metabolic process	71704	3.34314	0.035326	0.40107
proteolysis	6508	3.32398	0.036009	0.848896
single-organism catabolic process	44712	3.32377	0.036017	0.695134
cardiolipin metabolic process	32048	3.30455	0.036716	8.33333
phosphatidylglycerol biosynthetic process	6655	3.30455	0.036716	8.33333
cerebral cortex radially oriented cell migration	21799	3.30455	0.036716	8.33333
ribonucleoside monophosphate metabolic process	9161	3.29232	0.037167	1.27119
coenzyme biosynthetic process	9108	3.28644	0.037387	2.04082
regulation of Rac protein signal transduction	35020	3.22602	0.039715	7.69231
mitotic chromosome condensation	7076	3.22602	0.039715	7.69231
protein insertion into membrane	51205	3.22602	0.039715	7.69231
microtubule polymerization or depolymerization	31109	3.22602	0.039715	7.69231
diacylglycerol metabolic process	46339	3.22602	0.039715	7.69231
response to lead ion	10288	3.22602	0.039715	7.69231
sphingomyelin metabolic process	6684	3.22602	0.039715	7.69231
nucleoside monophosphate metabolic process	9123	3.17879	0.041636	1.21457
regulation of cell cycle arrest	71156	3.17878	0.041637	1.92308
regulation of fatty acid beta-oxidation	31998	3.15344	0.042705	7.14286
dopaminergic neuron differentiation	71542	3.15344	0.042705	7.14286
ribonucleoside biosynthetic process	42455	3.12751	0.043827	1.86916
purine ribonucleoside metabolic process	46128	3.11468	0.044393	0.932401
synaptic transmission	7268	3.10052	0.045026	0.928074
purine nucleoside metabolic process	42278	3.09347	0.045344	0.925926
nucleotide metabolic process	9117	3.08725	0.045627	0.794913
protein targeting to Golgi	42	3.08597	0.045686	6.66667
grooming behavior	7625	3.08597	0.045686	6.66667
metaphase plate congression	51310	3.08597	0.045686	6.66667
oligosaccharide biosynthetic process	9312	3.08597	0.045686	6.66667
neuroblast proliferation	7405	3.08597	0.045686	6.66667
membrane protein intracellular domain proteolysis	31293	3.08597	0.045686	6.66667
maintenance of protein location in nucleus	51457	3.08597	0.045686	6.66667
regulation of small GTPase mediated signal transduction	51056	3.06173	0.046807	1.1583
nucleoside phosphate metabolic process	6753	3.05355	0.047191	0.787402
retrograde transport, vesicle recycling within Golgi	301	3.02295	0.048658	6.25
establishment of protein localization to Golgi	72600	3.02295	0.048658	6.25
protein depolymerization	51261	3.02295	0.048658	6.25
cellular response to glucose starvation	42149	3.02295	0.048658	6.25
dentate gyrus development	21542	3.02295	0.048658	6.25
lipid metabolic process	6629	3.01927	0.048837	0.649954
positive regulation of Ras GTPase activity	32320	3.0139	0.0491	1.75439
Supplementary Table 10J. Neutrophils Cardioembolic SOM profile 3
Function	GO ID	Enrichment Score	Enrichment p-value	% genes in group that are present
translesion synthesis	19985	7.86061	0.000385638	15.3846
postreplication repair	6301	6.98037	0.000929955	10
neural tube development	21915	6.78786	0.00112738	9.09091
DNA biosynthetic process	71897	6.61275	0.00134313	8.33333
mismatch repair	6298	6.30401	0.00182895	7.14286
mitotic cell cycle phase transition	44772	5.61238	0.00365235	1.42857
cell cycle phase transition	44770	5.57443	0.00379365	1.41343
pulmonary myocardium development	3350	4.9926	0.00678802	33.3333
NADH oxidation	6116	4.9926	0.00678802	33.3333
convergent extension involved in neural plate elongation	22007	4.9926	0.00678802	33.3333
collateral sprouting	48668	4.9926	0.00678802	33.3333
response to mechanical stimulus	9612	4.98694	0.00682651	1.75439
chloride transport	6821	4.87159	0.00766119	3.44828
regulation of deoxyribonuclease activity	32070	4.70602	0.00904068	25
protein localization to chromosome, centromeric region	71459	4.70602	0.00904068	25
transcription initiation from RNA polymerase III promoter	6384	4.70602	0.00904068	25
DNA recombination	6310	4.53289	0.0107496	1.48515
nucleic acid metabolic process	90304	4.53045	0.0107758	0.414022
dichotomous subdivision of terminal units involved in salivary gland branching	60666	4.48399	0.0112883	20
early endosome to Golgi transport	34498	4.48399	0.0112883	20
convergent extension involved in organogenesis	60029	4.48399	0.0112883	20
skeletal muscle acetylcholine-gated channel clustering	71340	4.48399	0.0112883	20
interstrand cross-link repair	36297	4.48399	0.0112883	20
DNA repair	6281	4.34968	0.012911	0.992556
mitotic cell cycle	278	4.31652	0.0133462	0.982801
regulation of cellular catabolic process	31329	4.30269	0.0135321	0.793651
protein localization to kinetochore	34501	4.14973	0.0157687	14.2857
metaphase/anaphase transition of cell cycle	44784	4.14973	0.0157687	14.2857
metaphase/anaphase transition of mitotic cell cycle	7091	4.14973	0.0157687	14.2857
macromolecule metabolic process	43170	4.13831	0.0159498	0.339506
inorganic anion transport	15698	4.11808	0.0162758	2.32558
dicarboxylic acid metabolic process	43648	4.11808	0.0162758	2.32558
nucleobase-containing compound metabolic process	6139	4.04137	0.0175733	0.381588
NADH metabolic process	6734	4.0173	0.0180015	12.5
protein localization to microtubule	35372	4.0173	0.0180015	12.5
protein localization to microtubule cytoskeleton	72698	4.0173	0.0180015	12.5
regulation of catabolic process	9894	3.85761	0.0211185	0.708215
cellular macromolecule metabolic process	44260	3.82608	0.0217949	0.342466
protein localization to organelle	33365	3.81614	0.0220127	1.9802
cardiac right ventricle morphogenesis	3215	3.79637	0.0224522	10
limb bud formation	60174	3.79637	0.0224522	10
dichotomous subdivision of an epithelial terminal unit	60600	3.79637	0.0224522	10
oxaloacetate metabolic process	6107	3.79637	0.0224522	10
mechanosensory behavior	7638	3.79637	0.0224522	10
succinate metabolic process	6105	3.70216	0.0246701	9.09091
heterocycle metabolic process	46483	3.66286	0.0256589	0.365965
cellular aromatic compound metabolic process	6725	3.6325	0.02645	0.364714
prepulse inhibition	60134	3.53732	0.0290913	7.69231
regulation of establishment of planar polarity involved in neural tube closure	90178	3.53732	0.0290913	7.69231
planar cell polarity pathway involved in neural tube closure	90179	3.53732	0.0290913	7.69231
protein localization to cytoskeleton	44380	3.46431	0.0312945	7.14286
somatic hypermutation of immunoglobulin genes	16446	3.46431	0.0312945	7.14286
somatic diversification of immune receptors via somatic mutation	2566	3.46431	0.0312945	7.14286
cell volume homeostasis	6884	3.39642	0.0334929	6.66667
convergent extension	60026	3.39642	0.0334929	6.66667
protein targeting to Golgi	42	3.39642	0.0334929	6.66667
protein transport	15031	3.37413	0.0342478	0.554017
retrograde transport, vesicle recycling within Golgi	301	3.33299	0.0356864	6.25
establishment of protein localization to Golgi	72600	3.33299	0.0356864	6.25
cellular nitrogen compound metabolic process	34641	3.25204	0.0386953	0.34904
cellular macromolecule biosynthetic process	34645	3.21226	0.0402654	0.398551
cytoplasmic transport	16482	3.20207	0.040678	0.695652
organic cyclic compound metabolic process	1901360	3.19517	0.0409596	0.346696
establishment of protein localization	45184	3.17925	0.0416168	0.528634
cell cycle G2/M phase transition	44839	3.17729	0.0416984	1.3986
G2/M transition of mitotic cell cycle	86	3.17729	0.0416984	1.3986
phosphatidylinositol-mediated signaling	48015	3.09127	0.0454444	1.33333
inositol lipid-mediated signaling	48017	3.09127	0.0454444	1.33333
primary metabolic process	44238	3.07977	0.0459698	0.301963
intracellular protein transport	6886	3.0717	0.0463422	0.666667
membrane protein ectodomain proteolysis	6509	3.06656	0.046581	4.7619
cell cycle	7049	3.04648	0.047526	0.661157
cardiac ventricle morphogenesis	3208	3.02114	0.0487455	4.54545
endothelial cell differentiation	45446	3.02114	0.0487455	4.54545
Wnt signaling pathway, planar cell polarity pathway	60071	3.02114	0.0487455	4.54545
cochlea morphogenesis	90103	3.02114	0.0487455	4.54545
regulation of establishment of planar polarity	90175	3.02114	0.0487455	4.54545
negative regulation of autophagy	10507	3.02114	0.0487455	4.54545
telomere maintenance via semi-conservative replication	32201	3.02114	0.0487455	4.54545
nucleotide-excision repair, DNA gap filling	6297	3.02114	0.0487455	4.54545
protein localization to chromosome	34502	3.02114	0.0487455	4.54545
Supplementary Table 10K. Neutrophils Large Vessel SOM profile 1+2
Function	GO ID	Enrichment Score	Enrichment p-value	% genes in group that are present
positive regulation of Rac GTPase activity	32855	7.77089	0.000422	6.89655
microtubule cytoskeleton organization	226	6.31388	0.001811	1.28205
positive regulation of Rho GTPase activity	32321	6.0137	0.002445	2.85714
pseudopodium organization	31268	5.75685	0.003161	33.3333
antigen processing and presentation of exogenous peptide antigen via MHC class II	19886	5.47754	0.00418	2.17391
protein localization to chromosome, centromeric region	71459	5.46967	0.004213	25
auditory receptor cell development	60117	5.46967	0.004213	25
antigen processing and presentation of peptide antigen via MHC class II	2495	5.43555	0.004359	2.12766
antigen processing and presentation of peptide or polysaccharide antigen via MHC class II	2504	5.39448	0.004542	2.08333
catechol-containing compound catabolic process	19614	5.24703	0.005263	20
catecholamine catabolic process	42424	5.24703	0.005263	20
dendritic spine development	60996	5.24703	0.005263	20
phenol-containing compound catabolic process	19336	5.06521	0.006313	16.6667
negative regulation of neuron migration	2001223	5.06521	0.006313	16.6667
actin filament severing	51014	5.06521	0.006313	16.6667
positive regulation of Ras GTPase activity	32320	5.06047	0.006343	1.75439
regulation of Rho GTPase activity	32319	5.01018	0.00667	1.7094
protein localization to kinetochore	34501	4.91156	0.007361	14.2857
metaphase/anaphase transition of cell cycle	44784	4.91156	0.007361	14.2857
metaphase/anaphase transition of mitotic cell cycle	7091	4.91156	0.007361	14.2857
microtubule depolymerization	7019	4.91156	0.007361	14.2857
cell-substrate adhesion	31589	4.89789	0.007462	1.6129
cell morphogenesis involved in differentiation	904	4.82166	0.008053	1.55039
microtubule-based process	7017	4.7374	0.008761	0.729927
neurotransmitter catabolic process	42135	4.66124	0.009455	11.1111
resolution of meiotic recombination intermediates	712	4.55638	0.0105	10
activation of Rac GTPase activity	32863	4.55638	0.0105	10
replication fork processing	31297	4.46157	0.011544	9.09091
meiotic chromosome separation	51307	4.46157	0.011544	9.09091
kinetochore assembly	51382	4.46157	0.011544	9.09091
mitotic metaphase plate congression	7080	4.46157	0.011544	9.09091
inner ear receptor cell development	60119	4.46157	0.011544	9.09091
positive regulation of GTPase activity	43547	4.35035	0.012902	1.21212
antigen processing and presentation of exogenous peptide antigen	2478	4.31609	0.013352	1.19048
kinetochore organization	51383	4.29552	0.01363	7.69231
regulation of Rac protein signal transduction	35020	4.29552	0.01363	7.69231
microtubule polymerization or depolymerization	31109	4.29552	0.01363	7.69231
antigen processing and presentation of exogenous antigen	19884	4.23861	0.014428	1.14286
cell morphogenesis	902	4.19579	0.015059	1.11732
antigen processing and presentation of peptide antigen	48002	4.15399	0.015702	1.0929
chromosome separation	51304	4.15342	0.015711	6.66667
metaphase plate congression	51310	4.15342	0.015711	6.66667
regulation of neuron migration	2001222	4.15342	0.015711	6.66667
cell projection assembly	30031	4.14368	0.015864	1.08696
maintenance of fidelity involved in DNA-dependent DNA replication	45005	4.08938	0.01675	6.25
protein depolymerization	51261	4.08938	0.01675	6.25
cell cycle process	22402	4.08921	0.016753	0.414938
regulation of protein ubiquitination	31396	4.00543	0.018216	1.0101
protein destabilization	31648	3.91903	0.01986	5.26316
cell projection organization	30030	3.90737	0.020093	0.535714
establishment of chromosome localization	51303	3.86824	0.020895	5
protein localization to chromosome	34502	3.77393	0.022962	4.54545
activation of Rho GTPase activity	32862	3.77393	0.022962	4.54545
antigen processing and presentation	19882	3.7661	0.023142	0.888889
cytoskeleton organization	7010	3.74864	0.02355	0.504202
filopodium assembly	46847	3.72998	0.023993	4.34783
regulation of Ras GTPase activity	32318	3.72518	0.024109	0.869565
organelle assembly	70925	3.65389	0.02589	0.83682
osteoclast differentiation	30316	3.6476	0.026054	4
mitosis	7067	3.62313	0.026699	0.823045
response to pH	9268	3.60887	0.027082	3.84615
long-term memory	7616	3.57163	0.02811	3.7037
neurotransmitter metabolic process	42133	3.57163	0.02811	3.7037
protein complex subunit organization	71822	3.53499	0.029159	0.35057
regulation of small GTPase mediated signal transduction	51056	3.50537	0.030036	0.772201
positive regulation of Ras protein signal transduction	46579	3.50117	0.030162	3.44828
activation of Ras GTPase activity	32856	3.46777	0.031187	3.33333
lamellipodium assembly	30032	3.46777	0.031187	3.33333
substrate adhesion-dependent cell spreading	34446	3.46777	0.031187	3.33333
mitotic spindle assembly checkpoint	7094	3.40423	0.033232	3.125
spindle assembly checkpoint	71173	3.37396	0.034254	3.0303
lamellipodium organization	97581	3.37396	0.034254	3.0303
mitotic cell cycle phase transition	44772	3.3623	0.034656	0.714286
negative regulation of mitotic metaphase/anaphase transition	45841	3.3446	0.035274	2.94118
positive regulation of small GTPase mediated signal transduction	51057	3.3446	0.035274	2.94118
cell cycle phase transition	44770	3.34282	0.035337	0.706714
negative regulation of metaphase/anaphase transition of cell cycle	1902100	3.31611	0.036294	2.85714
mitotic spindle checkpoint	71174	3.31611	0.036294	2.85714
catecholamine metabolic process	6584	3.28844	0.037312	2.77778
catechol-containing compound metabolic process	9712	3.28844	0.037312	2.77778
cellular component organization	16043	3.24769	0.038864	0.203666
single-organism organelle organization	1902589	3.24167	0.039099	0.319744
cellular component organization or biogenesis	71840	3.2011	0.040718	0.201918
spindle checkpoint	31577	3.18508	0.041375	2.5
regulation of mitotic metaphase/anaphase transition	30071	3.13728	0.043401	2.38095
chloride transmembrane transport	1902476	3.11425	0.044412	2.32558
regulation of metaphase/anaphase transition of cell cycle	1902099	3.11425	0.044412	2.32558
negative regulation of mitosis	45839	3.11425	0.044412	2.32558
macromolecular complex subunit organization	43933	3.09514	0.045269	0.305111
nuclear division	280	3.07532	0.046175	0.609756
epithelial to mesenchymal transition	1837	3.0273	0.048446	2.12766
Supplementary Table 10L. Neutrophils Large Vessel SOM profile 6+9
Function	GO ID	Enrichment Score	Enrichment p-value	% genes in group that are present
small nucleolar ribonucleoprotein complex assembly	491	5.4208	0.004424	33.3333
box C/D snoRNP assembly	492	5.4208	0.004424	33.3333
hydrogen sulfide biosynthetic process	70814	5.4208	0.004424	33.3333
dihydrobiopterin metabolic process	51066	5.4208	0.004424	33.3333
response to metal ion	10038	5.16955	0.005687	1.20968
transcription initiation from RNA polymerase III promoter	6384	5.13383	0.005894	25
vitamin B6 metabolic process	42816	5.13383	0.005894	25
L-serine biosynthetic process	6564	5.13383	0.005894	25
positive regulation of Ral GTPase activity	32852	5.13383	0.005894	25
activation of Ral GTPase activity	32859	5.13383	0.005894	25
hydrogen sulfide metabolic process	70813	5.13383	0.005894	25
regulation of oxidative phosphorylation	2082	5.13383	0.005894	25
negative regulation of interleukin-8 biosynthetic process	45415	5.13383	0.005894	25
response to aluminum ion	10044	5.13383	0.005894	25
specification of loop of Henle identity	72086	5.13383	0.005894	25
interstrand cross-link repair	36297	4.9114	0.007362	20
negative regulation of translational elongation	45900	4.9114	0.007362	20
cellular response to laminar fluid shear stress	71499	4.9114	0.007362	20
specification of nephron tubule identity	72081	4.9114	0.007362	20
cellular response to metal ion	71248	4.85721	0.007772	2.22222
organonitrogen compound biosynthetic process	1901566	4.73568	0.008776	0.714286
cellular response to potassium ion	35865	4.72979	0.008828	16.6667
regulation of Ral GTPase activity	32315	4.72979	0.008828	16.6667
regulation of chemokine (C-X-C motif) ligand 2 production	2000341	4.72979	0.008828	16.6667
tetrahydrobiopterin metabolic process	46146	4.72979	0.008828	16.6667
tetrahydrobiopterin biosynthetic process	6729	4.72979	0.008828	16.6667
deoxyribonucleoside monophosphate biosynthetic process	9157	4.72979	0.008828	16.6667
cellular response to inorganic substance	71241	4.69325	0.009157	2.04082
response to potassium ion	35864	4.57635	0.010292	14.2857
negative regulation of heterotypic cell-cell adhesion	34115	4.57635	0.010292	14.2857
regulation of cell-cell adhesion involved in gastrulation	70587	4.57635	0.010292	14.2857
negative regulation of cell migration involved in sprouting angiogenesis	90051	4.57635	0.010292	14.2857
apical junction assembly	43297	4.57635	0.010292	14.2857
interferon-gamma production	32609	4.44353	0.011754	12.5
water-soluble vitamin biosynthetic process	42364	4.44353	0.011754	12.5
L-serine metabolic process	6563	4.44353	0.011754	12.5
establishment of mitochondrion localization, microtubule-mediated	34643	4.44353	0.011754	12.5
mitochondrion transport along microtubule	47497	4.44353	0.011754	12.5
erythrose 4-phosphate/phosphoenolpyruvate family amino acid metabolic process	1902221	4.32646	0.013214	11.1111
erythrose 4-phosphate/phosphoenolpyruvate family amino acid catabolic process	1902222	4.32646	0.013214	11.1111
L-phenylalanine metabolic process	6558	4.32646	0.013214	11.1111
L-phenylalanine catabolic process	6559	4.32646	0.013214	11.1111
pyrimidine nucleoside salvage	43097	4.32646	0.013214	11.1111
deoxyribonucleoside monophosphate metabolic process	9162	4.32646	0.013214	11.1111
pattern specification involved in kidney development	61004	4.32646	0.013214	11.1111
sulfur compound biosynthetic process	44272	4.32217	0.013271	1.68067
cellular biosynthetic process	44249	4.30009	0.013567	0.29349
heterocycle biosynthetic process	18130	4.29095	0.013692	0.32955
aromatic compound biosynthetic process	19438	4.28635	0.013755	0.329308
peripheral nervous system neuron development	48935	4.22181	0.014672	10
establishment of mitochondrion localization	51654	4.22181	0.014672	10
negative regulation of chemokine production	32682	4.22181	0.014672	10
cellular response to fluid shear stress	71498	4.22181	0.014672	10
pyrimidine-containing compound salvage	8655	4.22181	0.014672	10
response to inorganic substance	10035	4.21741	0.014737	0.852273
cellular nitrogen compound biosynthetic process	44271	4.17064	0.015442	0.323276
histone H2A monoubiquitination	35518	4.12721	0.016128	9.09091
regulation of translational elongation	6448	4.04091	0.017582	8.33333
regulation of skeletal muscle cell differentiation	2001014	4.04091	0.017582	8.33333
regulation of interleukin-8 biosynthetic process	45414	4.04091	0.017582	8.33333
organic cyclic compound biosynthetic process	1901362	4.02553	0.017854	0.315789
nitrogen compound metabolic process	6807	4.01911	0.017969	0.259326
response to laminar fluid shear stress	34616	3.96158	0.019033	7.69231
response to lead ion	10288	3.96158	0.019033	7.69231
organonitrogen compound metabolic process	1901564	3.93962	0.019456	0.403226
biosynthetic process	9058	3.93437	0.019558	0.279117
serine family amino acid biosynthetic process	9070	3.88818	0.020483	7.14286
nucleoside salvage	43174	3.88818	0.020483	7.14286
cellular response to lithium ion	71285	3.8199	0.02193	6.66667
vitamin biosynthetic process	9110	3.8199	0.02193	6.66667
histone H2A ubiquitination	33522	3.8199	0.02193	6.66667
regulation of heterotypic cell-cell adhesion	34114	3.8199	0.02193	6.66667
regulation of cell migration involved in sprouting angiogenesis	90049	3.8199	0.02193	6.66667
regulation of extrinsic apoptotic signaling pathway	2001236	3.78843	0.022631	1.26582
cellular nitrogen compound metabolic process	34641	3.78211	0.022775	0.26178
purine-containing compound salvage	43101	3.75607	0.023376	6.25
heart development	7507	3.70778	0.024532	1.21212
somatic recombination of immunoglobulin genes involved in immune response	2204	3.69615	0.024819	5.88235
somatic diversification of immunoglobulins involved in immune response	2208	3.69615	0.024819	5.88235
isotype switching	45190	3.69615	0.024819	5.88235
segment specification	7379	3.69615	0.024819	5.88235
transcription elongation from RNA polymerase III promoter	6385	3.6397	0.02626	5.55556
termination of RNA polymerase III transcription	6386	3.6397	0.02626	5.55556
pteridine-containing compound biosynthetic process	42559	3.6397	0.02626	5.55556
regulation of angiogenesis	45765	3.60937	0.027069	1.14943
aromatic amino acid family catabolic process	9074	3.58635	0.027699	5.26316
negative regulation of blood vessel endothelial cell migration	43537	3.53576	0.029137	5
histone monoubiquitination	10390	3.44187	0.032005	4.54545
regulation of vasculature development	1901342	3.41866	0.032756	1.03627
pyridine-containing compound biosynthetic process	72525	3.39813	0.033436	4.34783
neutrophil chemotaxis	6829	3.39813	0.033436	4.34783
somatic recombination of immunoglobulin gene segments	16447	3.35628	0.034865	4.16667
response to fluid shear stress	34405	3.35628	0.034865	4.16667
response to lithium ion	10226	3.31617	0.036292	4
protein K63-linked ubiquitination	70534	3.31617	0.036292	4
alpha-amino acid metabolic process	1901605	3.22204	0.039874	0.930233
heterocycle metabolic process	46483	3.21501	0.040155	0.251601
hair follicle morphogenesis	31069	3.20496	0.04056	3.57143
smooth muscle cell differentiation	51145	3.20496	0.04056	3.57143
keratan sulfate biosynthetic process	18146	3.20496	0.04056	3.57143
B cell activation involved in immune response	2312	3.20496	0.04056	3.57143
regulation of gastrulation	10470	3.20496	0.04056	3.57143
negative regulation of cytokine biosynthetic process	42036	3.20496	0.04056	3.57143
aromatic amino acid family metabolic process	9072	3.20496	0.04056	3.57143
cellular aromatic compound metabolic process	6725	3.19217	0.041083	0.250741
positive regulation of DNA repair	45739	3.17058	0.041979	3.44828
activation of Ras GTPase activity	32856	3.13739	0.043396	3.33333
negative regulation of endothelial cell migration	10596	3.13739	0.043396	3.33333
organic substance biosynthetic process	1901576	3.13003	0.043717	0.258799
somatic diversification of immunoglobulins	16445	3.07426	0.046224	3.125
histone ubiquitination	16574	3.07426	0.046224	3.125
pyrimidine nucleobase metabolic process	6206	3.07426	0.046224	3.125
serine family amino acid metabolic process	9069	3.0442	0.047634	3.0303
keratan sulfate metabolic process	42339	3.0442	0.047634	3.0303
organelle transport along microtubule	72384	3.0442	0.047634	3.0303
regulation of epithelial cell proliferation	50678	3.03898	0.047884	0.840336
cellular response to calcium ion	71277	3.01506	0.049043	2.94118
negative regulation of signal transduction in absence of ligand	1901099	3.01506	0.049043	2.94118
negative regulation of extrinsic apoptotic signaling pathway in absence of ligand	2001240	3.01506	0.049043	2.94118
pteridine-containing compound metabolic process	42558	3.01506	0.049043	2.94118
regulation of transcription from RNA polymerase II promoter	6357	3.00712	0.049434	0.361533
Supplementary Table 10M. Neutrophils Large Vessel SOM profile 7
Function	GO ID	Enrichment Score	Enrichment p-value	% genes in group that are present
positive regulation of defense response	31349	17.7097	2.04e-08	2.43902
regulation of defense response	31347	13.5509	1.3e-06	1.20482
toll-like receptor signaling pathway	2224	13.07	2.11e-06	3.27869
sequestering of zinc ion	32119	12.5624	3.5e-06	50
neutrophil migration	1990266	12.5352	3.6e-06	7.69231
neutrophil chemotaxis	30593	12.5352	3.6e-06	7.69231
pattern recognition receptor signaling pathway	2221	12.5214	3.65e-06	2.85714
innate immune response-activating signal transduction	2758	12.4371	3.97e-06	2.7972
leukocyte cell-cell adhesion	7159	12.3085	4.51e-06	7.14286
activation of innate immune response	2218	12.2472	4.8e-06	2.66667
granulocyte chemotaxis	71621	11.9015	6.78e-06	6.25
inflammatory response	6954	11.8773	6.95e-06	1.35501
granulocyte migration	97530	11.8388	7.22e-06	6.12245
chemokine production	32602	11.647	8.75e-06	33.3333
positive regulation of innate immune response	45089	11.5252	9.88e-06	2.22222
leukocyte migration involved in inflammatory response	2523	11.311	1.22e-05	28.5714
leukocyte aggregation	70486	11.0238	1.63e-05	25
toll-like receptor 5 signaling pathway	34146	10.9832	1.7e-05	4.61538
toll-like receptor 10 signaling pathway	34166	10.9832	1.7e-05	4.61538
innate immune response	45087	10.9001	1.85e-05	0.760456
positive regulation of sequence-specific DNA binding transcription factor activity	51091	10.862	1.92e-05	1.87793
myeloid leukocyte migration	97529	10.7598	2.12e-05	4.28571
response to lipopolysaccharide	32496	10.6643	2.34e-05	1.78571
positive regulation of inflammatory response	50729	10.5523	2.61e-05	4
regulation of inflammatory response	50727	10.5099	2.73e-05	1.71674
response to molecule of bacterial origin	2237	10.4432	2.91e-05	1.68776
MyD88-dependent toll-like receptor signaling pathway	2755	10.3963	3.05e-05	3.79747
sequestering of metal ion	51238	10.35	3.2e-05	18.1818
response to wounding	9611	10.2958	3.38e-05	0.976563
regulation of response to stress	80134	10.2878	3.4e-05	0.682594
regulation of innate immune response	45088	10.2658	3.48e-05	1.6129
chronic inflammatory response	2544	10.1681	3.84e-05	16.6667
leukocyte chemotaxis	30595	9.90763	4.98e-05	3.22581
defense response to fungus	50832	9.0148	0.000121597	9.52381
positive regulation of NF-kappaB transcription factor activity	51092	8.98025	0.000125871	2.3622
regulation of sequence-specific DNA binding transcription factor activity	51090	8.87369	0.000140025	1.12676
immune response	6955	8.71442	0.000164201	0.515021
cell chemotaxis	60326	8.64994	0.000175138	2.11268
defense response to bacterium	42742	8.17213	0.000282416	1.79641
immune response-activating signal transduction	2757	8.10391	0.000302354	0.921659
defense response	6952	8.09601	0.000304752	0.460123
cell adhesion	7155	8.09457	0.000305191	0.612745
biological adhesion	22610	8.07753	0.000310436	0.610501
response to fungus	9620	8.03813	0.000322912	5.88235
positive regulation of response to external stimulus	32103	7.91973	0.0003635	1.64835
response to zinc ion	10043	7.81432	0.000403909	5.26316
response to bacterium	9617	7.77843	0.00041867	1.57068
homotypic cell-cell adhesion	34109	7.76214	0.000425547	5.12821
activation of immune response	2253	7.69761	0.00045391	0.828157
positive regulation of intrinsic apoptotic signaling pathway	2001244	7.66174	0.000470486	4.87805
leukocyte migration	50900	7.41947	0.000599465	1.38889
single organismal cell-cell adhesion	16337	7.28784	0.000683801	1.32743
immune response-regulating signaling pathway	2764	7.25606	0.000705885	0.736648
positive regulation of response to stimulus	48584	7.18363	0.000758907	0.388601
regulation of response to external stimulus	32101	7.18079	0.000761066	0.722022
taxis	42330	7.10136	0.000823981	1.24481
chemotaxis	6935	7.10136	0.000823981	1.24481
positive regulation of immune response	50778	7.0807	0.000841186	0.702988
single organism cell adhesion	98602	6.9952	0.000916266	1.2
response to external biotic stimulus	43207	6.85162	0.00105774	0.661157
cytokine production	1816	6.80398	0.00110935	3.1746
response to lipid	33993	6.74254	0.00117965	0.642055
cellular response to mechanical stimulus	71260	6.71157	0.00121675	3.0303
response to biotic stimulus	9607	6.68927	0.00124419	0.632911
positive regulation of biological process	48518	6.47604	0.0015399	0.217129
regulation of biological quality	65008	6.45625	0.00157068	0.283057
immune system process	2376	6.38436	0.00168775	0.334076
defense response to other organism	98542	6.35769	0.00173336	0.961538
response to transition metal nanoparticle	1990267	6.33054	0.00178108	2.5
activation of cysteine-type endopeptidase activity involved in apoptotic process	6919	6.28175	0.00187012	2.43902
autophagy	6914	6.16495	0.00210182	2.29885
activation of cysteine-type endopeptidase activity	97202	6.16495	0.00210182	2.29885
positive regulation of cell proliferation	8284	6.10779	0.00222546	0.540541
response to external stimulus	9605	6.07083	0.00230925	0.392465
positive regulation of immune system process	2684	5.95324	0.00259741	0.518135
toll-like receptor 4 signaling pathway	34142	5.95071	0.00260399	2.06186
zymogen activation	31638	5.87131	0.00281919	1.9802
response to ethanol	45471	5.79507	0.00304252	1.90476
positive regulation of cell growth	30307	5.75807	0.00315721	1.86916
cellular response to lipopolysaccharide	71222	5.75807	0.00315721	1.86916
cardiac right ventricle formation	3219	5.75696	0.00316072	25
5-phosphoribose 1-diphosphate metabolic process	46391	5.75696	0.00316072	25
5-phosphoribose 1-diphosphate biosynthetic process	6015	5.75696	0.00316072	25
regulation of integrin biosynthetic process	45113	5.75696	0.00316072	25
response to molecule of fungal origin	2238	5.75696	0.00316072	25
positive regulation of cysteine-type endopeptidase activity involved in apoptotic process	43280	5.73983	0.00321532	1.85185
cellular response to molecule of bacterial origin	71219	5.66858	0.00345275	1.78571
regulation of intrinsic apoptotic signaling pathway	2001242	5.65119	0.00351335	1.76991
positive regulation of cysteine-type endopeptidase activity	2001056	5.61685	0.00363607	1.73913
regulation of immune response	50776	5.57487	0.00379197	0.466744
biological regulation	65007	5.5723	0.00380171	0.136727
chondrocyte proliferation	35988	5.53418	0.00394944	20
positive regulation of interleukin-23 production	32747	5.53418	0.00394944	20
type I interferon biosynthetic process	45351	5.53418	0.00394944	20
Toll signaling pathway	8063	5.53418	0.00394944	20
positive regulation of endopeptidase activity	10950	5.53365	0.00395154	1.66667
positive regulation of apoptotic signaling pathway	2001235	5.48543	0.00414676	1.62602
positive regulation of peptidase activity	10952	5.46962	0.00421282	1.6129
cellular response to biotic stimulus	71216	5.45395	0.00427937	1.6
regulation of molecular function	65009	5.44696	0.0043094	0.278422
response to other organism	51707	5.44241	0.00432903	0.696056
neural retina development	3407	5.35223	0.00473758	16.6667
endochondral bone growth	3416	5.35223	0.00473758	16.6667
regulation of cytokine production	1817	5.24233	0.00528794	0.647948
heart field specification	3128	5.19845	0.00552514	14.2857
secondary heart field specification	3139	5.19845	0.00552514	14.2857
positive regulation of fibroblast migration	10763	5.19845	0.00552514	14.2857
cellular extravasation	45123	5.19845	0.00552514	14.2857
regulation of interleukin-23 production	32667	5.19845	0.00552514	14.2857
S phase	51320	5.19845	0.00552514	14.2857
mitotic S phase	84	5.19845	0.00552514	14.2857
maintenance of location	51235	5.15178	0.00578907	1.36986
cellular response to stimulus	51716	5.12497	0.00594639	0.180832
signal transduction	7165	5.09119	0.0061507	0.199054
regulation of extracellular matrix disassembly	10715	5.06529	0.00631211	12.5
activated T cell proliferation	50798	5.06529	0.00631211	12.5
positive regulation of signal transduction	9967	4.9963	0.00676292	0.396825
cellular response to external stimulus	71496	4.90331	0.00742199	1.20482
positive regulation of growth	45927	4.89172	0.00750853	1.1976
response to mechanical stimulus	9612	4.84606	0.00785929	1.16959
positive regulation of chemokine biosynthetic process	45080	4.84288	0.00788432	10
positive regulation of signaling	23056	4.83277	0.00796446	0.378788
positive regulation of cell communication	10647	4.81952	0.00807062	0.377358
cardiac ventricle formation	3211	4.74794	0.00866956	9.09091
response to peptidoglycan	32494	4.74794	0.00866956	9.09091
positive regulation of interleukin-17 production	32740	4.74794	0.00866956	9.09091
regulation of cysteine-type endopeptidase activity involved in apoptotic process	43281	4.73662	0.0087682	1.10497
regulation of growth	40008	4.73155	0.00881282	0.5386
specification of organ identity	10092	4.6613	0.00945421	8.33333
cardiac chamber formation	3207	4.6613	0.00945421	8.33333
3'-UTR-mediated mRNA stabilization	70935	4.6613	0.00945421	8.33333
response to oxygen-containing compound	1901700	4.63374	0.00971832	0.357782
regulation of cysteine-type endopeptidase activity	2000116	4.63334	0.00972227	1.04712
cellular response to chemical stimulus	70887	4.6134	0.00991805	0.279799
regulation of chemokine biosynthetic process	45073	4.58162	0.0102383	7.69231
positive regulation of toll-like receptor signaling pathway	34123	4.50788	0.0110218	7.14286
immunoglobulin mediated immune response	16064	4.43926	0.0118047	6.66667
regulation of fibroblast migration	10762	4.37509	0.012587	6.25
cell migration	16477	4.35797	0.0128044	0.469484
cellular response to abiotic stimulus	71214	4.3545	0.0128488	0.904977
positive regulation of molecular function	44093	4.34956	0.0129125	0.329489
cellular component movement	6928	4.31868	0.0133174	0.326531
regulation of growth of symbiont in host	44126	4.31483	0.0133688	5.88235
negative regulation of growth of symbiont in host	44130	4.31483	0.0133688	5.88235
modulation of growth of symbiont involved in interaction with host	44144	4.31483	0.0133688	5.88235
negative regulation of growth of symbiont involved in interaction with host	44146	4.31483	0.0133688	5.88235
positive regulation of cellular process	48522	4.30567	0.0134919	0.194715
regulation of immune system process	2682	4.29643	0.0136171	0.324412
response to stress	6950	4.28987	0.0137067	0.220103
positive regulation of neuroblast proliferation	2052	4.25804	0.01415	5.55556
protein-DNA complex disassembly	32986	4.25804	0.01415	5.55556
nucleosome disassembly	6337	4.25804	0.01415	5.55556
glycogen catabolic process	5980	4.25804	0.01415	5.55556
SCF-dependent proteasomal ubiquitin-dependent protein catabolic process	31146	4.25804	0.01415	5.55556
regulation of interleukin-17 production	32660	4.25804	0.01415	5.55556
cytokine biosynthetic process	42089	4.25804	0.01415	5.55556
positive regulation of intracellular signal transduction	1902533	4.21048	0.0148392	0.444444
glucan catabolic process	9251	4.20434	0.0149306	5.26316
B cell mediated immunity	19724	4.20434	0.0149306	5.26316
regulation of multicellular organismal process	51239	4.1593	0.0156185	0.250627
cellular polysaccharide catabolic process	44247	4.15342	0.0157106	5
positive regulation of interleukin-8 production	32757	4.15342	0.0157106	5
response to metal ion	10038	4.13577	0.0159903	0.806452
cell motility	48870	4.10935	0.0164185	0.42796
cytokine metabolic process	42107	4.105	0.01649	4.7619
sister chromatid cohesion	7062	4.105	0.01649	4.7619
regulation of cell proliferation	42127	4.0932	0.0166858	0.305577
cellular response to lipid	71396	4.08317	0.0168539	0.784314
polysaccharide catabolic process	272	4.05885	0.0172689	4.54545
response to alcohol	97305	4.0393	0.0176098	0.766284
positive regulation of cytokine production	1819	4.02491	0.017865	0.760456
protein processing	16485	4.0087	0.018157	0.412088
regulation of response to stimulus	48583	3.98082	0.0186704	0.206186
protein maturation	51604	3.97249	0.0188265	0.406504
regulation of neuroblast proliferation	1902692	3.89327	0.0203787	3.84615
regulation of endopeptidase activity	52548	3.85434	0.0211876	0.694444
single-multicellular organism process	44707	3.83726	0.0215526	0.199933
lipopolysaccharide-mediated signaling pathway	31663	3.8199	0.0219301	3.57143
RNA stabilization	43489	3.8199	0.0219301	3.57143
mRNA stabilization	48255	3.8199	0.0219301	3.57143
regulation of peptidase activity	52547	3.80941	0.0221613	0.677966
cellular process	9987	3.76684	0.023125	0.10917
regulation of transcription, DNA-templated	6355	3.76384	0.0231945	0.196786
locomotion	40011	3.74998	0.0235182	0.373599
multicellular organismal process	32501	3.7382	0.0237968	0.195695
positive regulation of neural precursor cell proliferation	2000179	3.71922	0.0242529	3.22581
regulation of RNA biosynthetic process	2001141	3.70978	0.0244829	0.194489
regulation of cellular process	50794	3.65276	0.0259195	0.12861
regulation of cell growth	1558	3.65202	0.0259387	0.623053
DNA-dependent DNA replication	6261	3.62795	0.0265706	2.94118
regulation of cytoskeleton organization	51493	3.60635	0.0271509	0.607903
regulation of RNA metabolic process	51252	3.584	0.0277644	0.189215
T cell proliferation	42098	3.57153	0.0281129	2.77778
positive regulation of tumor necrosis factor production	32760	3.5445	0.0288832	2.7027
regulation of toll-like receptor signaling pathway	34121	3.5445	0.0288832	2.7027
regulation of apoptotic signaling pathway	2001233	3.53462	0.0291697	0.584795
regulation of cellular component organization	51128	3.52779	0.0293697	0.257732
positive regulation of interleukin-6 production	32755	3.49259	0.030422	2.5641
response to inorganic substance	10035	3.48144	0.030763	0.568182
extracellular matrix organization	30198	3.46063	0.03141	0.561798
extracellular structure organization	43062	3.45546	0.0315727	0.560224
collagen fibril organization	30199	3.44331	0.0319586	2.43902
cell cycle phase	22403	3.44331	0.0319586	2.43902
response to stimulus	50896	3.43759	0.032142	0.141443
actin cytoskeleton reorganization	31532	3.39642	0.0334929	2.32558
regulation of cellular macromolecule biosynthetic process	2000112	3.35387	0.034949	0.179802
regulation of mRNA stability	43488	3.3517	0.0350249	2.22222
positive regulation of smooth muscle cell proliferation	48661	3.3517	0.0350249	2.22222
regulation of interleukin-8 production	32677	3.3517	0.0350249	2.22222
glial cell development	21782	3.33008	0.0357901	2.17391
positive regulation of fibroblast proliferation	48146	3.28826	0.0373187	2.08333
regulation of RNA stability	43487	3.28826	0.0373187	2.08333
defense response to Gram-positive bacterium	50830	3.28826	0.0373187	2.08333
regulation of biological process	50789	3.22012	0.0399502	0.121951
regulation of macromolecule biosynthetic process	10556	3.21119	0.0403088	0.174115
lymphocyte mediated immunity	2449	3.20969	0.0403692	1.92308
positive regulation of catalytic activity	43085	3.20295	0.0406422	0.302115
glycogen metabolic process	5977	3.19101	0.0411304	1.88679
regulation of neural precursor cell proliferation	2000177	3.17268	0.041891	1.85185
glucan metabolic process	44042	3.17268	0.041891	1.85185
cellular glucan metabolic process	6073	3.17268	0.041891	1.85185
regulation of chemokine production	32642	3.17268	0.041891	1.85185
regulation of proteolysis	30162	3.16723	0.0421199	0.478469
adaptive immune response based on somatic recombination of immune receptors built from immunoglobulin superfamily domains	2460	3.13705	0.0434106	1.78571
positive regulation of JNK cascade	46330	3.13705	0.0434106	1.78571
JNK cascade	7254	3.11972	0.0441696	1.75439
positive regulation of osteoblast differentiation	45669	3.10269	0.044928	1.72414
acute inflammatory response	2526	3.08597	0.0456858	1.69492
positive regulation of cytokine biosynthetic process	42108	3.06953	0.0464431	1.66667
regulation of protein metabolic process	51246	3.0363	0.048012	0.220994
regulation of cellular biosynthetic process	31326	3.03095	0.04827	0.167084
positive regulation of stem cell proliferation	2000648	3.02184	0.0487116	1.5873
response to chemical	42221	3.01553	0.04902	0.187056
regulation of bone mineralization	30500	3.00646	0.0494666	1.5625
catabolic process	9056	2.99685	0.049944	0.218221
Supplementary Table 10N. Neutrophils Small Vessel SOM profile 2
Function	GO ID	Enrichment Score	Enrichment p-value	% genes in group that are present
cellular metabolic process	44237	5.98563	0.002515	0.25455
primary metabolic process	44238	5.82165	0.002963	0.251636
monosaccharide biosynthetic process	46364	5.78399	0.003076	3.7037
metabolic process	8152	5.61195	0.003654	0.240522
NADH oxidation	6116	5.38576	0.004581	33.3333
pigment granule aggregation in cell center	51877	5.38576	0.004581	33.3333
regulation of protein refolding	61083	5.38576	0.004581	33.3333
negative regulation of protein refolding	61084	5.38576	0.004581	33.3333
organic substance metabolic process	71704	5.33626	0.004814	0.243072
transcription initiation from RNA polymerase III promoter	6384	5.09882	0.006104	25
receptor-mediated virion attachment to host cell	46813	4.87641	0.007624	20
deoxyribonucleoside monophosphate biosynthetic process	9157	4.69483	0.009142	16.6667
NIK/NF-kappaB signaling	38061	4.69483	0.009142	16.6667
apical junction assembly	43297	4.54142	0.010658	14.2857
single-organism carbohydrate metabolic process	44723	4.4732	0.011411	0.686106
NADH metabolic process	6734	4.40863	0.012172	12.5
virion attachment to host cell	19062	4.40863	0.012172	12.5
adhesion of symbiont to host	44406	4.40863	0.012172	12.5
adhesion of symbiont to host cell	44650	4.40863	0.012172	12.5
water-soluble vitamin biosynthetic process	42364	4.40863	0.012172	12.5
phosphate-containing compound metabolic process	6796	4.29262	0.013669	0.403691
aldehyde catabolic process	46185	4.29158	0.013683	11.1111
pyrimidine nucleoside salvage	43097	4.29158	0.013683	11.1111
deoxyribonucleoside monophosphate metabolic process	9162	4.29158	0.013683	11.1111
organophosphate metabolic process	19637	4.24263	0.01437	0.519211
nucleotide metabolic process	9117	4.21706	0.014742	0.63593
cellular macromolecule metabolic process	44260	4.20376	0.014939	0.256849
oxaloacetate metabolic process	6107	4.18695	0.015193	10
nonmotile primary cilium assembly	35058	4.18695	0.015193	10
pyrimidine-containing compound salvage	8655	4.18695	0.015193	10
nucleoside phosphate metabolic process	6753	4.18531	0.015218	0.629921
carbohydrate biosynthetic process	16051	4.17682	0.015347	1.6129
phosphorus metabolic process	6793	4.16951	0.01546	0.394144
RNA processing	6396	4.10748	0.016449	0.615385
L-ascorbic acid metabolic process	19852	4.09238	0.016699	9.09091
activation of MAPK activity	187	4.08759	0.01678	1.53846
regulation of inclusion body assembly	90083	4.00611	0.018204	8.33333
nucleobase-containing small molecule metabolic process	55086	3.92922	0.019659	0.58309
viral entry into host cell	46718	3.9268	0.019707	7.69231
glucose metabolic process	6006	3.86962	0.020866	1.36986
somatic hypermutation of immunoglobulin genes	16446	3.85343	0.021207	7.14286
somatic diversification of immune receptors via somatic mutation	2566	3.85343	0.021207	7.14286
nucleoside salvage	43174	3.85343	0.021207	7.14286
cellular catabolic process	44248	3.80137	0.02234	0.40568
vitamin biosynthetic process	9110	3.78517	0.022705	6.66667
appendage development	48736	3.72137	0.024201	6.25
limb development	60173	3.72137	0.024201	6.25
purine-containing compound salvage	43101	3.72137	0.024201	6.25
entry into host cell	30260	3.66148	0.025694	5.88235
entry into host	44409	3.66148	0.025694	5.88235
entry into cell of other organism involved in symbiotic interaction	51806	3.66148	0.025694	5.88235
entry into other organism involved in symbiotic interaction	51828	3.66148	0.025694	5.88235
movement in host environment	52126	3.66148	0.025694	5.88235
movement in environment of other organism involved in symbiotic interaction	52192	3.66148	0.025694	5.88235
glucuronate metabolic process	19585	3.66148	0.025694	5.88235
uronic acid metabolic process	6063	3.66148	0.025694	5.88235
melanosome transport	32402	3.66148	0.025694	5.88235
regulation of alpha-amino-3-hydroxy-5-methyl-4-isoxazole propionate selective glutamate receptor activity	2000311	3.60506	0.027186	5.55556
establishment of melanosome localization	32401	3.60506	0.027186	5.55556
pigment granule transport	51904	3.60506	0.027186	5.55556
digestive tract morphogenesis	48546	3.55173	0.028675	5.26316
establishment of pigment granule localization	51905	3.55173	0.028675	5.26316
triglyceride catabolic process	19433	3.55173	0.028675	5.26316
carbohydrate metabolic process	5975	3.52966	0.029315	0.515464
T cell mediated immunity	2456	3.50117	0.030162	5
neutral lipid catabolic process	46461	3.45312	0.031647	4.7619
acylglycerol catabolic process	46464	3.45312	0.031647	4.7619
hexose metabolic process	19318	3.44114	0.032028	1.08696
organic substance catabolic process	1901575	3.36581	0.034534	0.366972
positive regulation of MAP kinase activity	43406	3.36328	0.034622	1.04167
nucleoside metabolic process	9116	3.34542	0.035245	0.631579
cellular protein metabolic process	44267	3.34424	0.035287	0.310438
somatic recombination of immunoglobulin gene segments	16447	3.32179	0.036088	4.16667
regulation of glutamate receptor signaling pathway	1900449	3.2817	0.037564	4
macromolecule metabolic process	43170	3.25281	0.038665	0.231481
glycosyl compound metabolic process	1901657	3.25184	0.038703	0.608519
positive regulation of lipid kinase activity	90218	3.24322	0.039038	3.84615
nucleobase-containing compound metabolic process	6139	3.23784	0.039249	0.262342
ncRNA processing	34470	3.17478	0.041803	0.938967
NAD metabolic process	19674	3.17058	0.041979	3.57143
mismatch repair	6298	3.17058	0.041979	3.57143
glycerolipid catabolic process	46503	3.17058	0.041979	3.57143
protein folding	6457	3.14954	0.042872	0.925926
purine-containing compound metabolic process	72521	3.14286	0.043159	0.582524
monosaccharide metabolic process	5996	3.14122	0.04323	0.921659
protein metabolic process	19538	3.04143	0.047767	0.27735
somatic diversification of immunoglobulins	16445	3.03999	0.047836	3.125
pyrimidine nucleobase metabolic process	6206	3.03999	0.047836	3.125
Supplementary Table 10O. Neutrophils Small Vessel SOM profile 4
Function	GO ID	Enrichment Score	Enrichment p-value	% genes in group that are present
positive regulation of defense response	31349	10.2974	3.37e-05	1.62602
defense response to fungus	50832	9.0148	0.000122	9.52381
response to fungus	9620	8.03813	0.000323	5.88235
neutrophil migration	1990266	7.76214	0.000426	5.12821
neutrophil chemotaxis	30593	7.76214	0.000426	5.12821
regulation of defense response	31347	7.58195	0.00051	0.803213
response to wounding	9611	7.4773	0.000566	0.78125
granulocyte chemotaxis	71621	7.34605	0.000645	4.16667
granulocyte migration	97530	7.30483	0.000672	4.08163
positive regulation of signal transduction	9967	7.1226	0.000807	0.496032
positive regulation of signaling	23056	6.91136	0.000996	0.473485
positive regulation of cell communication	10647	6.89424	0.001014	0.471698
toll-like receptor 5 signaling pathway	34146	6.74188	0.00118	3.07692
toll-like receptor 10 signaling pathway	34166	6.74188	0.00118	3.07692
myeloid leukocyte migration	97529	6.59484	0.001367	2.85714
wound healing	42060	6.45817	0.001568	2.66667
positive regulation of inflammatory response	50729	6.45817	0.001568	2.66667
positive regulation of intracellular signal transduction	1902533	6.44565	0.001587	0.592593
peptidyl-serine phosphorylation	18105	6.43196	0.001609	2.63158
cellular response to chemical stimulus	70887	6.41062	0.001644	0.335758
immune system process	2376	6.38436	0.001688	0.334076
MyD88-dependent toll-like receptor signaling pathway	2755	6.35539	0.001737	2.53165
cellular component movement	6928	6.24484	0.00194	0.408163
peptidyl-serine modification	18209	6.12014	0.002198	2.24719
response to sorbitol	72708	6.04427	0.002371	33.3333
cellular response to sorbitol	72709	6.04427	0.002371	33.3333
leukocyte chemotaxis	30595	6.03355	0.002397	2.15054
defense response	6952	5.96802	0.002559	0.383436
inflammatory response	6954	5.87997	0.002795	0.813008
response to stress	6950	5.87784	0.002801	0.256787
innate immune response	45087	5.87398	0.002812	0.506971
positive regulation of cell growth	30307	5.75807	0.003157	1.86916
cardiac right ventricle formation	3219	5.75696	0.003161	25
sequestering of zinc ion	32119	5.75696	0.003161	25
T-helper 1 cell differentiation	45063	5.75696	0.003161	25
muscle cell differentiation	42692	5.65119	0.003513	1.76991
regulation of protein binding	43393	5.55	0.003887	1.68067
polysaccharide digestion	44245	5.53418	0.003949	20
toll-like receptor signaling pathway	2224	5.50137	0.004081	1.63934
positive regulation of apoptotic signaling pathway	2001235	5.48543	0.004147	1.62602
regulation of response to stress	80134	5.48373	0.004154	0.455063
regulation of molecular function	65009	5.44696	0.004309	0.278422
positive regulation of NF-kappaB transcription factor activity	51092	5.42299	0.004414	1.5748
positive regulation of protein kinase activity	45860	5.37821	0.004616	0.680272
neural retina development	3407	5.35223	0.004738	16.6667
chemokine production	32602	5.35223	0.004738	16.6667
positive regulation of kinase activity	33674	5.23632	0.00532	0.646552
cell cycle arrest	7050	5.23327	0.005336	1.42857
pattern recognition receptor signaling pathway	2221	5.23327	0.005336	1.42857
positive regulation of response to stimulus	48584	5.23251	0.00534	0.323834
cell chemotaxis	60326	5.20571	0.005485	1.40845
lipoxin metabolic process	2001300	5.19845	0.005525	14.2857
production of molecular mediator involved in inflammatory response	2532	5.19845	0.005525	14.2857
heart field specification	3128	5.19845	0.005525	14.2857
secondary heart field specification	3139	5.19845	0.005525	14.2857
parathyroid gland development	60017	5.19845	0.005525	14.2857
DNA damage induced protein phosphorylation	6975	5.19845	0.005525	14.2857
leukocyte migration involved in inflammatory response	2523	5.19845	0.005525	14.2857
innate immune response-activating signal transduction	2758	5.19208	0.00556	1.3986
positive regulation of transferase activity	51347	5.15944	0.005745	0.628931
activation of innate immune response	2218	5.09937	0.006101	1.33333
leukocyte aggregation	70486	5.06529	0.006312	12.5
ether lipid metabolic process	46485	5.06529	0.006312	12.5
positive regulation of catalytic activity	43085	5.04924	0.006414	0.40282
regulation of MAPK cascade	43408	4.96868	0.006952	0.587084
protein phosphorylation	6468	4.96328	0.00699	0.585938
positive regulation of growth	45927	4.89172	0.007509	1.1976
defense response to bacterium	42742	4.89172	0.007509	1.1976
regulation of developmental process	50793	4.83526	0.007945	0.294985
cardiac ventricle formation	3211	4.74794	0.00867	9.09091
positive regulation of SMAD protein import into nucleus	60391	4.74794	0.00867	9.09091
germ cell migration	8354	4.74794	0.00867	9.09091
sequestering of metal ion	51238	4.74794	0.00867	9.09091
positive regulation of innate immune response	45089	4.74728	0.008675	1.11111
positive regulation of response to external stimulus	32103	4.72603	0.008862	1.0989
regulation of cellular macromolecule biosynthetic process	2000112	4.71714	0.008941	0.209769
lipoxygenase pathway	19372	4.6613	0.009454	8.33333
specification of organ identity	10092	4.6613	0.009454	8.33333
cardiac chamber formation	3207	4.6613	0.009454	8.33333
pantothenate metabolic process	15939	4.6613	0.009454	8.33333
chronic inflammatory response	2544	4.6613	0.009454	8.33333
response to oxygen-containing compound	1901700	4.63374	0.009718	0.357782
response to bacterium	9617	4.63334	0.009722	1.04712
positive regulation of MAP kinase activity	43406	4.62332	0.00982	1.04167
pathway-restricted SMAD protein phosphorylation	60389	4.58162	0.010238	7.69231
CD4-positive, alpha-beta T cell differentiation involved in immune response	2294	4.58162	0.010238	7.69231
T-helper cell differentiation	42093	4.58162	0.010238	7.69231
regulation of protein metabolic process	51246	4.56008	0.010461	0.276243
regulation of macromolecule biosynthetic process	10556	4.53839	0.010691	0.203134
regulation of binding	51098	4.52607	0.010823	0.990099
regulation of SMAD protein import into nucleus	60390	4.50788	0.011022	7.14286
positive regulation of toll-like receptor signaling pathway	34123	4.50788	0.011022	7.14286
response to external biotic stimulus	43207	4.50603	0.011042	0.495868
immune response	6955	4.4912	0.011207	0.343348
negative regulation of chondrocyte differentiation	32331	4.43926	0.011805	6.66667
mast cell activation	45576	4.43926	0.011805	6.66667
alpha-beta T cell activation involved in immune response	2287	4.43926	0.011805	6.66667
T cell differentiation involved in immune response	2292	4.43926	0.011805	6.66667
alpha-beta T cell differentiation involved in immune response	2293	4.43926	0.011805	6.66667
response to lipid	33993	4.42653	0.011956	0.481541
positive regulation of sequence-specific DNA binding transcription factor activity	51091	4.42478	0.011977	0.938967
leukocyte migration	50900	4.39811	0.012301	0.925926
response to biotic stimulus	9607	4.38772	0.012429	0.474684
response to chemical	42221	4.38392	0.012476	0.224467
negative regulation of developmental process	51093	4.38345	0.012482	0.473934
pharyngeal system development	60037	4.37509	0.012587	6.25
regulation of intracellular signal transduction	1902531	4.36087	0.012767	0.330579
cell migration	16477	4.35797	0.012804	0.469484
positive regulation of protein phosphorylation	1934	4.35375	0.012859	0.46875
positive regulation of molecular function	44093	4.34956	0.012913	0.329489
response to lipopolysaccharide	32496	4.32884	0.013183	0.892857
regulation of cell differentiation	45595	4.32147	0.01328	0.326797
response to ischemia	2931	4.31483	0.013369	5.88235
monocyte chemotaxis	2548	4.31483	0.013369	5.88235
regulation of cellular biosynthetic process	31326	4.31175	0.01341	0.194932
positive regulation of cellular process	48522	4.30567	0.013492	0.194715
regulation of protein kinase activity	45859	4.27084	0.01397	0.454545
positive regulation of neuroblast proliferation	2052	4.25804	0.01415	5.55556
protein-DNA complex disassembly	32986	4.25804	0.01415	5.55556
nucleosome disassembly	6337	4.25804	0.01415	5.55556
blastocyst development	1824	4.25804	0.01415	5.55556
semaphorin-plexin signaling pathway	71526	4.25804	0.01415	5.55556
regulation of inflammatory response	50727	4.25399	0.014208	0.858369
regulation of biosynthetic process	9889	4.24535	0.014331	0.192572
anatomical structure formation involved in morphogenesis	48646	4.23846	0.01443	0.449102
angiogenesis	1525	4.23777	0.01444	0.851064
response to molecule of bacterial origin	2237	4.22169	0.014674	0.843882
negative regulation of osteoclast differentiation	45671	4.20434	0.014931	5.26316
glucan catabolic process	9251	4.20434	0.014931	5.26316
regionalization	3002	4.19785	0.015028	0.833333
regulation of multicellular organismal development	2000026	4.19034	0.015141	0.314465
taxis	42330	4.18997	0.015147	0.829876
chemotaxis	6935	4.18997	0.015147	0.829876
regulation of multicellular organismal process	51239	4.1593	0.015619	0.250627
positive regulation of protein serine/threonine kinase activity	71902	4.15879	0.015626	0.816327
response to cholesterol	70723	4.15342	0.015711	5
killing of cells of other organism	31640	4.15342	0.015711	5
disruption of cells of other organism	44364	4.15342	0.015711	5
positive regulation of interleukin-8 production	32757	4.15342	0.015711	5
CD4-positive, alpha-beta T cell differentiation	43367	4.15342	0.015711	5
cellular polysaccharide catabolic process	44247	4.15342	0.015711	5
activation of protein kinase activity	32147	4.14341	0.015869	0.809717
regulation of innate immune response	45088	4.13577	0.01599	0.806452
regulation of kinase activity	43549	4.1323	0.016046	0.431655
cell motility	48870	4.10935	0.016419	0.42796
negative regulation of cell cycle	45786	4.10552	0.016481	0.793651
mesenchymal cell differentiation	48762	4.05885	0.017269	4.54545
CD4-positive, alpha-beta T cell activation	35710	4.05885	0.017269	4.54545
polysaccharide catabolic process	272	4.05885	0.017269	4.54545
phosphorylation	16310	4.04177	0.017566	0.417246
regulation of transferase activity	51338	4.04177	0.017566	0.417246
response to alcohol	97305	4.0393	0.01761	0.766284
regulation of MAP kinase activity	43405	4.03209	0.017737	0.763359
response to sterol	36314	4.01476	0.018047	4.34783
positive regulation of filopodium assembly	51491	4.01476	0.018047	4.34783
glycerol ether metabolic process	6662	4.01476	0.018047	4.34783
positive regulation of macromolecule metabolic process	10604	3.99805	0.018351	0.240848
leukotriene biosynthetic process	19370	3.97257	0.018825	4.16667
response to salt stress	9651	3.97257	0.018825	4.16667
ether metabolic process	18904	3.97257	0.018825	4.16667
positive regulation of cell proliferation	8284	3.96532	0.018962	0.405405
regulation of signal transduction	9966	3.96328	0.019001	0.238777
positive regulation of phosphorylation	42327	3.95817	0.019098	0.404313
lens development in camera-type eye	2088	3.93212	0.019602	4
regulation of gene expression	10468	3.93024	0.019639	0.181629
response to organic substance	10033	3.91562	0.019928	0.23596
regulation of neuroblast proliferation	1902692	3.89327	0.020379	3.84615
positive regulation of pathway-restricted SMAD protein phosphorylation	10862	3.89327	0.020379	3.84615
negative regulation of endothelial cell proliferation	1937	3.89327	0.020379	3.84615
embryonic cranial skeleton morphogenesis	48701	3.89327	0.020379	3.84615
regulation of cell cycle	51726	3.86713	0.020918	0.390625
single-multicellular organism process	44707	3.83726	0.021553	0.199933
positive regulation of cellular metabolic process	31325	3.82056	0.021916	0.230415
nucleotide-binding oligomerization domain containing signaling pathway	70423	3.8199	0.02193	3.57143
cytokine secretion	50663	3.78517	0.022705	3.44828
cellular response to stimulus	51716	3.76687	0.023124	0.160739
cellular process	9987	3.76684	0.023125	0.10917
regulation of transcription, DNA-templated	6355	3.76384	0.023195	0.196786
locomotion	40011	3.74998	0.023518	0.373599
multicellular organismal process	32501	3.7382	0.023797	0.195695
positive regulation of neural precursor cell proliferation	2000179	3.71922	0.024253	3.22581
alpha-beta T cell differentiation	46632	3.71922	0.024253	3.22581
regulation of RNA biosynthetic process	2001141	3.70978	0.024483	0.194489
regulation of cellular protein metabolic process	32268	3.70803	0.024526	0.272294
defense response to other organism	98542	3.7049	0.024603	0.641026
positive regulation of protein modification process	31401	3.69518	0.024843	0.365854
neuron fate commitment	48663	3.68784	0.025026	3.125
positive regulation of phosphorus metabolic process	10562	3.67614	0.02532	0.363196
positive regulation of phosphate metabolic process	45937	3.67614	0.02532	0.363196
cellular lipid metabolic process	44255	3.67299	0.025401	0.362757
regulation of cell growth	1558	3.65202	0.025939	0.623053
regulation of filopodium assembly	51489	3.62795	0.026571	2.94118
cytoplasmic pattern recognition receptor signaling pathway	2753	3.62795	0.026571	2.94118
cell differentiation	30154	3.61313	0.026967	0.26455
cellular response to organic substance	71310	3.60664	0.027143	0.264026
negative regulation of myeloid leukocyte differentiation	2762	3.59933	0.027342	2.85714
positive regulation of metabolic process	9893	3.59916	0.027347	0.217865
regulation of RNA metabolic process	51252	3.584	0.027764	0.189215
regulation of pathway-restricted SMAD protein phosphorylation	60393	3.57153	0.028113	2.77778
positive regulation of biological process	48518	3.54759	0.028794	0.168878
leukotriene metabolic process	6691	3.5445	0.028883	2.7027
regulation of toll-like receptor signaling pathway	34121	3.5445	0.028883	2.7027
alpha-beta T cell activation	46631	3.5445	0.028883	2.7027
regulation of apoptotic signaling pathway	2001233	3.53462	0.02917	0.584795
signal transduction in absence of ligand	38034	3.5182	0.029653	2.63158
extrinsic apoptotic signaling pathway in absence of ligand	97192	3.5182	0.029653	2.63158
peptidyl-threonine phosphorylation	18107	3.5182	0.029653	2.63158
cardiac muscle contraction	60048	3.5182	0.029653	2.63158
response to zinc ion	10043	3.5182	0.029653	2.63158
regulation of signaling	23051	3.50166	0.030147	0.212495
homotypic cell-cell adhesion	34109	3.49259	0.030422	2.5641
positive regulation of MAPK cascade	43410	3.48669	0.030602	0.569801
regulation of cell communication	10646	3.48516	0.030649	0.211595
thymus development	48538	3.46764	0.031191	2.5
regulation of sequence-specific DNA binding transcription factor activity	51090	3.46581	0.031248	0.56338
leukocyte activation	45321	3.45032	0.031736	0.558659
collagen fibril organization	30199	3.44331	0.031959	2.43902
regulation of chondrocyte differentiation	32330	3.44331	0.031959	2.43902
positive regulation of intrinsic apoptotic signaling pathway	2001244	3.44331	0.031959	2.43902
small molecule metabolic process	44281	3.4233	0.032605	0.208247
fatty acid derivative biosynthetic process	1901570	3.41959	0.032726	2.38095
icosanoid biosynthetic process	46456	3.41959	0.032726	2.38095
peptidyl-threonine modification	18210	3.41959	0.032726	2.38095
leukocyte cell-cell adhesion	7159	3.41959	0.032726	2.38095
cell killing	1906	3.41959	0.032726	2.38095
regulation of protein phosphorylation	1932	3.41414	0.032905	0.328228
positive regulation of cellular protein metabolic process	32270	3.40015	0.033368	0.326442
artery morphogenesis	48844	3.3738	0.034259	2.27273
nucleotide-binding domain, leucine rich repeat containing receptor signaling pathway	35872	3.3517	0.035025	2.22222
regulation of interleukin-8 production	32677	3.3517	0.035025	2.22222
T cell activation involved in immune response	2286	3.3517	0.035025	2.22222
epithelial to mesenchymal transition	1837	3.30895	0.036555	2.12766
pattern specification process	7389	3.25635	0.038529	0.502513
regulation of protein serine/threonine kinase activity	71900	3.25177	0.038706	0.501253
endothelial cell migration	43542	3.24817	0.038845	2
cellular response to carbohydrate stimulus	71322	3.24817	0.038845	2
cellular component morphogenesis	32989	3.23814	0.039237	0.497512
unsaturated fatty acid biosynthetic process	6636	3.22874	0.039607	1.96078
regulation of osteoclast differentiation	45670	3.22874	0.039607	1.96078
arachidonic acid metabolic process	19369	3.17268	0.041891	1.85185
regulation of neural precursor cell proliferation	2000177	3.17268	0.041891	1.85185
regulation of cartilage development	61035	3.17268	0.041891	1.85185
glucan metabolic process	44042	3.17268	0.041891	1.85185
cellular glucan metabolic process	6073	3.17268	0.041891	1.85185
positive regulation of protein metabolic process	51247	3.17011	0.041999	0.298211
regulation of catalytic activity	50790	3.155	0.042638	0.229489
cellular metabolic process	44237	3.13521	0.043491	0.127275
response to other organism	51707	3.1118	0.044521	0.464037
response to osmotic stress	6970	3.10269	0.044928	1.72414
immune response-activating signal transduction	2757	3.09927	0.045082	0.460829
activation of MAPKK activity	186	3.08597	0.045686	1.69492
stem cell differentiation	48863	3.08597	0.045686	1.69492
acute inflammatory response	2526	3.08597	0.045686	1.69492
positive regulation of muscle cell differentiation	51149	3.06953	0.046443	1.66667
epithelial cell migration	10631	3.03747	0.047956	1.6129
protein secretion	9306	3.03747	0.047956	1.6129
single-organism process	44699	3.02287	0.048661	0.113293
positive regulation of stem cell proliferation	2000648	3.02184	0.048712	1.5873
cytokine production	1816	3.02184	0.048712	1.5873
negative regulation of angiogenesis	16525	3.02184	0.048712	1.5873
digestion	7586	3.00646	0.049467	1.5625
lipid metabolic process	6629	2.99927	0.049824	0.278552
Supplementary Table 10P. Neutrophils Small Vessel SOM profile 6
Function	GO ID	Enrichment Score	Enrichment p-value	% genes in group that are present
cellular response to laminar fluid shear stress	71499	9.19876	0.000101	40
cellular protein complex disassembly	43624	7.8837	0.000377	3.77358
cellular response to fluid shear stress	71498	7.70505	0.000451	20
DNA-templated transcription, initiation	6352	7.3404	0.000649	2.31481
viral process	16032	7.24977	0.00071	1.31363
symbiosis, encompassing mutualism through parasitism	44403	7.24977	0.00071	1.31363
protein complex disassembly	43241	7.23099	0.000724	3.1746
multi-organism cellular process	44764	7.18591	0.000757	1.30081
response to laminar fluid shear stress	34616	7.16122	0.000776	15.3846
macromolecular complex disassembly	32984	7.0289	0.000886	3.00752
nucleobase-containing compound catabolic process	34655	6.73056	0.001194	1.21212
RNA biosynthetic process	32774	6.63847	0.001309	0.699588
nucleobase-containing compound biosynthetic process	34654	6.62617	0.001325	0.676946
gene expression	10467	6.60626	0.001352	1.18871
interspecies interaction between organisms	44419	6.54059	0.001444	1.17647
macromolecule biosynthetic process	9059	6.4236	0.001623	0.646478
heterocycle biosynthetic process	18130	6.3176	0.001804	0.659099
cellular nitrogen compound catabolic process	44270	6.31291	0.001813	1.13475
aromatic compound biosynthetic process	19438	6.30923	0.001819	0.658617
heterocycle catabolic process	46700	6.30402	0.001829	1.13314
aromatic compound catabolic process	19439	6.29515	0.001845	1.13154
transcription elongation from RNA polymerase I promoter	6362	6.18738	0.002055	9.52381
cellular nitrogen compound biosynthetic process	44271	6.09887	0.002245	0.646552
glycerol ether metabolic process	6662	6.00524	0.002466	8.69565
viral transcription	19083	5.98826	0.002508	3.57143
organic cyclic compound catabolic process	1901361	5.98609	0.002513	1.07672
DNA-templated transcription, termination	6353	5.92137	0.002682	3.48837
translational termination	6415	5.92137	0.002682	3.48837
ether metabolic process	18904	5.92029	0.002684	8.33333
termination of RNA polymerase I transcription	6363	5.92029	0.002684	8.33333
response to fluid shear stress	34405	5.92029	0.002684	8.33333
cellular nitrogen compound metabolic process	34641	5.90871	0.002716	0.545375
DNA-templated transcription, elongation	6354	5.85614	0.002862	3.40909
maintenance of protein localization in organelle	72595	5.83898	0.002912	8
organic cyclic compound biosynthetic process	1901362	5.83599	0.002921	0.631579
regulation of cell cycle	51726	5.78274	0.00308	1.04167
transcription initiation from RNA polymerase I promoter	6361	5.761	0.003148	7.69231
antigen processing and presentation of exogenous peptide antigen via MHC class II	19886	5.73037	0.003246	3.26087
antigen processing and presentation of peptide antigen via MHC class II	2495	5.66969	0.003449	3.19149
antigen processing and presentation of peptide or polysaccharide antigen via MHC class II	2504	5.6104	0.00366	3.125
cellular process	9987	5.541	0.003923	0.397692
nucleobase-containing compound metabolic process	6139	5.49172	0.004121	0.548533
cellular metabolic process	44237	5.48358	0.004154	0.45819
cellular macromolecule metabolic process	44260	5.42011	0.004427	0.496575
nitrogen compound metabolic process	6807	5.42006	0.004427	0.518652
translational elongation	6414	5.413	0.004458	2.91262
transcription from RNA polymerase I promoter	6360	5.35064	0.004745	6.25
cellular component disassembly	22411	5.34558	0.004769	1.46628
organic substance metabolic process	71704	5.32021	0.004892	0.449684
SRP-dependent cotranslational protein targeting to membrane	6614	5.28077	0.005089	2.77778
multi-organism process	51704	5.28051	0.00509	0.823045
primary metabolic process	44238	5.25859	0.005203	0.452944
protein targeting to ER	45047	5.22975	0.005355	2.72727
cotranslational protein targeting to membrane	6613	5.22975	0.005355	2.72727
establishment of protein localization to endoplasmic reticulum	72599	5.20462	0.005491	2.7027
nuclear-transcribed mRNA catabolic process, nonsense-mediated decay	184	5.05888	0.006353	2.5641
regulation of Ras GTPase activity	32318	5.04967	0.006411	1.73913
viral life cycle	19058	5.0354	0.006504	2.54237
microtubule cytoskeleton organization	226	4.98974	0.006807	1.7094
translational initiation	6413	4.98908	0.006812	2.5
cellular catabolic process	44248	4.96505	0.006978	0.743746
heterocycle metabolic process	46483	4.95211	0.007068	0.526075
cellular aromatic compound metabolic process	6725	4.90886	0.007381	0.524276
RNA metabolic process	16070	4.89147	0.00751	0.578592
metabolic process	8152	4.86271	0.00773	0.435231
positive regulation of protein serine/threonine kinase activity	71902	4.83091	0.007979	1.63265
activation of MAPK activity	187	4.76964	0.008483	2.30769
organophosphate catabolic process	46434	4.71743	0.008938	1.25945
regulation of type IV hypersensitivity	1807	4.64387	0.00962	33.3333
negative regulation of endothelial cell differentiation	45602	4.64387	0.00962	33.3333
mitotic cell cycle	278	4.61672	0.009885	1.2285
transcription-coupled nucleotide-excision repair	6283	4.60246	0.010027	4.25532
macromolecule metabolic process	43170	4.51889	0.010901	0.462963
cell cycle process	22402	4.44786	0.011704	0.829876
cellular macromolecule biosynthetic process	34645	4.42185	0.012012	0.57971
regulation of nucleobase-containing compound metabolic process	19219	4.37781	0.012553	0.528402
mitotic cell cycle phase transition	44772	4.37655	0.012569	1.42857
transcription initiation from RNA polymerase III promoter	6384	4.35777	0.012807	25
regulation of Rab protein signal transduction	32483	4.35777	0.012807	25
ribosomal protein import into nucleus	6610	4.35777	0.012807	25
negative regulation of interleukin-8 biosynthetic process	45415	4.35777	0.012807	25
sperm axoneme assembly	7288	4.35777	0.012807	25
protein localization to chromosome, centromeric region	71459	4.35777	0.012807	25
positive regulation of Ral GTPase activity	32852	4.35777	0.012807	25
activation of Ral GTPase activity	32859	4.35777	0.012807	25
negative regulation of acute inflammatory response to antigenic stimulus	2865	4.35777	0.012807	25
regulation of lipid transport by regulation of transcription from RNA polymerase II promoter	72367	4.35777	0.012807	25
negative regulation of cholesterol efflux	90370	4.35777	0.012807	25
positive regulation of transcription of Notch receptor target	7221	4.35777	0.012807	25
cell cycle phase transition	44770	4.34078	0.013026	1.41343
protein targeting to membrane	6612	4.32939	0.013176	1.96078
positive regulation of viral transcription	50434	4.30137	0.01355	3.63636
positive regulation of protein kinase activity	45860	4.29619	0.01362	1.13379
organic cyclic compound metabolic process	1901360	4.28675	0.01375	0.498375
regulation of multi-organism process	43900	4.28217	0.013813	1.38889
organic substance catabolic process	1901575	4.25075	0.014254	0.672783
regulation of extrinsic apoptotic signaling pathway	2001236	4.24357	0.014356	1.89873
organelle localization	51640	4.23339	0.014503	3.50877
ribonucleoside triphosphate catabolic process	9203	4.1797	0.015303	1.3468
purine ribonucleoside triphosphate catabolic process	9207	4.1797	0.015303	1.3468
cell redox homeostasis	45454	4.16791	0.015485	3.38983
organic substance biosynthetic process	1901576	4.15703	0.015654	0.517598
purine nucleoside triphosphate catabolic process	9146	4.14638	0.015822	1.33333
sphingomyelin catabolic process	6685	4.13621	0.015983	20
regulation of Ran GTPase activity	32316	4.13621	0.015983	20
response to low-density lipoprotein particle	55098	4.13621	0.015983	20
amacrine cell differentiation	35881	4.13621	0.015983	20
regulation of nitrogen compound metabolic process	51171	4.12973	0.016087	0.516262
nucleoside triphosphate catabolic process	9143	4.11345	0.016351	1.32013
nucleic acid metabolic process	90304	4.10131	0.016551	0.524427
positive regulation of kinase activity	33674	4.09661	0.016629	1.07759
antigen processing and presentation of exogenous peptide antigen	2478	4.08085	0.016893	1.78571
purine ribonucleoside catabolic process	46130	4.04879	0.017444	1.2945
purine nucleoside catabolic process	6152	4.04879	0.017444	1.2945
positive regulation of transferase activity	51347	3.98934	0.018512	1.04822
antigen processing and presentation of exogenous antigen	19884	3.97342	0.018809	1.71429
regulation of chemokine (C-X-C motif) ligand 2 production	2000341	3.95547	0.01915	16.6667
cellular response to potassium ion	35865	3.95547	0.01915	16.6667
regulation of DNA-dependent DNA replication initiation	30174	3.95547	0.01915	16.6667
response to leucine	43201	3.95547	0.01915	16.6667
regulation of Ral GTPase activity	32315	3.95547	0.01915	16.6667
ribonucleoside catabolic process	42454	3.95461	0.019166	1.25786
biosynthetic process	9058	3.95051	0.019245	0.507485
purine ribonucleotide catabolic process	9154	3.90369	0.020167	1.23839
ribonucleotide catabolic process	9261	3.89363	0.020371	1.23457
nuclear-transcribed mRNA catabolic process	956	3.8852	0.020544	1.65746
positive regulation of macromolecule biosynthetic process	10557	3.8632	0.021001	0.700389
antigen processing and presentation of peptide antigen	48002	3.85655	0.021141	1.63934
cellular macromolecule catabolic process	44265	3.8472	0.02134	0.886263
biological_process	8150	3.82599	0.021797	0.361897
nucleoside catabolic process	9164	3.82422	0.021836	1.20846
transcription initiation from RNA polymerase II promoter	6367	3.81424	0.022055	1.6129
single-organism intracellular transport	1902582	3.80478	0.022264	0.796359
microtubule depolymerization	7019	3.8029	0.022306	14.2857
negative regulation of heterotypic cell-cell adhesion	34115	3.8029	0.022306	14.2857
regulation of cell-cell adhesion involved in gastrulation	70587	3.8029	0.022306	14.2857
negative regulation of cell migration involved in sprouting angiogenesis	90051	3.8029	0.022306	14.2857
response to potassium ion	35864	3.8029	0.022306	14.2857
protein polyglutamylation	18095	3.8029	0.022306	14.2857
protein localization to kinetochore	34501	3.8029	0.022306	14.2857
metaphase/anaphase transition of cell cycle	44784	3.8029	0.022306	14.2857
metaphase/anaphase transition of mitotic cell cycle	7091	3.8029	0.022306	14.2857
nucleotide-excision repair, DNA incision	33683	3.8029	0.022306	14.2857
regulation of hypersensitivity	2883	3.8029	0.022306	14.2857
positive regulation of cholesterol storage	10886	3.8029	0.022306	14.2857
spindle organization	7051	3.76742	0.023112	2.73973
purine nucleotide catabolic process	6195	3.76615	0.023141	1.18694
cellular biosynthetic process	44249	3.7641	0.023189	0.506937
glycosyl compound catabolic process	1901658	3.7566	0.023363	1.18343
mRNA catabolic process	6402	3.74546	0.023625	1.57068
nucleotide-excision repair	6289	3.74207	0.023705	2.7027
positive regulation of MAP kinase activity	43406	3.73196	0.023946	1.5625
regulation of apoptotic signaling pathway	2001233	3.71875	0.024264	1.16959
purine-containing compound catabolic process	72523	3.71875	0.024264	1.16959
positive regulation of viral process	48524	3.71708	0.024305	2.66667
regulation of GTPase activity	43087	3.70937	0.024493	1.16618
regulation of GTP catabolic process	33124	3.70002	0.024723	1.16279
regulation of viral transcription	46782	3.69246	0.024911	2.63158
interferon-gamma production	32609	3.67095	0.025452	12.5
intra-S DNA damage checkpoint	31573	3.67095	0.025452	12.5
mitochondrion distribution	48311	3.67095	0.025452	12.5
viral mRNA export from host cell nucleus	46784	3.67095	0.025452	12.5
negative regulation of inclusion body assembly	90084	3.67095	0.025452	12.5
regulation of cholesterol homeostasis	2000188	3.67095	0.025452	12.5
regulation of defense response to virus	50688	3.66818	0.025523	2.5974
purine ribonucleoside triphosphate metabolic process	9205	3.62647	0.02661	1.13636
nucleotide catabolic process	9166	3.61742	0.026852	1.13314
regulation of mitotic cell cycle	7346	3.59048	0.027585	1.1236
purine nucleoside triphosphate metabolic process	9144	3.57267	0.028081	1.11732
ribonucleoside triphosphate metabolic process	9199	3.57267	0.028081	1.11732
nucleoside phosphate catabolic process	1901292	3.56382	0.028331	1.11421
poly(A)+ mRNA export from nucleus	16973	3.55474	0.028589	11.1111
DNA topological change	6265	3.55474	0.028589	11.1111
protein retention in ER lumen	6621	3.55474	0.028589	11.1111
response to lipoprotein particle	55094	3.55474	0.028589	11.1111
retinal cone cell development	46549	3.55474	0.028589	11.1111
endothelial cell morphogenesis	1886	3.55474	0.028589	11.1111
regulation of primary metabolic process	80090	3.5396	0.029025	0.467005
establishment of protein localization to membrane	90150	3.52649	0.029408	1.44231
regulation of cellular metabolic process	31323	3.50391	0.03008	0.465493
catabolic process	9056	3.48868	0.030541	0.600109
positive regulation of macromolecule metabolic process	10604	3.47419	0.030987	0.578035
positive regulation of cellular biosynthetic process	31328	3.45396	0.03162	0.651702
peripheral nervous system neuron development	48935	3.45096	0.031715	10
mitochondrion localization	51646	3.45096	0.031715	10
negative regulation of chemokine production	32682	3.45096	0.031715	10
axoneme assembly	35082	3.45096	0.031715	10
maintenance of protein localization in endoplasmic reticulum	35437	3.45096	0.031715	10
regulation of acute inflammatory response to antigenic stimulus	2864	3.45096	0.031715	10
positive regulation of tumor necrosis factor biosynthetic process	42535	3.45096	0.031715	10
retinal rod cell development	46548	3.45096	0.031715	10
positive regulation of multi-organism process	43902	3.44286	0.031973	2.29885
protein folding	6457	3.43063	0.032366	1.38889
RNA catabolic process	6401	3.40733	0.03313	1.37615
nucleoside triphosphate metabolic process	9141	3.40127	0.033331	1.0582
mitotic cell cycle checkpoint	7093	3.40121	0.033333	2.24719
localization	51179	3.393	0.033608	1.05541
regulation of purine nucleotide catabolic process	33121	3.37655	0.034165	1.04987
regulation of nucleotide catabolic process	30811	3.36837	0.034446	1.04712
regulation of nucleoside metabolic process	9118	3.36837	0.034446	1.04712
positive regulation of biosynthetic process	9891	3.36655	0.034508	0.641483
DNA synthesis involved in DNA repair	731	3.35722	0.034832	9.09091
mitotic metaphase plate congression	7080	3.35722	0.034832	9.09091
peptidyl-proline hydroxylation	19511	3.35722	0.034832	9.09091
negative regulation of acute inflammatory response	2674	3.35722	0.034832	9.09091
negative regulation of T cell mediated immunity	2710	3.35722	0.034832	9.09091
negative regulation of inflammatory response to antigenic stimulus	2862	3.35722	0.034832	9.09091
negative regulation of sterol transport	32372	3.35722	0.034832	9.09091
negative regulation of cholesterol transport	32375	3.35722	0.034832	9.09091
maintenance of protein location in cell	32507	3.34064	0.035414	2.17391
antigen processing and presentation	19882	3.32773	0.035874	1.33333
regulation of cytokine biosynthetic process	42035	3.30146	0.036829	2.12766
cytoplasmic transport	16482	3.28809	0.037325	0.869565
regulation of inclusion body assembly	90083	3.27179	0.037939	8.33333
regulation of interleukin-8 biosynthetic process	45414	3.27179	0.037939	8.33333
UV protection	9650	3.27179	0.037939	8.33333
negative thymic T cell selection	45060	3.27179	0.037939	8.33333
regulation of endothelial cell differentiation	45601	3.27179	0.037939	8.33333
response to calcium ion	51592	3.2632	0.038266	2.08333
regulation of protein serine/threonine kinase activity	71900	3.23335	0.039425	1.00251
regulation of mitotic cell cycle phase transition	1901990	3.22965	0.039571	1.28205
regulation of macromolecule biosynthetic process	10556	3.19353	0.041027	0.493326
microtubule polymerization or depolymerization	31109	3.19332	0.041036	7.69231
vesicle localization	51648	3.19332	0.041036	7.69231
sphingomyelin metabolic process	6684	3.19332	0.041036	7.69231
negative T cell selection	43383	3.19332	0.041036	7.69231
regulation of cholesterol storage	10885	3.19332	0.041036	7.69231
positive regulation of cellular metabolic process	31325	3.17876	0.041637	0.552995
maintenance of location in cell	51651	3.17129	0.041949	1.9802
cytoskeleton organization	7010	3.16467	0.042228	0.840336
regulation of cell cycle phase transition	1901987	3.15646	0.042576	1.24481
microtubule-based process	7017	3.14245	0.043177	0.973236
protein hydroxylation	18126	3.12079	0.044123	7.14286
regulation of mitosis	7088	3.11855	0.044221	1.92308
macromolecule catabolic process	9057	3.11363	0.044439	0.744417
cell cycle	7049	3.1051	0.04482	0.826446
activation of protein kinase activity	32147	3.09575	0.045241	1.21457
mRNA metabolic process	16071	3.0875	0.045616	0.822368
regulation of response to biotic stimulus	2831	3.08433	0.045761	1.88679
negative regulation of cell adhesion	7162	3.08433	0.045761	1.88679
organonitrogen compound catabolic process	1901565	3.07583	0.046151	0.819672
single-organism organelle organization	1902589	3.07404	0.046234	0.639488
maintenance of protein location	45185	3.06749	0.046538	1.86916
establishment of localization in cell	51649	3.05623	0.047065	0.605653
metaphase plate congression	51310	3.05337	0.0472	6.66667
oligosaccharide biosynthetic process	9312	3.05337	0.0472	6.66667
regulation of heterotypic cell-cell adhesion	34114	3.05337	0.0472	6.66667
regulation of cell migration involved in sprouting angiogenesis	90049	3.05337	0.0472	6.66667
COPII vesicle coating	48208	3.05337	0.0472	6.66667
maintenance of protein location in nucleus	51457	3.05337	0.0472	6.66667
regulation of intrinsic apoptotic signaling pathway in response to oxidative stress	1902175	3.05337	0.0472	6.66667
beta-amyloid metabolic process	50435	3.05337	0.0472	6.66667
negative regulation of lymphocyte mediated immunity	2707	3.05337	0.0472	6.66667
protein metabolic process	19538	3.03972	0.047849	0.493066
purine ribonucleoside metabolic process	46128	3.01242	0.049172	0.932401
Supplementary Table 10Q. Whole Blood Cardioembolic SOM profile 1+2
Function	GO ID	Enrichment Score	Enrichment p-value	% genes in group that are present
response to inorganic substance	10035	10.5419	2.64e-05	1.42045
response to metal ion	10038	9.05045	0.000117	1.6129
positive regulation of nitric oxide biosynthetic process	45429	7.63647	0.000483	6.45161
pteridine-containing compound metabolic process	42558	7.45069	0.000581	5.88235
regulation of synapse assembly	51963	7.17557	0.000765	5.12821
regulation of nitric oxide biosynthetic process	45428	6.98037	0.00093	4.65116
cellular response to drug	35690	6.80298	0.00111	4.25532
positive regulation of fibroblast proliferation	48146	6.76105	0.001158	4.16667
regulation of chemokine production	32642	6.52692	0.001464	3.7037
apoptotic mitochondrial changes	8637	6.38523	0.001686	3.44828
regulation of synapse organization	50807	6.2854	0.001863	3.27869
positive regulation of defense response	31349	6.17128	0.002089	1.21951
cellular response to growth factor stimulus	71363	6.10286	0.002236	0.736648
cellular response to lipid	71396	6.0691	0.002313	1.17647
response to growth factor	70848	5.99078	0.002502	0.714286
regulation of fibroblast proliferation	48145	5.9043	0.002728	2.7027
positive regulation of cell migration	30335	5.89658	0.002749	1.10701
positive regulation of inflammatory response	50729	5.8779	0.002801	2.66667
positive regulation of cell motility	2000147	5.83468	0.002924	1.08303
positive regulation of cellular component movement	51272	5.77419	0.003107	1.06007
L-serine transport	15825	5.75685	0.003161	33.3333
positive regulation of cytokine secretion involved in immune response	2741	5.75685	0.003161	33.3333
optic cup formation involved in camera-type eye development	3408	5.75685	0.003161	33.3333
metencephalon development	22037	5.75685	0.003161	33.3333
diencephalon morphogenesis	48852	5.75685	0.003161	33.3333
magnesium ion homeostasis	10960	5.75685	0.003161	33.3333
response to cobalamin	33590	5.75685	0.003161	33.3333
astrocyte activation	48143	5.75685	0.003161	33.3333
dihydrobiopterin metabolic process	51066	5.75685	0.003161	33.3333
lung development	30324	5.70271	0.003337	2.43902
liver development	1889	5.67895	0.003417	2.40964
positive regulation of locomotion	40017	5.67637	0.003426	1.02389
cell migration	16477	5.51537	0.004024	0.625978
positive regulation of protein phosphorylation	1934	5.50978	0.004047	0.625
serine transport	32329	5.46967	0.004213	25
histidine catabolic process to glutamate and formamide	19556	5.46967	0.004213	25
histidine catabolic process to glutamate and formate	19557	5.46967	0.004213	25
formamide metabolic process	43606	5.46967	0.004213	25
regulation of synaptic growth at neuromuscular junction	8582	5.46967	0.004213	25
olfactory bulb interneuron development	21891	5.46967	0.004213	25
urinary bladder development	60157	5.46967	0.004213	25
negative regulation of prostatic bud formation	60686	5.46967	0.004213	25
hindgut morphogenesis	7442	5.46967	0.004213	25
activation of phospholipase A2 activity	32431	5.46967	0.004213	25
response to hydroxyisoflavone	33594	5.46967	0.004213	25
response to aluminum ion	10044	5.46967	0.004213	25
alpha-amino acid catabolic process	1901606	5.45643	0.004269	2.15054
response to calcium ion	51592	5.39448	0.004542	2.08333
response to oxygen-containing compound	1901700	5.25845	0.005203	0.447227
peptidyl-tyrosine phosphorylation	18108	5.25742	0.005209	1.94175
positive regulation of unsaturated fatty acid biosynthetic process	2001280	5.24703	0.005263	20
positive regulation of prostaglandin biosynthetic process	31394	5.24703	0.005263	20
alanine transport	32328	5.24703	0.005263	20
D-amino acid transport	42940	5.24703	0.005263	20
imidazole-containing compound catabolic process	52805	5.24703	0.005263	20
histidine catabolic process	6548	5.24703	0.005263	20
skeletal muscle acetylcholine-gated channel clustering	71340	5.24703	0.005263	20
non-canonical Wnt signaling pathway via JNK cascade	38031	5.24703	0.005263	20
negative regulation of nervous system development	51961	5.24703	0.005263	20
negative regulation of synapse assembly	51964	5.24703	0.005263	20
convergent extension involved in organogenesis	60029	5.24703	0.005263	20
mammary gland branching involved in thelarche	60744	5.24703	0.005263	20
negative regulation of mesenchymal cell proliferation	72201	5.24703	0.005263	20
positive regulation of phospholipase A2 activity	32430	5.24703	0.005263	20
peptidyl-tyrosine modification	18212	5.22003	0.005407	1.90476
cell motility	48870	5.18637	0.005592	0.570613
cellular response to lipopolysaccharide	71222	5.18338	0.005609	1.86916
response to drug	42493	5.1639	0.005719	0.852273
regulation of cellular response to stress	80135	5.13259	0.005901	0.842697
phosphorylation	16310	5.09702	0.006115	0.556328
cellular response to molecule of bacterial origin	71219	5.09477	0.006129	1.78571
response to UV	9411	5.09477	0.006129	1.78571
regulation of unsaturated fatty acid biosynthetic process	2001279	5.06521	0.006313	16.6667
regulation of prostaglandin biosynthetic process	31392	5.06521	0.006313	16.6667
formate metabolic process	15942	5.06521	0.006313	16.6667
positive regulation of cell-cell adhesion mediated by cadherin	2000049	5.06521	0.006313	16.6667
Wnt signaling pathway involved in heart development	3306	5.06521	0.006313	16.6667
non-canonical Wnt signaling pathway via MAPK cascade	38030	5.06521	0.006313	16.6667
regulation of prostatic bud formation	60685	5.06521	0.006313	16.6667
epithelial cell proliferation involved in mammary gland duct elongation	60750	5.06521	0.006313	16.6667
regulation of branching involved in mammary gland duct morphogenesis	60762	5.06521	0.006313	16.6667
positive regulation of thymocyte apoptotic process	70245	5.06521	0.006313	16.6667
Wnt signaling pathway, calcium modulating pathway	7223	5.06521	0.006313	16.6667
tetrahydrobiopterin metabolic process	46146	5.06521	0.006313	16.6667
tetrahydrobiopterin biosynthetic process	6729	5.06521	0.006313	16.6667
response to endogenous stimulus	9719	5.03729	0.006491	0.424448
cellular amino acid catabolic process	9063	5.01018	0.00667	1.7094
positive regulation of phosphorylation	42327	4.98649	0.00683	0.539084
positive regulation of apoptotic process	43065	4.94521	0.007117	0.787402
tetrahydrofolate interconversion	35999	4.91156	0.007361	14.2857
histidine metabolic process	6547	4.91156	0.007361	14.2857
lateral sprouting from an epithelium	60601	4.91156	0.007361	14.2857
positive regulation of macrophage cytokine production	60907	4.91156	0.007361	14.2857
positive regulation of superoxide anion generation	32930	4.91156	0.007361	14.2857
ovulation cycle	42698	4.91156	0.007361	14.2857
response to UV-A	70141	4.91156	0.007361	14.2857
salivary gland morphogenesis	7435	4.91156	0.007361	14.2857
positive regulation of programmed cell death	43068	4.90224	0.00743	0.775194
cellular response to biotic stimulus	71216	4.88239	0.007579	1.6
cell morphogenesis involved in differentiation	904	4.82166	0.008053	1.55039
regulation of developmental growth	48638	4.80679	0.008174	1.53846
cellular component morphogenesis	32989	4.79794	0.008247	0.746269
positive regulation of prostaglandin secretion	32308	4.77853	0.008408	12.5
positive regulation of interleukin-8 secretion	2000484	4.77853	0.008408	12.5
positive regulation of type I interferon-mediated signaling pathway	60340	4.77853	0.008408	12.5
positive regulation of protein kinase C signaling	90037	4.77853	0.008408	12.5
positive regulation of cyclin-dependent protein serine/threonine kinase activity involved in G1/S transition of mitotic cell cycle	31659	4.77853	0.008408	12.5
positive regulation of cell death	10942	4.7374	0.008761	0.729927
response to toxic substance	9636	4.71999	0.008915	1.47059
locomotion	40011	4.71146	0.008992	0.498132
regulation of JNK cascade	46328	4.69194	0.009169	1.44928
positive regulation of epithelial cell proliferation	50679	4.67808	0.009297	1.43885
regulation of prostaglandin secretion	32306	4.66124	0.009455	11.1111
imidazole-containing compound metabolic process	52803	4.66124	0.009455	11.1111
regulation of T cell chemotaxis	10819	4.66124	0.009455	11.1111
positive regulation of T cell chemotaxis	10820	4.66124	0.009455	11.1111
regulation of cytokine secretion involved in immune response	2739	4.66124	0.009455	11.1111
face development	60324	4.66124	0.009455	11.1111
mesenchymal-epithelial cell signaling	60638	4.66124	0.009455	11.1111
midgut development	7494	4.66124	0.009455	11.1111
primitive streak formation	90009	4.66124	0.009455	11.1111
