## Supplemental tables for "Monocyte, Neutrophil and Whole Blood Transcriptome Dynamics Following Ischemic Stroke" (part 3 of 3)

### Sheet: S10 (continued)
Supplementary Table 10. GO terms for biological processes enriched in the SOM profiles from figure 9, for all IS etiologies
regulation of cyclin-dependent protein serine/threonine kinase activity involved in G1/S transition of mitotic cell cycle	31657	4.66124	0.009455	11.1111
regulation of phospholipase A2 activity	32429	4.66124	0.009455	11.1111
erythrose 4-phosphate/phosphoenolpyruvate family amino acid metabolic process	1902221	4.66124	0.009455	11.1111
erythrose 4-phosphate/phosphoenolpyruvate family amino acid catabolic process	1902222	4.66124	0.009455	11.1111
L-phenylalanine metabolic process	6558	4.66124	0.009455	11.1111
L-phenylalanine catabolic process	6559	4.66124	0.009455	11.1111
positive regulation of protein modification process	31401	4.63911	0.009666	0.487805
positive regulation of phosphorus metabolic process	10562	4.61399	0.009912	0.484262
positive regulation of phosphate metabolic process	45937	4.61399	0.009912	0.484262
anterior/posterior pattern specification	9952	4.55783	0.010485	1.35135
regulation of cell-cell adhesion mediated by cadherin	2000047	4.55638	0.0105	10
regulation of interleukin-8 secretion	2000482	4.55638	0.0105	10
type B pancreatic cell development	3323	4.55638	0.0105	10
positive regulation of macrophage activation	43032	4.55638	0.0105	10
positive regulation of chemokine biosynthetic process	45080	4.55638	0.0105	10
negative regulation of axon extension involved in axon guidance	48843	4.55638	0.0105	10
positive regulation of myeloid leukocyte cytokine production involved in immune response	61081	4.55638	0.0105	10
anterior/posterior axis specification, embryo	8595	4.55638	0.0105	10
regulation of superoxide anion generation	32928	4.55638	0.0105	10
tongue development	43586	4.55638	0.0105	10
cellular response to dexamethasone stimulus	71549	4.55638	0.0105	10
wound healing, spreading of epidermal cells	35313	4.55638	0.0105	10
positive regulation of nitric-oxide synthase biosynthetic process	51770	4.46157	0.011544	9.09091
regulation of macrophage cytokine production	10935	4.46157	0.011544	9.09091
glandular epithelial cell development	2068	4.46157	0.011544	9.09091
negative regulation of fibroblast growth factor receptor signaling pathway	40037	4.46157	0.011544	9.09091
negative chemotaxis	50919	4.46157	0.011544	9.09091
uterus development	60065	4.46157	0.011544	9.09091
positive regulation of cartilage development	61036	4.46157	0.011544	9.09091
positive regulation of catenin import into nucleus	35413	4.46157	0.011544	9.09091
response to dexamethasone	71548	4.46157	0.011544	9.09091
response to phenylpropanoid	80184	4.46157	0.011544	9.09091
skeletal system development	1501	4.43292	0.01188	1.26582
regulation of stress-activated MAPK cascade	32872	4.39707	0.012313	1.24224
regulation of stress-activated protein kinase signaling cascade	70302	4.38528	0.012459	1.23457
positive regulation of icosanoid secretion	32305	4.37506	0.012587	8.33333
positive regulation of cGMP metabolic process	30825	4.37506	0.012587	8.33333
positive regulation of T cell apoptotic process	70234	4.37506	0.012587	8.33333
hematopoietic stem cell proliferation	71425	4.37506	0.012587	8.33333
MAPK cascade	165	4.35035	0.012902	1.21212
fibroblast growth factor receptor signaling pathway	8543	4.35035	0.012902	1.21212
regulation of cell migration	30334	4.33954	0.013043	0.630252
protein autophosphorylation	46777	4.33886	0.013051	1.20482
mitochondrion organization	7005	4.30481	0.013503	1.18343
positive regulation of fatty acid biosynthetic process	45723	4.29552	0.01363	7.69231
establishment of planar polarity	1736	4.29552	0.01363	7.69231
negative regulation of stem cell proliferation	2000647	4.29552	0.01363	7.69231
regulation of chemokine biosynthetic process	45073	4.29552	0.01363	7.69231
positive regulation of meiosis	45836	4.29552	0.01363	7.69231
vagina development	60068	4.29552	0.01363	7.69231
establishment of tissue polarity	7164	4.29552	0.01363	7.69231
regulation of establishment of planar polarity involved in neural tube closure	90178	4.29552	0.01363	7.69231
planar cell polarity pathway involved in neural tube closure	90179	4.29552	0.01363	7.69231
protein insertion into membrane	51205	4.29552	0.01363	7.69231
response to lead ion	10288	4.29552	0.01363	7.69231
response to mechanical stimulus	9612	4.28247	0.013809	1.16959
regulation of protein phosphorylation	1932	4.26843	0.014004	0.437637
positive regulation of cellular protein metabolic process	32270	4.24999	0.014264	0.435256
protein modification process	36211	4.24757	0.014299	0.300451
cellular protein modification process	6464	4.24757	0.014299	0.300451
positive regulation of fatty acid transport	2000193	4.22191	0.014671	7.14286
dopaminergic neuron differentiation	71542	4.22191	0.014671	7.14286
regulation of superoxide metabolic process	90322	4.22191	0.014671	7.14286
regulation of defense response	31347	4.21847	0.014721	0.60241
regulation of cell motility	2000145	4.19711	0.015039	0.59761
cell morphogenesis	902	4.19579	0.015059	1.11732
positive regulation of response to external stimulus	32103	4.16434	0.01554	1.0989
learning or memory	7611	4.15399	0.015702	1.0929
positive regulation of macrophage derived foam cell differentiation	10744	4.15342	0.015711	6.66667
regulation of icosanoid secretion	32303	4.15342	0.015711	6.66667
regulation of nitric-oxide synthase biosynthetic process	51769	4.15342	0.015711	6.66667
positive regulation of peptidyl-threonine phosphorylation	10800	4.15342	0.015711	6.66667
regulation of lymphocyte chemotaxis	1901623	4.15342	0.015711	6.66667
positive regulation of T cell migration	2000406	4.15342	0.015711	6.66667
mammary gland epithelial cell proliferation	33598	4.15342	0.015711	6.66667
regulation of axon extension involved in axon guidance	48841	4.15342	0.015711	6.66667
convergent extension	60026	4.15342	0.015711	6.66667
positive regulation of lymphocyte apoptotic process	70230	4.15342	0.015711	6.66667
regulation of thymocyte apoptotic process	70243	4.15342	0.015711	6.66667
regulation of protein kinase C signaling	90036	4.15342	0.015711	6.66667
gland morphogenesis	22612	4.15342	0.015711	6.66667
morphogenesis of an epithelial fold	60571	4.15342	0.015711	6.66667
wound healing, spreading of cells	44319	4.15342	0.015711	6.66667
regulation of MAPK cascade	43408	4.14973	0.015769	0.587084
protein phosphorylation	6468	4.14453	0.015851	0.585938
cellular response to fibroblast growth factor stimulus	44344	4.14368	0.015864	1.08696
regulation of protein catabolic process	42176	4.14368	0.015864	1.08696
signal transduction by phosphorylation	23014	4.10307	0.016522	1.06383
response to fibroblast growth factor	71774	4.10307	0.016522	1.06383
female genitalia development	30540	4.08938	0.01675	6.25
coenzyme metabolic process	6732	4.06336	0.017191	1.04167
positive regulation of MAP kinase activity	43406	4.06336	0.017191	1.04167
regulation of axon guidance	1902667	4.02926	0.017788	5.88235
activation of protein kinase B activity	32148	4.02926	0.017788	5.88235
positive regulation of interleukin-1 beta secretion	50718	4.02926	0.017788	5.88235
positive regulation of synaptic transmission, glutamatergic	51968	4.02926	0.017788	5.88235
organic acid catabolic process	16054	4.00543	0.018216	1.0101
carboxylic acid catabolic process	46395	4.00543	0.018216	1.0101
macromolecule modification	43412	3.99527	0.018403	0.284495
regulation of cellular component movement	51270	3.99349	0.018435	0.553506
cognition	50890	3.97716	0.018739	0.995025
tetrahydrofolate metabolic process	46653	3.9726	0.018824	5.55556
regulation of T cell migration	2000404	3.9726	0.018824	5.55556
columnar/cuboidal epithelial cell development	2066	3.9726	0.018824	5.55556
post-anal tail morphogenesis	36342	3.9726	0.018824	5.55556
positive regulation of interleukin-1 secretion	50716	3.9726	0.018824	5.55556
pteridine-containing compound biosynthetic process	42559	3.9726	0.018824	5.55556
transmembrane receptor protein tyrosine kinase signaling pathway	7169	3.96925	0.018888	0.548446
regulation of locomotion	40012	3.95003	0.019254	0.544465
positive regulation of protein metabolic process	51247	3.94706	0.019311	0.397614
neutral amino acid transport	15804	3.91903	0.01986	5.26316
positive regulation of lymphocyte migration	2000403	3.91903	0.01986	5.26316
regulation of interleukin-1 beta secretion	50706	3.91903	0.01986	5.26316
positive regulation of cyclin-dependent protein kinase activity	45737	3.91903	0.01986	5.26316
digestive tract morphogenesis	48546	3.91903	0.01986	5.26316
cellular response to epidermal growth factor stimulus	71364	3.91903	0.01986	5.26316
cellular response to estradiol stimulus	71392	3.91903	0.01986	5.26316
aromatic amino acid family catabolic process	9074	3.91903	0.01986	5.26316
cell surface receptor signaling pathway involved in heart development	61311	3.86824	0.020895	5
developmental process	32502	3.85481	0.021178	0.211268
alpha-amino acid metabolic process	1901605	3.85096	0.021259	0.930233
positive regulation of cell cycle process	90068	3.84228	0.021445	0.925926
positive regulation of multicellular organismal process	51240	3.82889	0.021734	0.519931
positive regulation of protein transport	51222	3.82506	0.021817	0.917431
regulation of phosphate metabolic process	19220	3.82357	0.02185	0.31506
negative regulation of axon extension	30517	3.81995	0.021929	4.7619
regulation of interleukin-1 secretion	50704	3.81995	0.021929	4.7619
cellular response to abiotic stimulus	71214	3.79955	0.022381	0.904977
regulation of phosphorus metabolic process	51174	3.79162	0.022559	0.3125
positive regulation of transport	51050	3.77507	0.022935	0.509338
response to lipopolysaccharide	32496	3.7744	0.022951	0.892857
positive regulation of organic acid transport	32892	3.77393	0.022962	4.54545
positive regulation of cytokine-mediated signaling pathway	1961	3.77393	0.022962	4.54545
positive regulation of cytokine production involved in immune response	2720	3.77393	0.022962	4.54545
positive regulation of interleukin-1 beta production	32731	3.77393	0.022962	4.54545
Wnt signaling pathway, planar cell polarity pathway	60071	3.77393	0.022962	4.54545
cochlea morphogenesis	90103	3.77393	0.022962	4.54545
regulation of establishment of planar polarity	90175	3.77393	0.022962	4.54545
cerebral cortex cell migration	21795	3.77393	0.022962	4.54545
regulation of cell morphogenesis involved in differentiation	10769	3.73329	0.023914	0.873362
regulation of fatty acid transport	2000191	3.72998	0.023993	4.34783
regulation of peptidyl-threonine phosphorylation	10799	3.72998	0.023993	4.34783
regulation of cGMP metabolic process	30823	3.72998	0.023993	4.34783
regulation of macrophage activation	43030	3.72998	0.023993	4.34783
positive regulation of response to cytokine stimulus	60760	3.72998	0.023993	4.34783
embryonic placenta development	1892	3.72998	0.023993	4.34783
positive regulation of G1/S transition of mitotic cell cycle	1900087	3.72998	0.023993	4.34783
positive regulation of cell cycle G1/S phase transition	1902808	3.72998	0.023993	4.34783
regulation of catenin import into nucleus	35412	3.72998	0.023993	4.34783
negative regulation of cell-matrix adhesion	1953	3.72998	0.023993	4.34783
regulation of inflammatory response	50727	3.70109	0.024697	0.858369
branching involved in mammary gland duct morphogenesis	60444	3.68792	0.025024	4.16667
cellular response to ketone	1901655	3.68792	0.025024	4.16667
response to epidermal growth factor	70849	3.68792	0.025024	4.16667
cellular response to glucocorticoid stimulus	71385	3.68792	0.025024	4.16667
response to molecule of bacterial origin	2237	3.66948	0.02549	0.843882
regulation of epithelial cell proliferation	50678	3.66167	0.02569	0.840336
cellular protein localization	34613	3.65389	0.02589	0.83682
release of cytochrome c from mitochondria	1836	3.6476	0.026054	4
glutamate metabolic process	6536	3.6476	0.026054	4
positive regulation of leukocyte apoptotic process	2000108	3.6476	0.026054	4
lens development in camera-type eye	2088	3.6476	0.026054	4
positive regulation of interleukin-1 production	32732	3.6476	0.026054	4
regulation of fibroblast growth factor receptor signaling pathway	40036	3.6476	0.026054	4
regionalization	3002	3.64615	0.026092	0.833333
regulation of phosphorylation	42325	3.64466	0.02613	0.362647
response to lipid	33993	3.62922	0.026537	0.481541
cellular macromolecule localization	70727	3.61553	0.026903	0.819672
negative regulation of chemotaxis	50922	3.60887	0.027082	3.84615
negative regulation of mitotic cell cycle	45930	3.60887	0.027082	3.84615
cellular response to corticosteroid stimulus	71384	3.60887	0.027082	3.84615
positive regulation of protein serine/threonine kinase activity	71902	3.60796	0.027107	0.816327
activation of protein kinase activity	32147	3.59291	0.027518	0.809717
response to biotic stimulus	9607	3.59215	0.027539	0.474684
regulation of innate immune response	45088	3.58545	0.027724	0.806452
folic acid-containing compound metabolic process	6760	3.57163	0.02811	3.7037
regulation of lymphocyte migration	2000401	3.57163	0.02811	3.7037
positive regulation of vasoconstriction	45907	3.57163	0.02811	3.7037
positive regulation of vasodilation	45909	3.57163	0.02811	3.7037
cellular response to estrogen stimulus	71391	3.57163	0.02811	3.7037
single organism cell adhesion	98602	3.5706	0.028139	0.8
cofactor metabolic process	51186	3.56323	0.028347	0.796813
regulation of macrophage derived foam cell differentiation	10743	3.53576	0.029137	3.57143
positive regulation of fatty acid metabolic process	45923	3.53576	0.029137	3.57143
receptor clustering	43113	3.53576	0.029137	3.57143
aromatic amino acid family metabolic process	9072	3.53576	0.029137	3.57143
positive regulation of secretion	51047	3.51965	0.02961	0.77821
small molecule catabolic process	44282	3.51965	0.02961	0.77821
regulation of fatty acid biosynthetic process	42304	3.50117	0.030162	3.44828
L-amino acid transport	15807	3.50117	0.030162	3.44828
negative regulation of reproductive process	2000242	3.50117	0.030162	3.44828
positive regulation of production of molecular mediator of immune response	2702	3.50117	0.030162	3.44828
non-canonical Wnt signaling pathway	35567	3.50117	0.030162	3.44828
regulation of meiosis	40020	3.50117	0.030162	3.44828
positive regulation of DNA repair	45739	3.50117	0.030162	3.44828
system development	48731	3.49623	0.030311	0.457317
regulation of MAP kinase activity	43405	3.48417	0.030679	0.763359
phosphate-containing compound metabolic process	6796	3.48078	0.030784	0.288351
positive regulation of cytokine production	1819	3.47716	0.030895	0.760456
substrate adhesion-dependent cell spreading	34446	3.46777	0.031187	3.33333
regulation of organ formation	3156	3.46777	0.031187	3.33333
hydrogen peroxide metabolic process	42743	3.46777	0.031187	3.33333
response to organonitrogen compound	10243	3.46517	0.031268	0.451807
regulation of protein modification process	31399	3.4598	0.031436	0.342466
regulation of T cell apoptotic process	70232	3.43548	0.03221	3.22581
response to oxidative stress	6979	3.41537	0.032864	0.735294
positive regulation of chemokine production	32722	3.40423	0.033232	3.125
one-carbon metabolic process	6730	3.40423	0.033232	3.125
embryonic axis specification	578	3.40423	0.033232	3.125
midbrain development	30901	3.40423	0.033232	3.125
cellular response to oxygen-containing compound	1901701	3.4006	0.033353	0.440529
positive regulation of gene expression	10628	3.39743	0.033459	0.335852
phosphorus metabolic process	6793	3.38979	0.033716	0.281532
negative regulation of developmental growth	48640	3.37396	0.034254	3.0303
anterior/posterior axis specification	9948	3.37396	0.034254	3.0303
telencephalon cell migration	22029	3.37396	0.034254	3.0303
cellular response to chemical stimulus	70887	3.36643	0.034513	0.279799
regulation of intracellular signal transduction	1902531	3.34705	0.035188	0.330579
neuromuscular junction development	7528	3.3446	0.035274	2.94118
embryonic skeletal system development	48706	3.3446	0.035274	2.94118
regulation of meiotic cell cycle	51445	3.3446	0.035274	2.94118
cellular response to calcium ion	71277	3.3446	0.035274	2.94118
activation of JUN kinase activity	7257	3.3446	0.035274	2.94118
positive regulation of reactive oxygen species metabolic process	2000379	3.3446	0.035274	2.94118
hair follicle development	1942	3.31611	0.036294	2.85714
regulation of catabolic process	9894	3.30902	0.036552	0.424929
cellular component movement	6928	3.30798	0.03659	0.326531
negative regulation of Ras protein signal transduction	46580	3.28844	0.037312	2.77778
forebrain cell migration	21885	3.28844	0.037312	2.77778
anatomical structure morphogenesis	9653	3.28226	0.037543	0.323887
response to nitrogen compound	1901698	3.28052	0.037609	0.420168
Fc-epsilon receptor signaling pathway	38095	3.2733	0.037881	0.680272
cellular localization	51641	3.2733	0.037881	0.680272
morphogenesis of an epithelium	2009	3.2733	0.037881	0.680272
negative regulation of small GTPase mediated signal transduction	51058	3.26154	0.038329	2.7027
negative regulation of BMP signaling pathway	30514	3.26154	0.038329	2.7027
regulation of interleukin-1 beta production	32651	3.26154	0.038329	2.7027
positive regulation of interferon-gamma production	32729	3.26154	0.038329	2.7027
negative regulation of fat cell differentiation	45599	3.26154	0.038329	2.7027
regulation of nitric-oxide synthase activity	50999	3.26154	0.038329	2.7027
response to cadmium ion	46686	3.23537	0.039346	2.63158
positive regulation of mesenchymal cell proliferation	2053	3.23537	0.039346	2.63158
negative regulation of behavior	48521	3.23537	0.039346	2.63158
regulation of type I interferon-mediated signaling pathway	60338	3.23537	0.039346	2.63158
response to light stimulus	9416	3.22452	0.039775	0.662252
regulation of apoptotic process	42981	3.21663	0.04009	0.317209
enzyme linked receptor protein signaling pathway	7167	3.21091	0.04032	0.408719
response to amine	14075	3.2099	0.040361	2.5641
positive regulation of cell-cell adhesion	22409	3.2099	0.040361	2.5641
positive regulation of interleukin-6 production	32755	3.2099	0.040361	2.5641
genitalia development	48806	3.2099	0.040361	2.5641
regulation of programmed cell death	43067	3.18691	0.041299	0.314218
positive regulation of lipid transport	32370	3.18508	0.041375	2.5
regulation of vasodilation	42312	3.18508	0.041375	2.5
negative regulation of cell-substrate adhesion	10812	3.18508	0.041375	2.5
regulation of cell adhesion	30155	3.17714	0.041705	0.645161
regulation of organic acid transport	32890	3.16088	0.042388	2.43902
regulation of interleukin-1 production	32652	3.16088	0.042388	2.43902
negative regulation of epidermal growth factor receptor signaling pathway	42059	3.16088	0.042388	2.43902
regulation of synaptic transmission, glutamatergic	51966	3.16088	0.042388	2.43902
cellular response to UV	34644	3.13728	0.043401	2.38095
somitogenesis	1756	3.13728	0.043401	2.38095
negative regulation of ERBB signaling pathway	1901185	3.13728	0.043401	2.38095
positive regulation of mitotic cell cycle phase transition	1901992	3.13728	0.043401	2.38095
protein monoubiquitination	6513	3.11425	0.044412	2.32558
actin cytoskeleton reorganization	31532	3.11425	0.044412	2.32558
regulation of mesenchymal cell proliferation	10464	3.11425	0.044412	2.32558
positive regulation of cell cycle phase transition	1901989	3.11425	0.044412	2.32558
protein localization	8104	3.11416	0.044416	0.623053
cellular protein metabolic process	44267	3.10944	0.044626	0.232829
anatomical structure development	48856	3.10614	0.044773	0.232648
positive regulation of neuron apoptotic process	43525	3.09176	0.045422	2.27273
response to antibiotic	46677	3.09176	0.045422	2.27273
positive regulation of ossification	45778	3.09176	0.045422	2.27273
response to glucagon	33762	3.09176	0.045422	2.27273
cellular response to interleukin-1	71347	3.06979	0.046431	2.22222
phagocytosis	6909	3.06979	0.046431	2.22222
regulation of cytokine production involved in immune response	2718	3.06979	0.046431	2.22222
regulation of interleukin-8 production	32677	3.06979	0.046431	2.22222
stem cell proliferation	72089	3.06979	0.046431	2.22222
positive regulation of smooth muscle cell proliferation	48661	3.06979	0.046431	2.22222
regulation of cell death	10941	3.06687	0.046567	0.302343
macromolecule localization	33036	3.06439	0.046682	0.606061
cellular response to endogenous stimulus	71495	3.05908	0.046931	0.384615
positive regulation of cell morphogenesis involved in differentiation	10770	3.0483	0.047439	2.17391
segmentation	35282	3.0483	0.047439	2.17391
negative regulation of axonogenesis	50771	3.0483	0.047439	2.17391
epithelial to mesenchymal transition	1837	3.0273	0.048446	2.12766
positive regulation of nuclear division	51785	3.0273	0.048446	2.12766
regulation of lymphocyte apoptotic process	70228	3.0273	0.048446	2.12766
regulation of monooxygenase activity	32768	3.0273	0.048446	2.12766
single-organism behavior	44708	3.02141	0.048733	0.591716
positive regulation of neuron death	1901216	3.00674	0.049453	2.08333
digestive tract development	48565	3.00674	0.049453	2.08333
negative regulation of protein catabolic process	42177	3.00674	0.049453	2.08333
Supplementary Table 10R. Whole Blood Cardioembolic SOM profile 6
Function	GO ID	Enrichment Score	Enrichment p-value	% genes in group that are present
tubulin complex assembly	7021	5.46975	0.004212	20
post-chaperonin tubulin folding pathway	7023	5.46975	0.004212	20
negative regulation of lipoprotein metabolic process	50748	5.13407	0.005893	14.2857
negative regulation of smooth muscle cell differentiation	51151	5.00093	0.006732	12.5
regulation of lipoprotein metabolic process	50746	4.77858	0.008408	10
oxidative phosphorylation	6119	4.44369	0.011753	7.14286
regulation of smooth muscle cell differentiation	51150	4.25072	0.014254	5.88235
aerobic respiration	9060	3.99486	0.01841	4.54545
regulation of complement activation	30449	3.79204	0.02255	3.7037
regulation of protein activation cascade	2000257	3.72137	0.024201	3.44828
exonucleolytic nuclear-transcribed mRNA catabolic process involved in deadenylation-dependent decay	43928	3.72137	0.024201	3.44828
nuclear-transcribed mRNA catabolic process, exonucleolytic	291	3.65547	0.025849	3.22581
neurogenesis	22008	3.4809	0.03078	2.7027
negative regulation of muscle cell differentiation	51148	3.4809	0.03078	2.7027
cellular respiration	45333	3.45463	0.031599	2.63158
regulation of humoral immune response	2920	3.28831	0.037317	2.22222
skeletal muscle cell differentiation	35914	3.28831	0.037317	2.22222
de novo' posttranslational protein folding	51084	3.20473	0.04057	2.04082
nuclear-transcribed mRNA catabolic process, deadenylation-dependent decay	288	3.14649	0.043003	1.92308
de novo' protein folding	6458	3.10953	0.044622	1.85185
Supplementary Table 10S. Whole Blood Large Vessel SOM profile 2
Function	GO ID	Enrichment Score	Enrichment p-value	% genes in group that are present
negative regulation of cell differentiation	45596	8.86422	0.000141	0.792079
negative regulation of developmental process	51093	7.99665	0.000337	0.631912
locomotion	40011	7.09446	0.00083	0.498132
adult locomotory behavior	8344	6.79965	0.001114	2.29885
regulation of primary metabolic process	80090	6.4662	0.001555	0.162437
learning	7612	6.37159	0.001709	1.85185
positive regulation of cytokine secretion involved in immune response	2741	6.35421	0.001739	33.3333
optic cup formation involved in camera-type eye development	3408	6.35421	0.001739	33.3333
metencephalon development	22037	6.35421	0.001739	33.3333
diencephalon morphogenesis	48852	6.35421	0.001739	33.3333
regulation of vitamin D 24-hydroxylase activity	10979	6.35421	0.001739	33.3333
positive regulation of vitamin D 24-hydroxylase activity	10980	6.35421	0.001739	33.3333
vitamin D catabolic process	42369	6.35421	0.001739	33.3333
L-serine transport	15825	6.35421	0.001739	33.3333
regulation of axon diameter	31133	6.35421	0.001739	33.3333
clustering of voltage-gated potassium channels	45163	6.35421	0.001739	33.3333
regulation of adenosine receptor signaling pathway	60167	6.35421	0.001739	33.3333
regulation of axonogenesis	50770	6.29978	0.001837	1.78571
regulation of nucleobase-containing compound metabolic process	19219	6.24738	0.001936	0.184941
regulation of gene expression	10468	6.13609	0.002163	0.181629
regulation of nitrogen compound metabolic process	51171	6.10426	0.002233	0.180692
olfactory bulb interneuron development	21891	6.06679	0.002319	25
urinary bladder development	60157	6.06679	0.002319	25
negative regulation of prostatic bud formation	60686	6.06679	0.002319	25
hindgut morphogenesis	7442	6.06679	0.002319	25
serine transport	32329	6.06679	0.002319	25
adult behavior	30534	5.87463	0.00281	1.43885
non-canonical Wnt signaling pathway via JNK cascade	38031	5.84391	0.002897	20
negative regulation of nervous system development	51961	5.84391	0.002897	20
negative regulation of synapse assembly	51964	5.84391	0.002897	20
convergent extension involved in organogenesis	60029	5.84391	0.002897	20
mammary gland branching involved in thelarche	60744	5.84391	0.002897	20
negative regulation of mesenchymal cell proliferation	72201	5.84391	0.002897	20
regulation of phosphate transport	10966	5.84391	0.002897	20
alanine transport	32328	5.84391	0.002897	20
D-amino acid transport	42940	5.84391	0.002897	20
regulation of cell projection size	32536	5.84391	0.002897	20
anterior/posterior pattern specification	9952	5.75156	0.003178	1.35135
regulation of metabolic process	19222	5.73391	0.003234	0.146413
negative regulation of striated muscle contraction	45988	5.66186	0.003476	16.6667
positive regulation of cell-cell adhesion mediated by cadherin	2000049	5.66186	0.003476	16.6667
Wnt signaling pathway involved in heart development	3306	5.66186	0.003476	16.6667
non-canonical Wnt signaling pathway via MAPK cascade	38030	5.66186	0.003476	16.6667
regulation of prostatic bud formation	60685	5.66186	0.003476	16.6667
epithelial cell proliferation involved in mammary gland duct elongation	60750	5.66186	0.003476	16.6667
regulation of branching involved in mammary gland duct morphogenesis	60762	5.66186	0.003476	16.6667
positive regulation of thymocyte apoptotic process	70245	5.66186	0.003476	16.6667
Wnt signaling pathway, calcium modulating pathway	7223	5.66186	0.003476	16.6667
cellular phosphate ion homeostasis	30643	5.66186	0.003476	16.6667
fat-soluble vitamin catabolic process	42363	5.66186	0.003476	16.6667
cellular trivalent inorganic anion homeostasis	72502	5.66186	0.003476	16.6667
positive regulation of MAPKKK cascade by fibroblast growth factor receptor signaling pathway	90080	5.66186	0.003476	16.6667
vitamin catabolic process	9111	5.66186	0.003476	16.6667
cerebral cortex GABAergic interneuron migration	21853	5.66186	0.003476	16.6667
regulation of transcription, DNA-templated	6355	5.56909	0.003814	0.196786
regulation of ossification	30278	5.55066	0.003885	1.21951
regulation of cell differentiation	45595	5.53415	0.00395	0.326797
lateral sprouting from an epithelium	60601	5.50797	0.004054	14.2857
positive regulation of macrophage cytokine production	60907	5.50797	0.004054	14.2857
interneuron migration from the subpallium to the cortex	21830	5.50797	0.004054	14.2857
regulation of RNA biosynthetic process	2001141	5.5079	0.004055	0.194489
locomotory behavior	7626	5.4128	0.004459	1.13636
negative regulation of cytosolic calcium ion concentration	51481	5.3747	0.004632	12.5
negative regulation of smooth muscle cell differentiation	51151	5.3747	0.004632	12.5
positive regulation of interleukin-8 secretion	2000484	5.3747	0.004632	12.5
positive regulation of type I interferon-mediated signaling pathway	60340	5.3747	0.004632	12.5
positive regulation of protein kinase C signaling	90037	5.3747	0.004632	12.5
substrate-independent telencephalic tangential migration	21826	5.3747	0.004632	12.5
substrate-independent telencephalic tangential interneuron migration	21843	5.3747	0.004632	12.5
regulation of RNA metabolic process	51252	5.36506	0.004677	0.189215
learning or memory	7611	5.33679	0.004811	1.0929
cell migration	16477	5.27208	0.005133	0.469484
regulation of T cell chemotaxis	10819	5.25718	0.00521	11.1111
positive regulation of T cell chemotaxis	10820	5.25718	0.00521	11.1111
regulation of cytokine secretion involved in immune response	2739	5.25718	0.00521	11.1111
face development	60324	5.25718	0.00521	11.1111
mesenchymal-epithelial cell signaling	60638	5.25718	0.00521	11.1111
midgut development	7494	5.25718	0.00521	11.1111
primitive streak formation	90009	5.25718	0.00521	11.1111
central nervous system myelination	22010	5.25718	0.00521	11.1111
axon ensheathment in central nervous system	32291	5.25718	0.00521	11.1111
cognition	50890	5.15436	0.005774	0.995025
regulation of cardiac muscle cell contraction	86004	5.15208	0.005787	10
regulation of cell-cell adhesion mediated by cadherin	2000047	5.15208	0.005787	10
regulation of interleukin-8 secretion	2000482	5.15208	0.005787	10
type B pancreatic cell development	3323	5.15208	0.005787	10
positive regulation of macrophage activation	43032	5.15208	0.005787	10
positive regulation of chemokine biosynthetic process	45080	5.15208	0.005787	10
negative regulation of axon extension involved in axon guidance	48843	5.15208	0.005787	10
positive regulation of myeloid leukocyte cytokine production involved in immune response	61081	5.15208	0.005787	10
anterior/posterior axis specification, embryo	8595	5.15208	0.005787	10
phosphate ion homeostasis	55062	5.15208	0.005787	10
trivalent inorganic anion homeostasis	72506	5.15208	0.005787	10
biological regulation	65007	5.11557	0.006003	0.105175
regulation of cellular macromolecule biosynthetic process	2000112	5.10189	0.006085	0.179802
regulation of macrophage cytokine production	10935	5.05704	0.006364	9.09091
glandular epithelial cell development	2068	5.05704	0.006364	9.09091
negative regulation of fibroblast growth factor receptor signaling pathway	40037	5.05704	0.006364	9.09091
negative chemotaxis	50919	5.05704	0.006364	9.09091
uterus development	60065	5.05704	0.006364	9.09091
positive regulation of cartilage development	61036	5.05704	0.006364	9.09091
vitamin D metabolic process	42359	5.05704	0.006364	9.09091
presynaptic membrane organization	97090	5.05704	0.006364	9.09091
cell motility	48870	5.01375	0.006646	0.42796
regulation of macromolecule metabolic process	60255	4.97552	0.006905	0.149893
neurotransmitter uptake	1504	4.97029	0.006941	8.33333
positive regulation of cGMP metabolic process	30825	4.97029	0.006941	8.33333
positive regulation of T cell apoptotic process	70234	4.97029	0.006941	8.33333
hematopoietic stem cell proliferation	71425	4.97029	0.006941	8.33333
cellular anion homeostasis	30002	4.97029	0.006941	8.33333
neuronal ion channel clustering	45161	4.97029	0.006941	8.33333
regulation of macromolecule biosynthetic process	10556	4.93746	0.007173	0.174115
regulation of cell morphogenesis involved in differentiation	10769	4.90177	0.007433	0.873362
regulation of respiratory gaseous exchange by neurological system process	2087	4.89051	0.007518	7.69231
establishment of planar polarity	1736	4.89051	0.007518	7.69231
negative regulation of stem cell proliferation	2000647	4.89051	0.007518	7.69231
regulation of chemokine biosynthetic process	45073	4.89051	0.007518	7.69231
positive regulation of meiosis	45836	4.89051	0.007518	7.69231
vagina development	60068	4.89051	0.007518	7.69231
establishment of tissue polarity	7164	4.89051	0.007518	7.69231
regulation of establishment of planar polarity involved in neural tube closure	90178	4.89051	0.007518	7.69231
planar cell polarity pathway involved in neural tube closure	90179	4.89051	0.007518	7.69231
negative regulation of biological process	48519	4.86557	0.007707	0.171674
cellular protein localization	34613	4.81927	0.008073	0.83682
dopaminergic neuron differentiation	71542	4.81667	0.008094	7.14286
regionalization	3002	4.81122	0.008138	0.833333
cellular macromolecule localization	70727	4.77936	0.008401	0.819672
positive regulation of peptidyl-threonine phosphorylation	10800	4.74794	0.00867	6.66667
regulation of lymphocyte chemotaxis	1901623	4.74794	0.00867	6.66667
positive regulation of T cell migration	2000406	4.74794	0.00867	6.66667
mammary gland epithelial cell proliferation	33598	4.74794	0.00867	6.66667
regulation of axon extension involved in axon guidance	48841	4.74794	0.00867	6.66667
convergent extension	60026	4.74794	0.00867	6.66667
positive regulation of lymphocyte apoptotic process	70230	4.74794	0.00867	6.66667
regulation of thymocyte apoptotic process	70243	4.74794	0.00867	6.66667
regulation of protein kinase C signaling	90036	4.74794	0.00867	6.66667
regulation of cellular biosynthetic process	31326	4.7282	0.008842	0.167084
regulation of respiratory system process	44065	4.68366	0.009245	6.25
female genitalia development	30540	4.68366	0.009245	6.25
negative regulation of bone mineralization	30502	4.68366	0.009245	6.25
regulation of neuron projection development	10975	4.67198	0.009354	0.775194
regulation of biosynthetic process	9889	4.66672	0.009403	0.165062
regulation of cellular metabolic process	31323	4.64353	0.009624	0.141672
regulation of smooth muscle cell differentiation	51150	4.6233	0.00982	5.88235
regulation of axon guidance	1902667	4.6233	0.00982	5.88235
activation of protein kinase B activity	32148	4.6233	0.00982	5.88235
positive regulation of interleukin-1 beta secretion	50718	4.6233	0.00982	5.88235
negative regulation of heart contraction	45822	4.56641	0.010395	5.55556
regulation of T cell migration	2000404	4.56641	0.010395	5.55556
columnar/cuboidal epithelial cell development	2066	4.56641	0.010395	5.55556
post-anal tail morphogenesis	36342	4.56641	0.010395	5.55556
positive regulation of interleukin-1 secretion	50716	4.56641	0.010395	5.55556
negative regulation of biomineral tissue development	70168	4.56641	0.010395	5.55556
positive regulation of G-protein coupled receptor protein signaling pathway	45745	4.56641	0.010395	5.55556
axonal fasciculation	7413	4.56641	0.010395	5.55556
negative regulation of muscle contraction	45932	4.5126	0.01097	5.26316
positive regulation of lymphocyte migration	2000403	4.5126	0.01097	5.26316
regulation of interleukin-1 beta secretion	50706	4.5126	0.01097	5.26316
neutral amino acid transport	15804	4.5126	0.01097	5.26316
endocytosis	6897	4.4744	0.011397	0.699301
cell surface receptor signaling pathway involved in heart development	61311	4.46157	0.011544	5
cellular localization	51641	4.42166	0.012014	0.680272
regulation of respiratory gaseous exchange	43576	4.41305	0.012118	4.7619
negative regulation of axon extension	30517	4.41305	0.012118	4.7619
regulation of interleukin-1 secretion	50704	4.41305	0.012118	4.7619
regulation of developmental process	50793	4.37614	0.012574	0.235988
positive regulation of cytokine-mediated signaling pathway	1961	4.36679	0.012692	4.54545
positive regulation of cytokine production involved in immune response	2720	4.36679	0.012692	4.54545
positive regulation of interleukin-1 beta production	32731	4.36679	0.012692	4.54545
Wnt signaling pathway, planar cell polarity pathway	60071	4.36679	0.012692	4.54545
cochlea morphogenesis	90103	4.36679	0.012692	4.54545
regulation of establishment of planar polarity	90175	4.36679	0.012692	4.54545
negative regulation of transcription, DNA-templated	45892	4.34529	0.012968	0.33557
regulation of peptidyl-threonine phosphorylation	10799	4.3226	0.013265	4.34783
regulation of cGMP metabolic process	30823	4.3226	0.013265	4.34783
regulation of macrophage activation	43030	4.3226	0.013265	4.34783
positive regulation of response to cytokine stimulus	60760	4.3226	0.013265	4.34783
steroid catabolic process	6706	4.3226	0.013265	4.34783
negative regulation of RNA biosynthetic process	1902679	4.28825	0.013729	0.328587
branching involved in mammary gland duct morphogenesis	60444	4.28031	0.013838	4.16667
regulation of astrocyte differentiation	48710	4.28031	0.013838	4.16667
protein localization	8104	4.25419	0.014205	0.623053
regulation of the force of heart contraction	2026	4.23975	0.014411	4
positive regulation of leukocyte apoptotic process	2000108	4.23975	0.014411	4
lens development in camera-type eye	2088	4.23975	0.014411	4
positive regulation of interleukin-1 production	32732	4.23975	0.014411	4
regulation of fibroblast growth factor receptor signaling pathway	40036	4.23975	0.014411	4
macromolecule localization	33036	4.20165	0.014971	0.606061
negative regulation of chemotaxis	50922	4.20079	0.014984	3.84615
regulation of cellular process	50794	4.19651	0.015048	0.105226
negative regulation of RNA metabolic process	51253	4.19226	0.015112	0.317125
regulation of cell projection organization	31344	4.18447	0.01523	0.600601
regulation of lymphocyte migration	2000401	4.16332	0.015556	3.7037
single-organism behavior	44708	4.15621	0.015667	0.591716
protein sumoylation	16925	4.12721	0.016128	3.57143
energy coupled proton transmembrane transport, against electrochemical gradient	15988	4.09238	0.016699	3.44828
ATP hydrolysis coupled proton transport	15991	4.09238	0.016699	3.44828
negative regulation of reproductive process	2000242	4.09238	0.016699	3.44828
positive regulation of production of molecular mediator of immune response	2702	4.09238	0.016699	3.44828
non-canonical Wnt signaling pathway	35567	4.09238	0.016699	3.44828
regulation of meiosis	40020	4.09238	0.016699	3.44828
L-amino acid transport	15807	4.09238	0.016699	3.44828
negative regulation of gene expression	10629	4.09171	0.016711	0.305499
positive regulation of MAPK cascade	43410	4.08472	0.016828	0.569801
positive regulation of catalytic activity	43085	4.06181	0.017218	0.302115
regulation of organ formation	3156	4.05874	0.017271	3.33333
negative regulation of ossification	30279	4.05874	0.017271	3.33333
fat-soluble vitamin metabolic process	6775	4.05874	0.017271	3.33333
regulation of cell morphogenesis	22604	4.05798	0.017284	0.561798
regulation of T cell apoptotic process	70232	4.02622	0.017842	3.22581
negative regulation of cellular macromolecule biosynthetic process	2000113	4.02162	0.017924	0.297619
positive regulation of signal transduction	9967	4.02162	0.017924	0.297619
negative regulation of multicellular organismal process	51241	4.02119	0.017932	0.550964
axon guidance	7411	4.016	0.018025	0.549451
neuron projection guidance	97485	4.016	0.018025	0.549451
embryonic axis specification	578	3.99473	0.018412	3.125
midbrain development	30901	3.99473	0.018412	3.125
negative regulation of developmental growth	48640	3.96422	0.018983	3.0303
anterior/posterior axis specification	9948	3.96422	0.018983	3.0303
telencephalon cell migration	22029	3.96422	0.018983	3.0303
neuron recognition	8038	3.96422	0.018983	3.0303
localization	51179	3.93987	0.019451	0.527704
embryonic skeletal system development	48706	3.93463	0.019553	2.94118
regulation of meiotic cell cycle	51445	3.93463	0.019553	2.94118
cellular response to calcium ion	71277	3.93463	0.019553	2.94118
activation of JUN kinase activity	7257	3.93463	0.019553	2.94118
negative regulation of osteoblast differentiation	45668	3.93463	0.019553	2.94118
negative regulation of nucleobase-containing compound metabolic process	45934	3.93043	0.019635	0.287632
single-multicellular organism process	44707	3.92188	0.019804	0.166611
cellular ion homeostasis	6873	3.91031	0.020034	0.519481
regulation of neuron differentiation	45664	3.91031	0.020034	0.519481
positive regulation of oxidoreductase activity	51353	3.90591	0.020123	2.85714
positive regulation of signaling	23056	3.89743	0.020294	0.284091
negative regulation of macromolecule biosynthetic process	10558	3.89491	0.020345	0.283822
positive regulation of cell communication	10647	3.88737	0.020499	0.283019
negative regulation of nitrogen compound metabolic process	51172	3.88235	0.020602	0.282486
response to nicotine	35094	3.878	0.020692	2.77778
forebrain cell migration	21885	3.878	0.020692	2.77778
embryonic morphogenesis	48598	3.87166	0.020824	0.508906
neurogenesis	22008	3.85087	0.021261	2.7027
negative regulation of muscle cell differentiation	51148	3.85087	0.021261	2.7027
negative regulation of BMP signaling pathway	30514	3.85087	0.021261	2.7027
regulation of interleukin-1 beta production	32651	3.85087	0.021261	2.7027
positive regulation of interferon-gamma production	32729	3.85087	0.021261	2.7027
negative regulation of fat cell differentiation	45599	3.85087	0.021261	2.7027
pattern specification process	7389	3.84792	0.021324	0.502513
multicellular organismal process	32501	3.83392	0.021625	0.163079
positive regulation of mesenchymal cell proliferation	2053	3.82446	0.02183	2.63158
negative regulation of behavior	48521	3.82446	0.02183	2.63158
regulation of type I interferon-mediated signaling pathway	60338	3.82446	0.02183	2.63158
anion homeostasis	55081	3.82446	0.02183	2.63158
regulation of multicellular organismal process	51239	3.81757	0.021981	0.200501
ATP biosynthetic process	6754	3.79875	0.022399	2.5641
positive regulation of cell-cell adhesion	22409	3.79875	0.022399	2.5641
positive regulation of interleukin-6 production	32755	3.79875	0.022399	2.5641
genitalia development	48806	3.79875	0.022399	2.5641
regulation of synapse assembly	51963	3.79875	0.022399	2.5641
regulation of biological process	50789	3.79296	0.022529	0.099778
negative regulation of cellular biosynthetic process	31327	3.77707	0.02289	0.271493
adult walking behavior	7628	3.77369	0.022967	2.5
regulation of cardiac muscle contraction	55117	3.74926	0.023535	2.43902
regulation of interleukin-1 production	32652	3.74926	0.023535	2.43902
negative regulation of biosynthetic process	9890	3.73672	0.023832	0.26738
visual learning	8542	3.72543	0.024103	2.38095
somitogenesis	1756	3.72543	0.024103	2.38095
receptor internalization	31623	3.72543	0.024103	2.38095
regulation of neuronal synaptic plasticity	48168	3.72543	0.024103	2.38095
regulation of mesenchymal cell proliferation	10464	3.70216	0.02467	2.32558
positive regulation of ossification	45778	3.67944	0.025237	2.27273
cellular chemical homeostasis	55082	3.67734	0.02529	0.458716
phagocytosis	6909	3.65723	0.025804	2.22222
regulation of cytokine production involved in immune response	2718	3.65723	0.025804	2.22222
regulation of interleukin-8 production	32677	3.65723	0.025804	2.22222
stem cell proliferation	72089	3.65723	0.025804	2.22222
negative regulation of cellular process	48523	3.65468	0.02587	0.156055
segmentation	35282	3.63551	0.026371	2.17391
negative regulation of axonogenesis	50771	3.63551	0.026371	2.17391
visual behavior	7632	3.61427	0.026937	2.12766
epithelial to mesenchymal transition	1837	3.61427	0.026937	2.12766
positive regulation of nuclear division	51785	3.61427	0.026937	2.12766
regulation of lymphocyte apoptotic process	70228	3.61427	0.026937	2.12766
response to endogenous stimulus	9719	3.60861	0.02709	0.254669
positive regulation of fibroblast proliferation	48146	3.59347	0.027503	2.08333
digestive tract development	48565	3.59347	0.027503	2.08333
regulation of smooth muscle contraction	6940	3.57312	0.028068	2.04082
regulation of axon extension	30516	3.57312	0.028068	2.04082
behavior	7610	3.55758	0.028508	0.430108
embryonic digit morphogenesis	42733	3.55318	0.028633	2
alcohol catabolic process	46164	3.55318	0.028633	2
regulation of glial cell differentiation	45685	3.55318	0.028633	2
heart looping	1947	3.53364	0.029198	1.96078
positive regulation of molecular function	44093	3.52988	0.029308	0.247117
regulation of neurogenesis	50767	3.52205	0.029539	0.421941
regulation of striated muscle contraction	6942	3.51449	0.029763	1.92308
purine ribonucleoside triphosphate biosynthetic process	9206	3.51449	0.029763	1.92308
negative regulation of neuron differentiation	45665	3.51449	0.029763	1.92308
cellular component movement	6928	3.50636	0.030006	0.244898
organic cyclic compound metabolic process	1901360	3.49922	0.030221	0.130011
ion homeostasis	50801	3.49876	0.030235	0.416667
regulation of vasoconstriction	19229	3.4957	0.030328	1.88679
purine nucleoside triphosphate biosynthetic process	9145	3.4957	0.030328	1.88679
positive regulation of endothelial cell migration	10595	3.4957	0.030328	1.88679
keratinocyte differentiation	30216	3.47727	0.030892	1.85185
regulation of chemokine production	32642	3.47727	0.030892	1.85185
regulation of morphogenesis of a branching structure	60688	3.47727	0.030892	1.85185
regulation of cartilage development	61035	3.47727	0.030892	1.85185
negative regulation of hormone secretion	46888	3.47727	0.030892	1.85185
positive regulation of leukocyte chemotaxis	2690	3.44143	0.032019	1.78571
positive regulation of JNK cascade	46330	3.44143	0.032019	1.78571
embryonic pattern specification	9880	3.44143	0.032019	1.78571
cellular response to retinoic acid	71300	3.42399	0.032582	1.75439
myelination	42552	3.42399	0.032582	1.75439
regulation of multicellular organismal development	2000026	3.40856	0.033089	0.235849
ribonucleoside triphosphate biosynthetic process	9201	3.40686	0.033145	1.72414
embryonic heart tube morphogenesis	3143	3.40686	0.033145	1.72414
regulation of purine nucleotide metabolic process	1900542	3.40502	0.033206	0.39604
regulation of nucleotide metabolic process	6140	3.39411	0.03357	0.393701
regulation of secretion	51046	3.39411	0.03357	0.393701
positive regulation of JUN kinase activity	43507	3.39003	0.033708	1.69492
regulation of MAPK cascade	43408	3.38327	0.033936	0.391389
positive regulation of cytokine biosynthetic process	42108	3.37349	0.03427	1.66667
regulation of extent of cell growth	61387	3.37349	0.03427	1.66667
inner ear morphogenesis	42472	3.37349	0.03427	1.66667
double-strand break repair via homologous recombination	724	3.37349	0.03427	1.66667
ensheathment of neurons	7272	3.37349	0.03427	1.66667
axon ensheathment	8366	3.37349	0.03427	1.66667
regulation of synapse organization	50807	3.35722	0.034832	1.63934
organic hydroxy compound catabolic process	1901616	3.35722	0.034832	1.63934
recombinational repair	725	3.35722	0.034832	1.63934
associative learning	8306	3.34122	0.035394	1.6129
purine nucleoside monophosphate biosynthetic process	9127	3.34122	0.035394	1.6129
purine ribonucleoside monophosphate biosynthetic process	9168	3.34122	0.035394	1.6129
positive regulation of cytokine secretion	50715	3.34122	0.035394	1.6129
regulation of nervous system development	51960	3.32661	0.035915	0.379507
positive regulation of endothelial cell proliferation	1938	3.32549	0.035955	1.5873
positive regulation of stem cell proliferation	2000648	3.32549	0.035955	1.5873
cellular homeostasis	19725	3.32313	0.03604	0.378788
regulation of bone mineralization	30500	3.31	0.036516	1.5625
regulation of anion transport	44070	3.31	0.036516	1.5625
cellular metabolic process	44237	3.30849	0.036571	0.10182
cellular response to mechanical stimulus	71260	3.27976	0.037637	1.51515
regulation of leukocyte chemotaxis	2688	3.27976	0.037637	1.51515
regulation of BMP signaling pathway	30510	3.27976	0.037637	1.51515
regulation of cellular component movement	51270	3.27517	0.037811	0.369004
cellular response to growth factor stimulus	71363	3.27179	0.037938	0.368324
sodium ion transmembrane transport	35725	3.26498	0.038198	1.49254
axis specification	9798	3.26498	0.038198	1.49254
regulation of gliogenesis	14013	3.26498	0.038198	1.49254
palate development	60021	3.25043	0.038758	1.47059
nucleoside triphosphate biosynthetic process	9142	3.23609	0.039317	1.44928
neural tube closure	1843	3.23609	0.039317	1.44928
positive regulation of stress-activated MAPK cascade	32874	3.23609	0.039317	1.44928
positive regulation of peptidyl-serine phosphorylation	33138	3.23609	0.039317	1.44928
tube closure	60606	3.22197	0.039877	1.42857
positive regulation of stress-activated protein kinase signaling cascade	70304	3.22197	0.039877	1.42857
regulation of biomineral tissue development	70167	3.22197	0.039877	1.42857
receptor metabolic process	43112	3.22197	0.039877	1.42857
response to growth factor	70848	3.21546	0.040137	0.357143
hydrogen ion transmembrane transport	1902600	3.20804	0.040436	1.40845
regulation of leukocyte apoptotic process	2000106	3.20804	0.040436	1.40845
positive regulation of neuron projection development	10976	3.19432	0.040994	1.38889
regulation of transcription from RNA polymerase II promoter	6357	3.19341	0.041032	0.21692
regulation of JUN kinase activity	43506	3.18079	0.041553	1.36986
regulation of oxidoreductase activity	51341	3.18079	0.041553	1.36986
regulation of production of molecular mediator of immune response	2700	3.16745	0.042111	1.35135
regulation of fibroblast proliferation	48145	3.16745	0.042111	1.35135
epithelial cell proliferation	50673	3.16745	0.042111	1.35135
ribonucleoside monophosphate biosynthetic process	9156	3.15429	0.042669	1.33333
regulation of interferon-gamma production	32649	3.15429	0.042669	1.33333
wound healing	42060	3.15429	0.042669	1.33333
positive regulation of inflammatory response	50729	3.15429	0.042669	1.33333
epidermal cell differentiation	9913	3.15429	0.042669	1.33333
positive regulation of epithelial cell migration	10634	3.1413	0.043226	1.31579
positive regulation of leukocyte migration	2687	3.1285	0.043784	1.2987
regulation of reproductive process	2000241	3.11585	0.044341	1.28205
regulation of biological quality	65008	3.10902	0.044645	0.161747
single-organism transport	44765	3.09476	0.045286	0.161031
regulation of fat cell differentiation	45598	3.09106	0.045454	1.25
epithelial cell development	2064	3.0789	0.04601	1.23457
canonical Wnt signaling pathway	60070	3.0789	0.04601	1.23457
regulation of cell development	60284	3.07497	0.046191	0.330579
nucleoside monophosphate biosynthetic process	9124	3.0669	0.046566	1.21951
lung development	30324	3.0669	0.046566	1.21951
regulation of stem cell proliferation	72091	3.0669	0.046566	1.21951
positive regulation of cyclic nucleotide metabolic process	30801	3.05504	0.047121	1.20482
regulation of interleukin-6 production	32675	3.05504	0.047121	1.20482
cartilage development	51216	3.05504	0.047121	1.20482
male gonad development	8584	3.04332	0.047676	1.19048
neurotransmitter transport	6836	3.03175	0.048231	1.17647
negative regulation of canonical Wnt signaling pathway	90090	3.03175	0.048231	1.17647
organic substance metabolic process	71704	3.02089	0.048758	0.097229
regulation of endothelial cell migration	10594	3.02032	0.048786	1.16279
positive regulation of purine nucleotide metabolic process	1900544	3.02032	0.048786	1.16279
regulation of peptidyl-serine phosphorylation	33135	3.02032	0.048786	1.16279
positive regulation of nucleotide metabolic process	45981	3.02032	0.048786	1.16279
proton transport	15992	3.00902	0.04934	1.14943
regulation of endothelial cell proliferation	1936	3.00902	0.04934	1.14943
regulation of cell-cell adhesion	22407	3.00902	0.04934	1.14943
epithelial tube morphogenesis	60562	3.00902	0.04934	1.14943
cellular response to interferon-gamma	71346	2.99785	0.049894	1.13636
Supplementary Table 10T. Whole Blood Large Vessel SOM profile 3
Function	GO ID	Enrichment Score	Enrichment p-value	% genes in group that are present
negative regulation of cytokine-mediated signaling pathway	1960	10.2675	3.47e-05	9.67742
negative regulation of response to cytokine stimulus	60761	9.89746	5.03e-05	8.57143
regulation of transcription elongation from RNA polymerase II promoter	34243	7.07678	0.000844	9.52381
regulation of cytokine-mediated signaling pathway	1959	7.02419	0.00089	3.26087
regulation of response to cytokine stimulus	60759	6.84113	0.001069	3.06122
response to glucocorticoid	51384	6.21185	0.002006	2.45902
response to corticosteroid	31960	5.98778	0.002509	2.27273
water transport	6833	5.78925	0.00306	5
regulation of DNA-templated transcription, elongation	32784	5.74053	0.003213	4.87805
ureteric bud development	1657	5.74053	0.003213	4.87805
fluid transport	42044	5.55731	0.003859	4.44444
organonitrogen compound biosynthetic process	1901566	5.19504	0.005544	0.892857
regulation of cysteine-type endopeptidase activity involved in execution phase of apoptosis	2001270	5.09002	0.006158	33.3333
negative regulation of cysteine-type endopeptidase activity involved in execution phase of apoptosis	2001271	5.09002	0.006158	33.3333
adenine metabolic process	46083	5.09002	0.006158	33.3333
adenine biosynthetic process	46084	5.09002	0.006158	33.3333
guanine metabolic process	46098	5.09002	0.006158	33.3333
adenine salvage	6168	5.09002	0.006158	33.3333
serotonin biosynthetic process	42427	5.09002	0.006158	33.3333
diencephalon development	21536	5.09002	0.006158	33.3333
negative regulation of lamellipodium assembly	10593	5.09002	0.006158	33.3333
chemorepulsion involved in embryonic olfactory bulb interneuron precursor migration	21834	5.09002	0.006158	33.3333
Roundabout signaling pathway	35385	5.09002	0.006158	33.3333
apoptotic process involved in luteolysis	61364	5.09002	0.006158	33.3333
regulation of smooth muscle cell chemotaxis	71671	5.09002	0.006158	33.3333
negative regulation of monocyte chemotaxis	90027	5.09002	0.006158	33.3333
engulfment of apoptotic cell	43652	5.09002	0.006158	33.3333
nucleotide biosynthetic process	9165	4.927	0.007248	1.5544
nucleoside phosphate biosynthetic process	1901293	4.88471	0.007561	1.53061
negative regulation of myeloid cell differentiation	45638	4.84076	0.007901	3.07692
negative regulation of mitochondrial fusion	10637	4.80334	0.008202	25
negative regulation of type I interferon-mediated signaling pathway	60339	4.80334	0.008202	25
regulation of chemokine (C-C motif) ligand 5 production	71649	4.80334	0.008202	25
GMP biosynthetic process	6177	4.80334	0.008202	25
dorsal/ventral axon guidance	33563	4.80334	0.008202	25
regulation of negative chemotaxis	50923	4.80334	0.008202	25
regulation of retinal ganglion cell axon guidance	90259	4.80334	0.008202	25
L-alanine metabolic process	42851	4.80334	0.008202	25
L-alanine catabolic process	42853	4.80334	0.008202	25
negative regulation of organelle organization	10639	4.63254	0.00973	1.39535
response to organic cyclic compound	14070	4.61296	0.009922	0.775194
regulation of mitochondrial fusion	10635	4.5812	0.010243	20
negative regulation of defense response to virus by host	50689	4.5812	0.010243	20
IMP salvage	32264	4.5812	0.010243	20
purine ribonucleoside salvage	6166	4.5812	0.010243	20
spindle midzone assembly involved in mitosis	51256	4.5812	0.010243	20
Mullerian duct regression	1880	4.5812	0.010243	20
primary amino compound biosynthetic process	1901162	4.5812	0.010243	20
response to immobilization stress	35902	4.5812	0.010243	20
indole-containing compound biosynthetic process	42435	4.5812	0.010243	20
indolalkylamine biosynthetic process	46219	4.5812	0.010243	20
negative regulation of lamellipodium organization	1902744	4.5812	0.010243	20
response to cortisol	51414	4.5812	0.010243	20
mammary duct terminal end bud growth	60763	4.5812	0.010243	20
negative regulation of chemokine-mediated signaling pathway	70100	4.5812	0.010243	20
cellular response to heparin	71504	4.5812	0.010243	20
alanine metabolic process	6522	4.5812	0.010243	20
alanine catabolic process	6524	4.5812	0.010243	20
pyruvate family amino acid metabolic process	9078	4.5812	0.010243	20
pyruvate family amino acid catabolic process	9080	4.5812	0.010243	20
carbon dioxide transport	15670	4.5812	0.010243	20
renal water absorption	70295	4.5812	0.010243	20
cellular response to organic cyclic compound	71407	4.49764	0.011135	1.32743
tube development	35295	4.44191	0.011773	2.5
endodermal cell fate commitment	1711	4.39988	0.012279	16.6667
purine nucleobase salvage	43096	4.39988	0.012279	16.6667
hypoxanthine metabolic process	46100	4.39988	0.012279	16.6667
forebrain anterior/posterior pattern specification	21797	4.39988	0.012279	16.6667
response to heparin	71503	4.39988	0.012279	16.6667
ganglioside catabolic process	6689	4.39988	0.012279	16.6667
pyridine-containing compound catabolic process	72526	4.39988	0.012279	16.6667
single-organism process	44699	4.30473	0.013505	0.273792
female pregnancy	7565	4.30412	0.013513	2.32558
spindle midzone assembly	51255	4.24673	0.014311	14.2857
dorsal spinal cord development	21516	4.24673	0.014311	14.2857
lens induction in camera-type eye	60235	4.24673	0.014311	14.2857
negative regulation of leukocyte chemotaxis	2689	4.24673	0.014311	14.2857
regulation of chemokine-mediated signaling pathway	70099	4.24673	0.014311	14.2857
renal water transport	3097	4.24673	0.014311	14.2857
hyperosmotic salinity response	42538	4.24673	0.014311	14.2857
circadian rhythm	7623	4.23901	0.014422	2.24719
negative regulation of cytoskeleton organization	51494	4.19688	0.015042	2.1978
positive regulation of mitochondrial fission	90141	4.1142	0.016339	12.5
purine nucleotide salvage	32261	4.1142	0.016339	12.5
GMP metabolic process	46037	4.1142	0.016339	12.5
phospholipid scrambling	17121	4.1142	0.016339	12.5
oligosaccharide catabolic process	9313	4.1142	0.016339	12.5
coenzyme catabolic process	9109	4.1142	0.016339	12.5
histone H2B ubiquitination	33523	3.99742	0.018363	11.1111
negative regulation of tumor necrosis factor-mediated signaling pathway	10804	3.99742	0.018363	11.1111
serotonin metabolic process	42428	3.99742	0.018363	11.1111
negative regulation of transcription elongation from RNA polymerase II promoter	34244	3.99742	0.018363	11.1111
negative regulation of chemokine production	32682	3.89306	0.020383	10
positive regulation of protein sumoylation	33235	3.89306	0.020383	10
mitochondrion localization	51646	3.89306	0.020383	10
cellular response to exogenous dsRNA	71360	3.89306	0.020383	10
regulation of mitochondrial fission	90140	3.89306	0.020383	10
cAMP biosynthetic process	6171	3.89306	0.020383	10
one-carbon compound transport	19755	3.89306	0.020383	10
negative regulation of DNA-templated transcription, elongation	32785	3.89306	0.020383	10
purine ribonucleotide biosynthetic process	9152	3.84015	0.02149	1.81818
IMP biosynthetic process	6188	3.79875	0.022399	9.09091
attachment of spindle microtubules to kinetochore	8608	3.79875	0.022399	9.09091
primary amino compound metabolic process	1901160	3.79875	0.022399	9.09091
negative regulation of vascular permeability	43116	3.79875	0.022399	9.09091
negative chemotaxis	50919	3.79875	0.022399	9.09091
regulation of mononuclear cell migration	71675	3.79875	0.022399	9.09091
response to follicle-stimulating hormone	32354	3.79875	0.022399	9.09091
purine nucleotide biosynthetic process	6164	3.75727	0.023347	1.73913
negative regulation of intracellular signal transduction	1902532	3.74845	0.023554	1
positive regulation of transcription elongation from RNA polymerase II promoter	32968	3.71273	0.024411	8.33333
cell fate commitment involved in formation of primary germ layer	60795	3.71273	0.024411	8.33333
negative regulation of defense response to virus	50687	3.71273	0.024411	8.33333
purine nucleobase biosynthetic process	9113	3.71273	0.024411	8.33333
anatomical structure regression	60033	3.71273	0.024411	8.33333
negative regulation of smooth muscle cell migration	14912	3.71273	0.024411	8.33333
glycosphingolipid catabolic process	46479	3.71273	0.024411	8.33333
glycoprotein catabolic process	6516	3.71273	0.024411	8.33333
response to steroid hormone	48545	3.66375	0.025636	0.967742
regulation of tumor necrosis factor-mediated signaling pathway	10803	3.63369	0.026419	7.69231
IMP metabolic process	46040	3.63369	0.026419	7.69231
positive regulation of fatty acid biosynthetic process	45723	3.63369	0.026419	7.69231
gas transport	15669	3.63369	0.026419	7.69231
renal absorption	70293	3.63369	0.026419	7.69231
glycolipid catabolic process	19377	3.63369	0.026419	7.69231
ceramide catabolic process	46514	3.63369	0.026419	7.69231
ribonucleotide biosynthetic process	9260	3.61747	0.02685	1.6129
ribose phosphate biosynthetic process	46390	3.57332	0.028063	1.5748
multi-multicellular organism process	44706	3.57332	0.028063	1.5748
nucleotide salvage	43173	3.56058	0.028422	7.14286
nucleoside salvage	43174	3.56058	0.028422	7.14286
phagocytosis, engulfment	6911	3.56058	0.028422	7.14286
purine-containing compound biosynthetic process	72522	3.53028	0.029297	1.53846
regulation of cytoskeleton organization	51493	3.51129	0.029858	0.911854
regulation of protein sumoylation	33233	3.49259	0.030422	6.66667
nucleobase biosynthetic process	46112	3.49259	0.030422	6.66667
grooming behavior	7625	3.49259	0.030422	6.66667
bone remodeling	46849	3.49259	0.030422	6.66667
cell migration involved in sprouting angiogenesis	2042	3.49259	0.030422	6.66667
regulation of monocyte chemotaxis	90025	3.49259	0.030422	6.66667
neuron cell-cell adhesion	7158	3.49259	0.030422	6.66667
ganglioside metabolic process	1573	3.49259	0.030422	6.66667
cofactor catabolic process	51187	3.49259	0.030422	6.66667
positive regulation of mRNA 3'-end processing	31442	3.42905	0.032418	6.25
regulation of fibroblast migration	10762	3.42905	0.032418	6.25
purine-containing compound salvage	43101	3.42905	0.032418	6.25
neuron projection extension involved in neuron projection guidance	1902284	3.42905	0.032418	6.25
axon extension involved in axon guidance	48846	3.42905	0.032418	6.25
membrane invagination	10324	3.42905	0.032418	6.25
2-oxoglutarate metabolic process	6103	3.42905	0.032418	6.25
NAD biosynthetic process	9435	3.42905	0.032418	6.25
cellular response to dsRNA	71359	3.36942	0.03441	5.88235
regulation of execution phase of apoptosis	1900117	3.36942	0.03441	5.88235
mammary gland alveolus development	60749	3.36942	0.03441	5.88235
activation of protein kinase A activity	34199	3.36942	0.03441	5.88235
telencephalon development	21537	3.36942	0.03441	5.88235
regulation of axon guidance	1902667	3.36942	0.03441	5.88235
organonitrogen compound catabolic process	1901565	3.32811	0.035861	0.655738
multi-organism reproductive process	44703	3.31776	0.036234	1.36986
regulation of mRNA 3'-end processing	31440	3.31326	0.036397	5.55556
negative regulation of innate immune response	45824	3.31326	0.036397	5.55556
guanosine-containing compound biosynthetic process	1901070	3.31326	0.036397	5.55556
hindbrain development	30902	3.31326	0.036397	5.55556
cellular biogenic amine biosynthetic process	42401	3.31326	0.036397	5.55556
indolalkylamine metabolic process	6586	3.31326	0.036397	5.55556
negative regulation of leukocyte migration	2686	3.31326	0.036397	5.55556
retinal ganglion cell axon guidance	31290	3.31326	0.036397	5.55556
anterior/posterior pattern specification	9952	3.29301	0.037142	1.35135
negative regulation of cell growth	30308	3.26863	0.038059	1.33333
response to lipid	33993	3.26245	0.038295	0.642055
mitochondrial fission	266	3.26019	0.038381	5.26316
amine biosynthetic process	9309	3.26019	0.038381	5.26316
cyclic purine nucleotide metabolic process	52652	3.26019	0.038381	5.26316
regulation of lamellipodium assembly	10591	3.26019	0.038381	5.26316
cellular response to estradiol stimulus	71392	3.26019	0.038381	5.26316
nicotinamide nucleotide biosynthetic process	19359	3.26019	0.038381	5.26316
pyridine nucleotide biosynthetic process	19363	3.26019	0.038381	5.26316
regulation of myeloid cell differentiation	45637	3.2446	0.038984	1.31579
negative regulation of microtubule depolymerization	7026	3.2099	0.040361	5
sphingolipid catabolic process	30149	3.1621	0.042337	4.7619
histone monoubiquitination	10390	3.11658	0.044309	4.54545
regulation of neutrophil migration	1902622	3.11658	0.044309	4.54545
apoptotic process involved in development	1902742	3.11658	0.044309	4.54545
motor neuron axon guidance	8045	3.11658	0.044309	4.54545
regulation of neutrophil chemotaxis	90022	3.11658	0.044309	4.54545
regulation of microtubule depolymerization	31114	3.11658	0.044309	4.54545
hyperosmotic response	6972	3.11658	0.044309	4.54545
membrane lipid catabolic process	46466	3.11658	0.044309	4.54545
negative regulation of response to external stimulus	32102	3.10745	0.044715	1.21951
reproductive process	22414	3.08821	0.045584	0.520833
heterocycle biosynthetic process	18130	3.08771	0.045607	0.366166
aromatic compound biosynthetic process	19438	3.0834	0.045803	0.365898
positive regulation of DNA-templated transcription, elongation	32786	3.07312	0.046276	4.34783
positive regulation of mRNA processing	50685	3.07312	0.046276	4.34783
negative regulation of response to biotic stimulus	2832	3.07312	0.046276	4.34783
negative regulation of signal transduction by p53 class mediator	1901797	3.07312	0.046276	4.34783
blood vessel endothelial cell migration	43534	3.07312	0.046276	4.34783
regulation of membrane lipid distribution	97035	3.07312	0.046276	4.34783
pyridine-containing compound biosynthetic process	72525	3.07312	0.046276	4.34783
mRNA polyadenylation	6378	3.03156	0.04824	4.16667
negative regulation of extrinsic apoptotic signaling pathway via death domain receptors	1902042	3.03156	0.04824	4.16667
indole-containing compound metabolic process	42430	3.03156	0.04824	4.16667
cyclic nucleotide biosynthetic process	9190	3.03156	0.04824	4.16667
circadian behavior	48512	3.03156	0.04824	4.16667
regulation of lamellipodium organization	1902743	3.03156	0.04824	4.16667
multicellular organismal water homeostasis	50891	3.03156	0.04824	4.16667
response to salt stress	9651	3.03156	0.04824	4.16667
cellular response to hormone stimulus	32870	3.02852	0.048387	0.75188
Supplementary Table 10U. Whole Blood Small Vessel SOM profile 2
Function	GO ID	Enrichment Score	Enrichment p-value	% genes in group that are present
oxidation-reduction process	55114	3.59829	0.027371	0.192678
Supplementary Table 10V. Whole Blood Small Vessel SOM profile 3
Function	GO ID	Enrichment Score	Enrichment p-value	% genes in group that are present
double-strand break repair via homologous recombination	724	5.75585	0.003164	1.66667
recombinational repair	725	5.73932	0.003217	1.63934
double-strand break repair	6302	5.14066	0.005854	0.900901
DNA recombination	6310	4.54192	0.010653	0.49505
DNA repair	6281	3.85126	0.021253	0.248139
cellular response to DNA damage stimulus	6974	3.3763	0.034174	0.154321
DNA metabolic process	6259	3.25305	0.038656	0.136426
Supplementary Table 10W. Whole Blood Small Vessel SOM profile 4
Function	GO ID	Enrichment Score	Enrichment p-value	% genes in group that are present
pyroptosis	70269	8.05848	0.000316406	33.3333
interleukin-1 beta secretion	50702	7.77083	0.000421863	25
interleukin-1 secretion	50701	7.36542	0.000632761	16.6667
protein localization to Golgi apparatus	34067	6.8547	0.00105449	10
detection of bacterium	16045	6.67243	0.00126532	8.33333
detection of other organism	98543	6.51833	0.00147613	7.14286
innate immune response	45087	6.36007	0.00172925	0.253485
detection of external biotic stimulus	98581	6.11305	0.00221379	4.7619
detection of biotic stimulus	9595	5.9796	0.00252984	4.16667
autophagic vacuole assembly	45	5.9388	0.00263518	4
cytokine secretion	50663	5.79049	0.00305649	3.44828
protein transport	15031	5.72628	0.00325919	0.184672
establishment of protein localization	45184	5.63244	0.00357984	0.176211
immune response	6955	5.58024	0.00377167	0.171674
defense response	6952	5.35472	0.00472581	0.153374
nucleotide-binding domain, leucine rich repeat containing receptor signaling pathway	35872	5.35154	0.00474083	2.22222
vacuole organization	7033	5.08104	0.00621345	1.69492
cellular component assembly	22607	5.07456	0.00625385	0.133333
protein secretion	9306	5.03152	0.00652888	1.6129
organic substance transport	71702	4.84426	0.00787344	0.118835
activation of cysteine-type endopeptidase activity involved in apoptotic process	6919	4.75246	0.0086304	1.21951
immune system process	2376	4.71425	0.00896655	0.111359
activation of cysteine-type endopeptidase activity	97202	4.69341	0.00915544	1.14943
autophagy	6914	4.69341	0.00915544	1.14943
zymogen activation	31638	4.54456	0.0106248	0.990099
protein localization to organelle	33365	4.54456	0.0106248	0.990099
positive regulation of cysteine-type endopeptidase activity involved in apoptotic process	43280	4.47774	0.0113591	0.925926
positive regulation of cysteine-type endopeptidase activity	2001056	4.41512	0.0120931	0.869565
positive regulation of endopeptidase activity	10950	4.37269	0.0126172	0.833333
positive regulation of peptidase activity	10952	4.34001	0.0130364	0.806452
positive regulation of NF-kappaB transcription factor activity	51092	4.31619	0.0133507	0.787402
activation of innate immune response	2218	4.15034	0.015759	0.666667
defense response to bacterium	42742	4.04344	0.0175371	0.598802
intracellular receptor signaling pathway	30522	4.00256	0.0182688	0.574713
positive regulation of innate immune response	45089	3.96882	0.0188957	0.555556
regulation of cysteine-type endopeptidase activity involved in apoptotic process	43281	3.96331	0.0190002	0.552486
regulation of cysteine-type endopeptidase activity	2000116	3.9098	0.0200446	0.52356
response to bacterium	9617	3.9098	0.0200446	0.52356
response to stress	6950	3.87952	0.0206608	0.073368
positive regulation of sequence-specific DNA binding transcription factor activity	51091	3.80136	0.0223404	0.469484
protein homooligomerization	51260	3.73807	0.0237999	0.440529
cellular protein localization	34613	3.68688	0.0250501	0.41841
organelle assembly	70925	3.68688	0.0250501	0.41841
cellular macromolecule localization	70727	3.6663	0.0255708	0.409836
positive regulation of defense response	31349	3.6582	0.025779	0.406504
regulation of innate immune response	45088	3.65015	0.0259872	0.403226
transport	6810	3.58336	0.0277822	0.063271
establishment of localization	51234	3.53955	0.0290265	0.0619
regulation of endopeptidase activity	52548	3.50168	0.0301466	0.347222
detection of stimulus	51606	3.49824	0.0302505	0.346021
cellular localization	51641	3.48122	0.0307698	0.340136
regulation of peptidase activity	52547	3.47785	0.0308736	0.338983
defense response to other organism	98542	3.42228	0.032638	0.320513
protein localization	8104	3.39408	0.0335715	0.311526
macromolecule localization	33036	3.36667	0.0345045	0.30303
regulation of sequence-specific DNA binding transcription factor activity	51090	3.29431	0.0370938	0.28169
protein oligomerization	51259	3.27771	0.0377147	0.277008
inflammatory response	6954	3.256	0.0385423	0.271003
localization	51179	3.22953	0.0395762	0.263852
positive regulation of apoptotic process	43065	3.22432	0.039783	0.262467
positive regulation of programmed cell death	43068	3.20885	0.040403	0.258398
secretion by cell	32940	3.17369	0.041849	0.249377
positive regulation of cell death	10942	3.14932	0.0428812	0.243309
cellular component organization	16043	3.14882	0.0429029	0.050917
regulation of proteolysis	30162	3.13262	0.0436034	0.239234
cellular component organization or biogenesis	71840	3.13157	0.043649	0.05048
response to other organism	51707	3.10234	0.0449439	0.232019
regulation of protein processing	70613	3.038	0.0479308	0.217391

### Sheet: S11
Supplementary Table 11. Genes in WGCNA modules associated time (h)
Supplementary Table 11A. Genes in WGCNA modules associated time (h) in monocytes					Supplementary Table 11B. Genes in WGCNA modules associated time (h) in neutrophils					Supplementary Table 11C. Genes in WGCNA modules associated time (h) in whole blood
Module	Gene ID	Gene Name	Gene Type		Module	Gene ID	Gene Name	Gene Type		Module	Gene ID	Gene Name	Gene Type
darkRed	ENSG00000004700.15	RECQL	protein_coding		darkSlateBlue	ENSG00000013297.10	CLDN11	protein_coding		Brown	ENSG00000000419.12	DPM1	protein_coding
darkRed	ENSG00000005302.17	MSL3	protein_coding		darkSlateBlue	ENSG00000048405.9	ZNF800	protein_coding		Brown	ENSG00000000457.13	SCYL3	protein_coding
darkRed	ENSG00000010404.17	IDS	protein_coding		darkSlateBlue	ENSG00000075234.16	TTC38	protein_coding		Brown	ENSG00000001497.16	LAS1L	protein_coding
darkRed	ENSG00000021776.10	AQR	protein_coding		darkSlateBlue	ENSG00000093144.18	ECHDC1	protein_coding		Brown	ENSG00000004142.11	POLDIP2	protein_coding
darkRed	ENSG00000023041.11	ZDHHC6	protein_coding		darkSlateBlue	ENSG00000100836.10	PABPN1	protein_coding		Brown	ENSG00000004799.7	PDK4	protein_coding
darkRed	ENSG00000035687.9	ADSS	protein_coding		darkSlateBlue	ENSG00000102967.11	DHODH	protein_coding		Brown	ENSG00000006451.7	RALA	protein_coding
darkRed	ENSG00000055917.15	PUM2	protein_coding		darkSlateBlue	ENSG00000115919.14	KYNU	protein_coding		Brown	ENSG00000006695.10	COX10	protein_coding
darkRed	ENSG00000058673.15	ZC3H11A	protein_coding		darkSlateBlue	ENSG00000121775.17	TMEM39B	protein_coding		Brown	ENSG00000006756.15	ARSD	protein_coding
darkRed	ENSG00000062650.17	WAPL	protein_coding		darkSlateBlue	ENSG00000123473.15	STIL	protein_coding		Brown	ENSG00000007080.10	CCDC124	protein_coding
darkRed	ENSG00000067704.9	IARS2	protein_coding		darkSlateBlue	ENSG00000125462.16	C1orf61	protein_coding		Brown	ENSG00000008282.8	SYPL1	protein_coding
darkRed	ENSG00000070367.15	EXOC5	protein_coding		darkSlateBlue	ENSG00000127774.6	EMC6	protein_coding		Brown	ENSG00000008513.14	ST3GAL1	protein_coding
darkRed	ENSG00000073584.18	SMARCE1	protein_coding		darkSlateBlue	ENSG00000130159.13	ECSIT	protein_coding		Brown	ENSG00000009780.15	FAM76A	protein_coding
darkRed	ENSG00000074603.18	DPP8	protein_coding		darkSlateBlue	ENSG00000141748.12	ARL5C	protein_coding		Brown	ENSG00000010072.15	SPRTN	protein_coding
darkRed	ENSG00000076770.14	MBNL3	protein_coding		darkSlateBlue	ENSG00000146476.10	ARMT1	protein_coding		Brown	ENSG00000010292.12	NCAPD2	protein_coding
darkRed	ENSG00000080819.6	CPOX	protein_coding		darkSlateBlue	ENSG00000155508.13	CNOT8	protein_coding		Brown	ENSG00000011114.14	BTBD7	protein_coding
darkRed	ENSG00000082898.16	XPO1	protein_coding		darkSlateBlue	ENSG00000157992.12	KRTCAP3	protein_coding		Brown	ENSG00000011454.16	RABGAP1	protein_coding
darkRed	ENSG00000083312.17	TNPO1	protein_coding		darkSlateBlue	ENSG00000162972.10	C2orf47	protein_coding		Brown	ENSG00000011523.13	CEP68	protein_coding
darkRed	ENSG00000085274.15	MYNN	protein_coding		darkSlateBlue	ENSG00000163521.15	GLB1L	protein_coding		Brown	ENSG00000012061.15	ERCC1	protein_coding
darkRed	ENSG00000092201.9	SUPT16H	protein_coding		darkSlateBlue	ENSG00000163785.12	RYK	protein_coding		Brown	ENSG00000013375.15	PGM3	protein_coding
darkRed	ENSG00000100796.17	PPP4R3A	protein_coding		darkSlateBlue	ENSG00000171298.12	GAA	protein_coding		Brown	ENSG00000017260.19	ATP2C1	protein_coding
darkRed	ENSG00000100811.11	YY1	protein_coding		darkSlateBlue	ENSG00000173456.4	RNF26	protein_coding		Brown	ENSG00000018189.12	RUFY3	protein_coding
darkRed	ENSG00000101343.14	CRNKL1	protein_coding		darkSlateBlue	ENSG00000173928.2	SWSAP1	protein_coding		Brown	ENSG00000018510.13	AGPS	protein_coding
darkRed	ENSG00000101608.12	MYL12A	protein_coding		darkSlateBlue	ENSG00000181523.12	SGSH	protein_coding		Brown	ENSG00000023228.13	NDUFS1	protein_coding
darkRed	ENSG00000103769.9	RAB11A	protein_coding		darkSlateBlue	ENSG00000181625.17	SLX1B	protein_coding		Brown	ENSG00000025708.13	TYMP	protein_coding
darkRed	ENSG00000106105.13	GARS	protein_coding		darkSlateBlue	ENSG00000196912.12	ANKRD36B	protein_coding		Brown	ENSG00000034533.11	ASTE1	protein_coding
darkRed	ENSG00000106261.16	ZKSCAN1	protein_coding		darkSlateBlue	ENSG00000201098.1	RNY1	misc_RNA		Brown	ENSG00000034677.12	RNF19A	protein_coding
darkRed	ENSG00000106723.16	SPIN1	protein_coding		darkSlateBlue	ENSG00000205517.12	RGL3	protein_coding		Brown	ENSG00000034693.14	PEX3	protein_coding
darkRed	ENSG00000107560.10	RAB11FIP2	protein_coding		darkSlateBlue	ENSG00000207088.1	SNORA7B	snoRNA		Brown	ENSG00000037474.14	NSUN2	protein_coding
darkRed	ENSG00000107854.5	TNKS2	protein_coding		darkSlateBlue	ENSG00000213365.3	AP000593.6	processed_pseudogene		Brown	ENSG00000037637.10	FBXO42	protein_coding
darkRed	ENSG00000108406.9	DHX40	protein_coding		darkSlateBlue	ENSG00000215840.3	RP11-122G18.7	processed_pseudogene		Brown	ENSG00000039650.10	PNKP	protein_coding
darkRed	ENSG00000109171.14	SLAIN2	protein_coding		darkSlateBlue	ENSG00000221164.1	SNORA11	snoRNA		Brown	ENSG00000043514.15	TRIT1	protein_coding
darkRed	ENSG00000109606.12	DHX15	protein_coding		darkSlateBlue	ENSG00000225231.1	AC091814.2	lincRNA		Brown	ENSG00000047056.14	WDR37	protein_coding
darkRed	ENSG00000110344.9	UBE4A	protein_coding		darkSlateBlue	ENSG00000232119.7	MCTS1	protein_coding		Brown	ENSG00000047346.12	FAM214A	protein_coding
darkRed	ENSG00000110768.11	GTF2H1	protein_coding		darkSlateBlue	ENSG00000235119.1	RP11-9M16.2	lincRNA		Brown	ENSG00000049247.13	UTS2	protein_coding
darkRed	ENSG00000113013.12	HSPA9	protein_coding		darkSlateBlue	ENSG00000237984.3	PTENP1	transcribed_processed_pseudogene		Brown	ENSG00000049768.14	FOXP3	protein_coding
darkRed	ENSG00000113141.16	IK	protein_coding		darkSlateBlue	ENSG00000244119.1	PDCL3P4	processed_pseudogene		Brown	ENSG00000054282.15	SDCCAG8	protein_coding
darkRed	ENSG00000114120.11	SLC25A36	protein_coding		darkSlateBlue	ENSG00000245970.2	KB-1208A12.3	antisense		Brown	ENSG00000056586.15	RC3H2	protein_coding
darkRed	ENSG00000114686.8	MRPL3	protein_coding		darkSlateBlue	ENSG00000249274.1	PDLIM1P4	processed_pseudogene		Brown	ENSG00000058729.10	RIOK2	protein_coding
darkRed	ENSG00000115421.12	PAPOLG	protein_coding		darkSlateBlue	ENSG00000253948.1	RP11-410L14.2	lincRNA		Brown	ENSG00000059573.8	ALDH18A1	protein_coding
darkRed	ENSG00000116903.7	EXOC8	protein_coding		darkSlateBlue	ENSG00000254061.1	RP11-359B20.1	processed_pseudogene		Brown	ENSG00000063244.12	U2AF2	protein_coding
darkRed	ENSG00000116977.18	LGALS8	protein_coding		darkSlateBlue	ENSG00000256372.1	RP11-428G5.4	processed_pseudogene		Brown	ENSG00000066044.14	ELAVL1	protein_coding
darkRed	ENSG00000117505.12	DR1	protein_coding		darkSlateBlue	ENSG00000257277.1	RP11-434H14.1	antisense		Brown	ENSG00000066583.11	ISOC1	protein_coding
darkRed	ENSG00000117533.14	VAMP4	protein_coding		darkSlateBlue	ENSG00000257751.2	RP11-536C10.21	processed_pseudogene		Brown	ENSG00000066855.15	MTFR1	protein_coding
darkRed	ENSG00000117748.9	RPA2	protein_coding		darkSlateBlue	ENSG00000258289.8	CHURC1	protein_coding		Brown	ENSG00000066933.15	MYO9A	protein_coding
darkRed	ENSG00000118260.14	CREB1	protein_coding		darkSlateBlue	ENSG00000263887.6	RP11-51L5.5	transcribed_unprocessed_pseudogene		Brown	ENSG00000067836.12	ROGDI	protein_coding
darkRed	ENSG00000118482.11	PHF3	protein_coding		darkSlateBlue	ENSG00000276668.1	RP11-35J10.7	sense_intronic		Brown	ENSG00000068394.10	GPKOW	protein_coding
darkRed	ENSG00000119335.16	SET	protein_coding		darkSlateBlue	ENSG00000276966.2	HIST1H4E	protein_coding		Brown	ENSG00000068400.13	GRIPAP1	protein_coding
darkRed	ENSG00000119523.9	ALG2	protein_coding		darkSlateBlue	ENSG00000276968.1	RP11-90M2.5	antisense		Brown	ENSG00000068724.15	TTC7A	protein_coding
darkRed	ENSG00000120696.8	KBTBD7	protein_coding		darkSlateBlue	ENSG00000279077.1	RP11-800A18.3	TEC		Brown	ENSG00000068784.12	SRBD1	protein_coding
darkRed	ENSG00000121350.15	PYROXD1	protein_coding		darkSlateBlue	ENSG00000281571.1	AC241585.1	protein_coding		Brown	ENSG00000068831.18	RASGRP2	protein_coding
darkRed	ENSG00000121774.17	KHDRBS1	protein_coding							Brown	ENSG00000068912.13	ERLEC1	protein_coding
darkRed	ENSG00000122068.12	FYTTD1	protein_coding							Brown	ENSG00000070010.18	UFD1L	protein_coding
darkRed	ENSG00000123575.8	FAM199X	protein_coding							Brown	ENSG00000070190.12	DAPP1	protein_coding
darkRed	ENSG00000124207.16	CSE1L	protein_coding							Brown	ENSG00000070669.16	ASNS	protein_coding
darkRed	ENSG00000124659.6	TBCC	protein_coding							Brown	ENSG00000071564.14	TCF3	protein_coding
darkRed	ENSG00000125107.17	CNOT1	protein_coding							Brown	ENSG00000071889.16	FAM3A	protein_coding
darkRed	ENSG00000125484.11	GTF3C4	protein_coding							Brown	ENSG00000072958.8	AP1M1	protein_coding
darkRed	ENSG00000126261.12	UBA2	protein_coding							Brown	ENSG00000073737.16	DHRS9	protein_coding
darkRed	ENSG00000129675.15	ARHGEF6	protein_coding							Brown	ENSG00000074054.17	CLASP1	protein_coding
darkRed	ENSG00000132824.13	SERINC3	protein_coding							Brown	ENSG00000074266.18	EED	protein_coding
darkRed	ENSG00000133104.12	SPG20	protein_coding							Brown	ENSG00000074935.13	TUBE1	protein_coding
darkRed	ENSG00000133704.9	IPO8	protein_coding							Brown	ENSG00000075089.9	ACTR6	protein_coding
darkRed	ENSG00000134758.13	RNF138	protein_coding							Brown	ENSG00000075826.16	SEC31B	protein_coding
darkRed	ENSG00000136003.15	ISCU	protein_coding							Brown	ENSG00000076043.9	REXO2	protein_coding
darkRed	ENSG00000136051.13	KIAA1033	protein_coding							Brown	ENSG00000076201.14	PTPN23	protein_coding
darkRed	ENSG00000136100.12	VPS36	protein_coding							Brown	ENSG00000076258.9	FMO4	protein_coding
darkRed	ENSG00000136381.12	IREB2	protein_coding							Brown	ENSG00000076321.10	KLHL20	protein_coding
darkRed	ENSG00000136710.9	CCDC115	protein_coding							Brown	ENSG00000078699.21	CBFA2T2	protein_coding
darkRed	ENSG00000137040.9	RANBP6	protein_coding							Brown	ENSG00000079257.7	LXN	protein_coding
darkRed	ENSG00000137876.9	RSL24D1	protein_coding							Brown	ENSG00000080819.6	CPOX	protein_coding
darkRed	ENSG00000138231.12	DBR1	protein_coding							Brown	ENSG00000081014.10	AP4E1	protein_coding
darkRed	ENSG00000138246.15	DNAJC13	protein_coding							Brown	ENSG00000082068.8	WDR70	protein_coding
darkRed	ENSG00000138279.15	ANXA7	protein_coding							Brown	ENSG00000082153.17	BZW1	protein_coding
darkRed	ENSG00000139218.17	SCAF11	protein_coding							Brown	ENSG00000082213.17	C5orf22	protein_coding
darkRed	ENSG00000139508.14	SLC46A3	protein_coding							Brown	ENSG00000083535.15	PIBF1	protein_coding
darkRed	ENSG00000141425.17	RPRD1A	protein_coding							Brown	ENSG00000084073.8	ZMPSTE24	protein_coding
darkRed	ENSG00000143815.14	LBR	protein_coding							Brown	ENSG00000084090.13	STARD7	protein_coding
darkRed	ENSG00000144224.16	UBXN4	protein_coding							Brown	ENSG00000085365.17	SCAMP1	protein_coding
darkRed	ENSG00000144747.15	TMF1	protein_coding							Brown	ENSG00000085377.13	PREP	protein_coding
darkRed	ENSG00000144827.8	ABHD10	protein_coding							Brown	ENSG00000085788.13	DDHD2	protein_coding
darkRed	ENSG00000144895.11	EIF2A	protein_coding							Brown	ENSG00000086189.9	DIMT1	protein_coding
darkRed	ENSG00000145782.12	ATG12	protein_coding							Brown	ENSG00000086200.16	IPO11	protein_coding
darkRed	ENSG00000145817.16	YIPF5	protein_coding							Brown	ENSG00000086475.14	SEPHS1	protein_coding
darkRed	ENSG00000151414.14	NEK7	protein_coding							Brown	ENSG00000086598.10	TMED2	protein_coding
darkRed	ENSG00000152332.15	UHMK1	protein_coding							Brown	ENSG00000087448.9	KLHL42	protein_coding
darkRed	ENSG00000153339.13	TRAPPC8	protein_coding							Brown	ENSG00000087502.17	ERGIC2	protein_coding
darkRed	ENSG00000154305.16	MIA3	protein_coding							Brown	ENSG00000087995.15	METTL2A	protein_coding
darkRed	ENSG00000155304.5	HSPA13	protein_coding							Brown	ENSG00000089041.16	P2RX7	protein_coding
darkRed	ENSG00000155660.10	PDIA4	protein_coding							Brown	ENSG00000089486.16	CDIP1	protein_coding
darkRed	ENSG00000155827.11	RNF20	protein_coding							Brown	ENSG00000090581.9	GNPTG	protein_coding
darkRed	ENSG00000155850.7	SLC26A2	protein_coding							Brown	ENSG00000090857.13	PDPR	protein_coding
darkRed	ENSG00000156531.16	PHF6	protein_coding							Brown	ENSG00000091490.10	SEL1L3	protein_coding
darkRed	ENSG00000157184.6	CPT2	protein_coding							Brown	ENSG00000094841.13	UPRT	protein_coding
darkRed	ENSG00000159140.18	SON	protein_coding							Brown	ENSG00000094914.12	AAAS	protein_coding
darkRed	ENSG00000159256.12	MORC3	protein_coding							Brown	ENSG00000099797.12	TECR	protein_coding
darkRed	ENSG00000162521.18	RBBP4	protein_coding							Brown	ENSG00000099800.7	TIMM13	protein_coding
darkRed	ENSG00000163428.3	LRRC58	protein_coding							Brown	ENSG00000099817.11	POLR2E	protein_coding
darkRed	ENSG00000163481.7	RNF25	protein_coding							Brown	ENSG00000100242.15	SUN2	protein_coding
darkRed	ENSG00000163755.8	HPS3	protein_coding							Brown	ENSG00000100280.16	AP1B1	protein_coding
darkRed	ENSG00000163781.12	TOPBP1	protein_coding							Brown	ENSG00000100385.13	IL2RB	protein_coding
darkRed	ENSG00000163807.5	KIAA1143	protein_coding							Brown	ENSG00000100426.6	ZBED4	protein_coding
darkRed	ENSG00000163946.13	FAM208A	protein_coding							Brown	ENSG00000100429.17	HDAC10	protein_coding
darkRed	ENSG00000164902.13	PHAX	protein_coding							Brown	ENSG00000100441.9	KHNYN	protein_coding
darkRed	ENSG00000164941.13	INTS8	protein_coding							Brown	ENSG00000100442.10	FKBP3	protein_coding
darkRed	ENSG00000164944.11	KIAA1429	protein_coding							Brown	ENSG00000100522.8	GNPNAT1	protein_coding
darkRed	ENSG00000166200.14	COPS2	protein_coding							Brown	ENSG00000100568.10	VTI1B	protein_coding
darkRed	ENSG00000166598.13	HSP90B1	protein_coding							Brown	ENSG00000100575.13	TIMM9	protein_coding
darkRed	ENSG00000168175.14	MAPK1IP1L	protein_coding							Brown	ENSG00000100749.7	VRK1	protein_coding
darkRed	ENSG00000168827.14	GFM1	protein_coding							Brown	ENSG00000100934.14	SEC23A	protein_coding
darkRed	ENSG00000170185.9	USP38	protein_coding							Brown	ENSG00000100949.14	RABGGTA	protein_coding
darkRed	ENSG00000170248.13	PDCD6IP	protein_coding							Brown	ENSG00000101138.11	CSTF1	protein_coding
darkRed	ENSG00000170881.4	RNF139	protein_coding							Brown	ENSG00000101266.17	CSNK2A1	protein_coding
darkRed	ENSG00000172113.8	NME6	protein_coding							Brown	ENSG00000101464.10	PIGU	protein_coding
darkRed	ENSG00000172845.13	SP3	protein_coding							Brown	ENSG00000102043.15	MTMR8	protein_coding
darkRed	ENSG00000173275.12	ZNF449	protein_coding							Brown	ENSG00000102081.13	FMR1	protein_coding
darkRed	ENSG00000173598.13	NUDT4	protein_coding							Brown	ENSG00000102103.15	PQBP1	protein_coding
darkRed	ENSG00000175105.6	ZNF654	protein_coding							Brown	ENSG00000102309.12	PIN4	protein_coding
darkRed	ENSG00000175216.14	CKAP5	protein_coding							Brown	ENSG00000102390.10	PBDC1	protein_coding
darkRed	ENSG00000176018.12	LYSMD3	protein_coding							Brown	ENSG00000102554.13	KLF5	protein_coding
darkRed	ENSG00000177189.12	RPS6KA3	protein_coding							Brown	ENSG00000102837.6	OLFM4	protein_coding
darkRed	ENSG00000178974.9	FBXO34	protein_coding							Brown	ENSG00000102898.11	NUTF2	protein_coding
darkRed	ENSG00000179021.9	C3orf38	protein_coding							Brown	ENSG00000103335.20	PIEZO1	protein_coding
darkRed	ENSG00000179859.8	AC025335.1	protein_coding							Brown	ENSG00000103510.19	KAT8	protein_coding
darkRed	ENSG00000180398.11	MCFD2	protein_coding							Brown	ENSG00000103995.13	CEP152	protein_coding
darkRed	ENSG00000181315.10	ZNF322	protein_coding							Brown	ENSG00000104205.12	SGK3	protein_coding
darkRed	ENSG00000182890.4	GLUD2	protein_coding							Brown	ENSG00000104299.14	INTS9	protein_coding
darkRed	ENSG00000186184.16	POLR1D	protein_coding							Brown	ENSG00000104312.7	RIPK2	protein_coding
darkRed	ENSG00000196504.15	PRPF40A	protein_coding							Brown	ENSG00000104613.11	INTS10	protein_coding
darkRed	ENSG00000196865.4	NHLRC2	protein_coding							Brown	ENSG00000104626.14	ERI1	protein_coding
darkRed	ENSG00000198060.9	MARCH5	protein_coding							Brown	ENSG00000104643.9	MTMR9	protein_coding
darkRed	ENSG00000198836.8	OPA1	protein_coding							Brown	ENSG00000104671.7	DCTN6	protein_coding
darkRed	ENSG00000205765.8	C5orf51	protein_coding							Brown	ENSG00000104918.7	RETN	protein_coding
darkRed	ENSG00000252316.1	RNY4	misc_RNA							Brown	ENSG00000105248.15	CCDC94	protein_coding
darkRed	ENSG00000253352.8	TUG1	antisense							Brown	ENSG00000105341.18	ATP5SL	protein_coding
darkRed	ENSG00000253719.3	ATXN7L3B	protein_coding							Brown	ENSG00000105364.13	MRPL4	protein_coding
darkRed	ENSG00000257103.8	LSM14A	protein_coding							Brown	ENSG00000105404.10	RABAC1	protein_coding
darkRed	ENSG00000258289.8	CHURC1	protein_coding							Brown	ENSG00000105519.14	CAPS	protein_coding
darkRed	ENSG00000265972.5	TXNIP	protein_coding							Brown	ENSG00000105568.17	PPP2R1A	protein_coding
darkRed	ENSG00000275052.4	PPP4R3B	protein_coding							Brown	ENSG00000105755.7	ETHE1	protein_coding
midnighBlue	ENSG00000001629.9	ANKIB1	protein_coding							Brown	ENSG00000105829.11	BET1	protein_coding
midnighBlue	ENSG00000005059.15	CCDC109B	protein_coding							Brown	ENSG00000105854.12	PON2	protein_coding
midnighBlue	ENSG00000005436.13	GCFC2	protein_coding							Brown	ENSG00000105939.12	ZC3HAV1	protein_coding
midnighBlue	ENSG00000006125.16	AP2B1	protein_coding							Brown	ENSG00000105953.14	OGDH	protein_coding
midnighBlue	ENSG00000010017.12	RANBP9	protein_coding							Brown	ENSG00000105968.18	H2AFV	protein_coding
midnighBlue	ENSG00000013375.15	PGM3	protein_coding							Brown	ENSG00000106003.12	LFNG	protein_coding
midnighBlue	ENSG00000031698.12	SARS	protein_coding							Brown	ENSG00000106244.12	PDAP1	protein_coding
midnighBlue	ENSG00000048405.9	ZNF800	protein_coding							Brown	ENSG00000106400.11	ZNHIT1	protein_coding
midnighBlue	ENSG00000053770.11	AP5M1	protein_coding							Brown	ENSG00000106591.3	MRPL32	protein_coding
midnighBlue	ENSG00000055147.18	FAM114A2	protein_coding							Brown	ENSG00000106609.16	TMEM248	protein_coding
midnighBlue	ENSG00000055208.18	TAB2	protein_coding							Brown	ENSG00000106610.14	STAG3L4	transcribed_unprocessed_pseudogene
midnighBlue	ENSG00000058729.10	RIOK2	protein_coding							Brown	ENSG00000106615.9	RHEB	protein_coding
midnighBlue	ENSG00000064012.21	CASP8	protein_coding							Brown	ENSG00000106803.9	SEC61B	protein_coding
midnighBlue	ENSG00000064703.11	DDX20	protein_coding							Brown	ENSG00000106868.16	SUSD1	protein_coding
midnighBlue	ENSG00000066654.13	THUMPD1	protein_coding							Brown	ENSG00000107175.11	CREB3	protein_coding
midnighBlue	ENSG00000068097.14	HEATR6	protein_coding							Brown	ENSG00000107551.20	RASSF4	protein_coding
midnighBlue	ENSG00000069248.11	NUP133	protein_coding							Brown	ENSG00000107949.16	BCCIP	protein_coding
midnighBlue	ENSG00000078668.13	VDAC3	protein_coding							Brown	ENSG00000108064.10	TFAM	protein_coding
midnighBlue	ENSG00000082146.12	STRADB	protein_coding							Brown	ENSG00000108587.15	GOSR1	protein_coding
midnighBlue	ENSG00000084093.15	REST	protein_coding							Brown	ENSG00000108604.15	SMARCD2	protein_coding
midnighBlue	ENSG00000086827.8	ZW10	protein_coding							Brown	ENSG00000108733.9	PEX12	protein_coding
midnighBlue	ENSG00000087460.23	GNAS	protein_coding							Brown	ENSG00000109065.11	NAT9	protein_coding
midnighBlue	ENSG00000089234.15	BRAP	protein_coding							Brown	ENSG00000109445.10	ZNF330	protein_coding
midnighBlue	ENSG00000095574.11	IKZF5	protein_coding							Brown	ENSG00000109618.11	SEPSECS	protein_coding
midnighBlue	ENSG00000096746.17	HNRNPH3	protein_coding							Brown	ENSG00000109762.15	SNX25	protein_coding
midnighBlue	ENSG00000100201.19	DDX17	protein_coding							Brown	ENSG00000110066.14	KMT5B	protein_coding
midnighBlue	ENSG00000100225.17	FBXO7	protein_coding							Brown	ENSG00000110090.12	CPT1A	protein_coding
midnighBlue	ENSG00000100941.8	PNN	protein_coding							Brown	ENSG00000110200.8	ANAPC15	protein_coding
midnighBlue	ENSG00000101911.12	PRPS2	protein_coding							Brown	ENSG00000110435.11	PDHX	protein_coding
midnighBlue	ENSG00000102710.19	SUPT20H	protein_coding							Brown	ENSG00000111142.13	METAP2	protein_coding
midnighBlue	ENSG00000102738.7	MRPS31	protein_coding							Brown	ENSG00000111145.7	ELK3	protein_coding
midnighBlue	ENSG00000102805.14	CLN5	protein_coding							Brown	ENSG00000111215.11	PRR4	protein_coding
midnighBlue	ENSG00000103194.15	USP10	protein_coding							Brown	ENSG00000111639.7	MRPL51	protein_coding
midnighBlue	ENSG00000103342.12	GSPT1	protein_coding							Brown	ENSG00000111775.2	COX6A1	protein_coding
midnighBlue	ENSG00000103353.15	UBFD1	protein_coding							Brown	ENSG00000111790.13	FGFR1OP2	protein_coding
midnighBlue	ENSG00000104219.12	ZDHHC2	protein_coding							Brown	ENSG00000111832.12	RWDD1	protein_coding
midnighBlue	ENSG00000104613.11	INTS10	protein_coding							Brown	ENSG00000111880.15	RNGTT	protein_coding
midnighBlue	ENSG00000107815.7	C10orf2	protein_coding							Brown	ENSG00000112343.10	TRIM38	protein_coding
midnighBlue	ENSG00000107949.16	BCCIP	protein_coding							Brown	ENSG00000112367.10	FIG4	protein_coding
midnighBlue	ENSG00000108094.14	CUL2	protein_coding							Brown	ENSG00000112419.14	PHACTR2	protein_coding
midnighBlue	ENSG00000108848.15	LUC7L3	protein_coding							Brown	ENSG00000112651.11	MRPL2	protein_coding
midnighBlue	ENSG00000110852.4	CLEC2B	protein_coding							Brown	ENSG00000113048.16	MRPS27	protein_coding
midnighBlue	ENSG00000111727.11	HCFC2	protein_coding							Brown	ENSG00000113595.14	TRIM23	protein_coding
midnighBlue	ENSG00000111790.13	FGFR1OP2	protein_coding							Brown	ENSG00000113732.8	ATP6V0E1	protein_coding
midnighBlue	ENSG00000112167.9	SAYSD1	protein_coding							Brown	ENSG00000113811.10	SELK	protein_coding
midnighBlue	ENSG00000112237.12	CCNC	protein_coding							Brown	ENSG00000113966.9	ARL6	protein_coding
midnighBlue	ENSG00000112282.17	MED23	protein_coding							Brown	ENSG00000114388.12	NPRL2	protein_coding
midnighBlue	ENSG00000112855.14	HARS2	protein_coding							Brown	ENSG00000114395.10	CYB561D2	protein_coding
midnighBlue	ENSG00000112983.17	BRD8	protein_coding							Brown	ENSG00000114520.10	SNX4	protein_coding
midnighBlue	ENSG00000113240.12	CLK4	protein_coding							Brown	ENSG00000115170.13	ACVR1	protein_coding
midnighBlue	ENSG00000113522.13	RAD50	protein_coding							Brown	ENSG00000115207.13	GTF3C2	protein_coding
midnighBlue	ENSG00000114416.17	FXR1	protein_coding							Brown	ENSG00000115211.15	EIF2B4	protein_coding
midnighBlue	ENSG00000115053.15	NCL	protein_coding							Brown	ENSG00000115234.10	SNX17	protein_coding
midnighBlue	ENSG00000115806.12	GORASP2	protein_coding							Brown	ENSG00000115289.13	PCGF1	protein_coding
midnighBlue	ENSG00000115816.14	CEBPZ	protein_coding							Brown	ENSG00000115317.11	HTRA2	protein_coding
midnighBlue	ENSG00000115827.13	DCAF17	protein_coding							Brown	ENSG00000115364.13	MRPL19	protein_coding
midnighBlue	ENSG00000115866.10	DARS	protein_coding							Brown	ENSG00000115514.11	TXNDC9	protein_coding
midnighBlue	ENSG00000115904.12	SOS1	protein_coding							Brown	ENSG00000115520.8	COQ10B	protein_coding
midnighBlue	ENSG00000116001.15	TIA1	protein_coding							Brown	ENSG00000115539.13	PDCL3	protein_coding
midnighBlue	ENSG00000116455.13	WDR77	protein_coding							Brown	ENSG00000115761.15	NOL10	protein_coding
midnighBlue	ENSG00000119711.12	ALDH6A1	protein_coding							Brown	ENSG00000115998.7	C2orf42	protein_coding
midnighBlue	ENSG00000119760.15	SUPT7L	protein_coding							Brown	ENSG00000116455.13	WDR77	protein_coding
midnighBlue	ENSG00000120526.10	NUDCD1	protein_coding							Brown	ENSG00000116574.5	RHOU	protein_coding
midnighBlue	ENSG00000120616.15	EPC1	protein_coding							Brown	ENSG00000116586.11	LAMTOR2	protein_coding
midnighBlue	ENSG00000121073.13	SLC35B1	protein_coding							Brown	ENSG00000116668.12	SWT1	protein_coding
midnighBlue	ENSG00000122034.13	GTF3A	protein_coding							Brown	ENSG00000116691.10	MIIP	protein_coding
midnighBlue	ENSG00000122545.18	SEPT7	protein_coding							Brown	ENSG00000116750.13	UCHL5	protein_coding
midnighBlue	ENSG00000123200.16	ZC3H13	protein_coding							Brown	ENSG00000116957.12	TBCE	protein_coding
midnighBlue	ENSG00000124275.14	MTRR	protein_coding							Brown	ENSG00000117009.11	KMO	protein_coding
midnighBlue	ENSG00000124279.11	FASTKD3	protein_coding							Brown	ENSG00000117054.13	ACADM	protein_coding
midnighBlue	ENSG00000124380.10	SNRNP27	protein_coding							Brown	ENSG00000117118.9	SDHB	protein_coding
midnighBlue	ENSG00000124532.14	MRS2	protein_coding							Brown	ENSG00000117242.7	PINK1-AS	antisense
midnighBlue	ENSG00000125629.14	INSIG2	protein_coding							Brown	ENSG00000117360.12	PRPF3	protein_coding
midnighBlue	ENSG00000125686.11	MED1	protein_coding							Brown	ENSG00000117362.12	APH1A	protein_coding
midnighBlue	ENSG00000126804.13	ZBTB1	protein_coding							Brown	ENSG00000117560.7	FASLG	protein_coding
midnighBlue	ENSG00000126814.6	TRMT5	protein_coding							Brown	ENSG00000117697.14	NSL1	protein_coding
midnighBlue	ENSG00000127483.17	HP1BP3	protein_coding							Brown	ENSG00000117751.17	PPP1R8	protein_coding
midnighBlue	ENSG00000128513.14	POT1	protein_coding							Brown	ENSG00000118113.11	MMP8	protein_coding
midnighBlue	ENSG00000129187.14	DCTD	protein_coding							Brown	ENSG00000118363.11	SPCS2	protein_coding
midnighBlue	ENSG00000130638.15	ATXN10	protein_coding							Brown	ENSG00000118762.7	PKD2	protein_coding
midnighBlue	ENSG00000130803.14	ZNF317	protein_coding							Brown	ENSG00000118961.14	LDAH	protein_coding
midnighBlue	ENSG00000131023.12	LATS1	protein_coding							Brown	ENSG00000119004.15	CYP20A1	protein_coding
midnighBlue	ENSG00000132383.11	RPA1	protein_coding							Brown	ENSG00000119231.10	SENP5	protein_coding
midnighBlue	ENSG00000132424.14	PNISR	protein_coding							Brown	ENSG00000119655.9	NPC2	protein_coding
midnighBlue	ENSG00000132485.13	ZRANB2	protein_coding							Brown	ENSG00000119718.10	EIF2B2	protein_coding
midnighBlue	ENSG00000132952.11	USPL1	protein_coding							Brown	ENSG00000119778.14	ATAD2B	protein_coding
midnighBlue	ENSG00000133398.3	MED10	protein_coding							Brown	ENSG00000119899.12	SLC17A5	protein_coding
midnighBlue	ENSG00000133706.17	LARS	protein_coding							Brown	ENSG00000119977.20	TCTN3	protein_coding
midnighBlue	ENSG00000133773.11	CCDC59	protein_coding							Brown	ENSG00000120137.6	PANK3	protein_coding
midnighBlue	ENSG00000134077.15	THUMPD3	protein_coding							Brown	ENSG00000120370.12	GORAB	protein_coding
midnighBlue	ENSG00000134884.13	ARGLU1	protein_coding							Brown	ENSG00000120458.10	MSANTD2	protein_coding
midnighBlue	ENSG00000135341.17	MAP3K7	protein_coding							Brown	ENSG00000120533.12	ENY2	protein_coding
midnighBlue	ENSG00000135775.13	COG2	protein_coding							Brown	ENSG00000121486.11	TRMT1L	protein_coding
midnighBlue	ENSG00000136108.14	CKAP2	protein_coding							Brown	ENSG00000121766.15	ZCCHC17	protein_coding
midnighBlue	ENSG00000136122.15	BORA	protein_coding							Brown	ENSG00000121895.7	TMEM156	protein_coding
midnighBlue	ENSG00000136819.15	C9orf78	protein_coding							Brown	ENSG00000121897.13	LIAS	protein_coding
midnighBlue	ENSG00000136824.18	SMC2	protein_coding							Brown	ENSG00000122126.15	OCRL	protein_coding
midnighBlue	ENSG00000136891.13	TEX10	protein_coding							Brown	ENSG00000122390.17	NAA60	protein_coding
midnighBlue	ENSG00000136897.7	MRPL50	protein_coding							Brown	ENSG00000122550.17	KLHL7	protein_coding
midnighBlue	ENSG00000137504.13	CREBZF	protein_coding							Brown	ENSG00000123080.10	CDKN2C	protein_coding
midnighBlue	ENSG00000137574.10	TGS1	protein_coding							Brown	ENSG00000123219.12	CENPK	protein_coding
midnighBlue	ENSG00000137955.15	RABGGTB	protein_coding							Brown	ENSG00000123268.8	ATF1	protein_coding
midnighBlue	ENSG00000138398.15	PPIG	protein_coding							Brown	ENSG00000123444.13	KBTBD4	protein_coding
midnighBlue	ENSG00000139793.18	MBNL2	protein_coding							Brown	ENSG00000123575.8	FAM199X	protein_coding
midnighBlue	ENSG00000141232.4	TOB1	protein_coding							Brown	ENSG00000123739.10	PLA2G12A	protein_coding
midnighBlue	ENSG00000141699.10	FAM134C	protein_coding							Brown	ENSG00000124228.14	DDX27	protein_coding
midnighBlue	ENSG00000142396.10	ERVK3-1	protein_coding							Brown	ENSG00000124380.10	SNRNP27	protein_coding
midnighBlue	ENSG00000143149.12	ALDH9A1	protein_coding							Brown	ENSG00000124469.11	CEACAM8	protein_coding
midnighBlue	ENSG00000146757.13	ZNF92	protein_coding							Brown	ENSG00000124535.15	WRNIP1	protein_coding
midnighBlue	ENSG00000147118.11	ZNF182	protein_coding							Brown	ENSG00000124562.9	SNRPC	protein_coding
midnighBlue	ENSG00000147274.14	RBMX	protein_coding							Brown	ENSG00000124571.17	XPO5	protein_coding
midnighBlue	ENSG00000147679.11	UTP23	protein_coding							Brown	ENSG00000125166.12	GOT2	protein_coding
midnighBlue	ENSG00000151332.18	MBIP	protein_coding							Brown	ENSG00000125245.12	GPR18	protein_coding
midnighBlue	ENSG00000151611.13	MMAA	protein_coding							Brown	ENSG00000125356.6	NDUFA1	protein_coding
midnighBlue	ENSG00000151665.12	PIGF	protein_coding							Brown	ENSG00000125445.10	MRPS7	protein_coding
midnighBlue	ENSG00000151806.13	GUF1	protein_coding							Brown	ENSG00000125450.10	NUP85	protein_coding
midnighBlue	ENSG00000151923.17	TIAL1	protein_coding							Brown	ENSG00000125458.6	NT5C	protein_coding
midnighBlue	ENSG00000152443.12	ZNF776	protein_coding							Brown	ENSG00000125551.18	PLGLB2	protein_coding
midnighBlue	ENSG00000152795.17	HNRNPDL	protein_coding							Brown	ENSG00000125826.19	RBCK1	protein_coding
midnighBlue	ENSG00000153201.15	RANBP2	protein_coding							Brown	ENSG00000125971.16	DYNLRB1	protein_coding
midnighBlue	ENSG00000154945.6	ANKRD40	protein_coding							Brown	ENSG00000126067.11	PSMB2	protein_coding
midnighBlue	ENSG00000158604.14	TMED4	protein_coding							Brown	ENSG00000126254.11	RBM42	protein_coding
midnighBlue	ENSG00000159131.16	GART	protein_coding							Brown	ENSG00000126522.16	ASL	protein_coding
midnighBlue	ENSG00000160131.13	VMA21	protein_coding							Brown	ENSG00000126581.12	BECN1	protein_coding
midnighBlue	ENSG00000162601.9	MYSM1	protein_coding							Brown	ENSG00000126768.12	TIMM17B	protein_coding
midnighBlue	ENSG00000162613.16	FUBP1	protein_coding							Brown	ENSG00000126775.8	ATG14	protein_coding
midnighBlue	ENSG00000162695.11	SLC30A7	protein_coding							Brown	ENSG00000126903.15	SLC10A3	protein_coding
midnighBlue	ENSG00000163527.9	STT3B	protein_coding							Brown	ENSG00000127419.16	TMEM175	protein_coding
midnighBlue	ENSG00000163636.10	PSMD6	protein_coding							Brown	ENSG00000127445.13	PIN1	protein_coding
midnighBlue	ENSG00000164031.16	DNAJB14	protein_coding							Brown	ENSG00000127452.8	FBXL12	protein_coding
midnighBlue	ENSG00000164040.16	PGRMC2	protein_coding							Brown	ENSG00000127511.9	SIN3B	protein_coding
midnighBlue	ENSG00000164091.11	WDR82	protein_coding							Brown	ENSG00000127666.9	TICAM1	protein_coding
midnighBlue	ENSG00000164187.6	LMBRD2	protein_coding							Brown	ENSG00000127920.5	GNG11	protein_coding
midnighBlue	ENSG00000164463.12	CREBRF	protein_coding							Brown	ENSG00000127922.9	SHFM1	protein_coding
midnighBlue	ENSG00000165516.10	KLHDC2	protein_coding							Brown	ENSG00000128463.12	EMC4	protein_coding
midnighBlue	ENSG00000165792.17	METTL17	protein_coding							Brown	ENSG00000128513.14	POT1	protein_coding
midnighBlue	ENSG00000165813.17	CCDC186	protein_coding							Brown	ENSG00000128604.18	IRF5	protein_coding
midnighBlue	ENSG00000166046.10	TCP11L2	protein_coding							Brown	ENSG00000128609.14	NDUFA5	protein_coding
midnighBlue	ENSG00000166225.8	FRS2	protein_coding							Brown	ENSG00000129055.12	ANAPC13	protein_coding
midnighBlue	ENSG00000166974.12	MAPRE2	protein_coding							Brown	ENSG00000129128.12	SPCS3	protein_coding
midnighBlue	ENSG00000169139.11	UBE2V2	protein_coding							Brown	ENSG00000129235.10	TXNDC17	protein_coding
midnighBlue	ENSG00000172262.11	ZNF131	protein_coding							Brown	ENSG00000129460.15	NGDN	protein_coding
midnighBlue	ENSG00000173145.11	NOC3L	protein_coding							Brown	ENSG00000129465.15	RIPK3	protein_coding
midnighBlue	ENSG00000173402.11	DAG1	protein_coding							Brown	ENSG00000129480.12	DTD2	protein_coding
midnighBlue	ENSG00000174243.9	DDX23	protein_coding							Brown	ENSG00000129559.12	NEDD8	protein_coding
midnighBlue	ENSG00000175087.9	PDIK1L	protein_coding							Brown	ENSG00000129636.12	ITFG1	protein_coding
midnighBlue	ENSG00000177888.7	ZBTB41	protein_coding							Brown	ENSG00000129667.12	RHBDF2	protein_coding
midnighBlue	ENSG00000178163.7	ZNF518B	protein_coding							Brown	ENSG00000129757.12	CDKN1C	protein_coding
midnighBlue	ENSG00000178913.7	TAF7	protein_coding							Brown	ENSG00000130023.15	ERMARD	protein_coding
midnighBlue	ENSG00000179041.3	RRS1	protein_coding							Brown	ENSG00000130177.14	CDC16	protein_coding
midnighBlue	ENSG00000179195.15	ZNF664	protein_coding							Brown	ENSG00000130311.10	DDA1	protein_coding
midnighBlue	ENSG00000180628.14	PCGF5	protein_coding							Brown	ENSG00000130340.15	SNX9	protein_coding
midnighBlue	ENSG00000184277.12	TM2D3	protein_coding							Brown	ENSG00000130349.9	C6orf203	protein_coding
midnighBlue	ENSG00000184517.11	ZFP1	protein_coding							Brown	ENSG00000130518.16	KIAA1683	protein_coding
midnighBlue	ENSG00000186104.10	CYP2R1	protein_coding							Brown	ENSG00000130856.15	ZNF236	protein_coding
midnighBlue	ENSG00000186866.16	POFUT2	protein_coding							Brown	ENSG00000130958.11	SLC35D2	protein_coding
midnighBlue	ENSG00000187239.16	FNBP1	protein_coding							Brown	ENSG00000131148.8	EMC8	protein_coding
midnighBlue	ENSG00000196323.11	ZBTB44	protein_coding							Brown	ENSG00000131373.14	HACL1	protein_coding
midnighBlue	ENSG00000196937.10	FAM3C	protein_coding							Brown	ENSG00000131558.14	EXOC4	protein_coding
midnighBlue	ENSG00000197056.9	ZMYM1	protein_coding							Brown	ENSG00000131779.10	PEX11B	protein_coding
midnighBlue	ENSG00000197448.13	GSTK1	protein_coding							Brown	ENSG00000131791.7	PRKAB2	protein_coding
midnighBlue	ENSG00000197579.7	TOPORS	protein_coding							Brown	ENSG00000131844.15	MCCC2	protein_coding
midnighBlue	ENSG00000198000.11	NOL8	protein_coding							Brown	ENSG00000132394.10	EEFSEC	protein_coding
midnighBlue	ENSG00000198081.10	ZBTB14	protein_coding							Brown	ENSG00000132465.10	JCHAIN	protein_coding
midnighBlue	ENSG00000198231.12	DDX42	protein_coding							Brown	ENSG00000132478.9	UNK	protein_coding
midnighBlue	ENSG00000198301.11	SDAD1	protein_coding							Brown	ENSG00000132646.10	PCNA	protein_coding
midnighBlue	ENSG00000198315.10	ZKSCAN8	protein_coding							Brown	ENSG00000132963.7	POMP	protein_coding
midnighBlue	ENSG00000198612.10	COPS8	protein_coding							Brown	ENSG00000133111.3	RFXAP	protein_coding
midnighBlue	ENSG00000198677.10	TTC37	protein_coding							Brown	ENSG00000133393.12	FOPNL	protein_coding
midnighBlue	ENSG00000198887.8	SMC5	protein_coding							Brown	ENSG00000133816.13	MICAL2	protein_coding
midnighBlue	ENSG00000203667.9	COX20	protein_coding							Brown	ENSG00000133835.14	HSD17B4	protein_coding
midnighBlue	ENSG00000204178.9	TMEM57	protein_coding							Brown	ENSG00000133985.2	TTC9	protein_coding
midnighBlue	ENSG00000204592.8	HLA-E	protein_coding							Brown	ENSG00000134049.4	IER3IP1	protein_coding
midnighBlue	ENSG00000205581.10	HMGN1	protein_coding							Brown	ENSG00000134086.7	VHL	protein_coding
midnighBlue	ENSG00000213047.11	DENND1B	protein_coding							Brown	ENSG00000134109.10	EDEM1	protein_coding
midnighBlue	ENSG00000214087.8	ARL16	protein_coding							Brown	ENSG00000134146.11	DPH6	protein_coding
midnighBlue	ENSG00000218739.9	CEBPZOS	protein_coding							Brown	ENSG00000134297.6	PLEKHA8P1	transcribed_processed_pseudogene
midnighBlue	ENSG00000244462.7	RBM12	protein_coding							Brown	ENSG00000134452.19	FBXO18	protein_coding
midnighBlue	ENSG00000261366.1	MANEA-AS1	antisense							Brown	ENSG00000134717.17	BTF3L4	protein_coding
midnighBlue	ENSG00000263753.6	LINC00667	lincRNA							Brown	ENSG00000135040.15	NAA35	protein_coding
midnighBlue	ENSG00000265681.7	RPL17	protein_coding							Brown	ENSG00000135249.7	RINT1	protein_coding
midnighBlue	ENSG00000275560.1	RP11-180M15.7	sense_intronic							Brown	ENSG00000135372.8	NAT10	protein_coding
greenYellow	ENSG00000006831.9	ADIPOR2	protein_coding							Brown	ENSG00000135457.9	TFCP2	protein_coding
greenYellow	ENSG00000008018.8	PSMB1	protein_coding							Brown	ENSG00000135899.16	SP110	protein_coding
greenYellow	ENSG00000010610.9	CD4	protein_coding							Brown	ENSG00000135900.3	MRPL44	protein_coding
greenYellow	ENSG00000011405.13	PIK3C2A	protein_coding							Brown	ENSG00000136098.16	NEK3	protein_coding
greenYellow	ENSG00000021574.11	SPAST	protein_coding							Brown	ENSG00000136108.14	CKAP2	protein_coding
greenYellow	ENSG00000023287.12	RB1CC1	protein_coding							Brown	ENSG00000136143.14	SUCLA2	protein_coding
greenYellow	ENSG00000025039.14	RRAGD	protein_coding							Brown	ENSG00000136243.16	NUPL2	protein_coding
greenYellow	ENSG00000029725.16	RABEP1	protein_coding							Brown	ENSG00000136295.14	TTYH3	protein_coding
greenYellow	ENSG00000037749.11	MFAP3	protein_coding							Brown	ENSG00000136448.11	NMT1	protein_coding
greenYellow	ENSG00000038945.14	MSR1	protein_coding							Brown	ENSG00000136485.14	DCAF7	protein_coding
greenYellow	ENSG00000043093.13	DCUN1D1	protein_coding							Brown	ENSG00000136522.13	MRPL47	protein_coding
greenYellow	ENSG00000053254.15	FOXN3	protein_coding							Brown	ENSG00000136603.13	SKIL	protein_coding
greenYellow	ENSG00000055211.12	GINM1	protein_coding							Brown	ENSG00000136718.9	IMP4	protein_coding
greenYellow	ENSG00000058272.16	PPP1R12A	protein_coding							Brown	ENSG00000136783.9	NIPSNAP3A	protein_coding
greenYellow	ENSG00000064115.10	TM7SF3	protein_coding							Brown	ENSG00000136802.11	LRRC8A	protein_coding
greenYellow	ENSG00000065135.9	GNAI3	protein_coding							Brown	ENSG00000136940.13	PDCL	protein_coding
greenYellow	ENSG00000065559.14	MAP2K4	protein_coding							Brown	ENSG00000137038.7	TMEM261	protein_coding
greenYellow	ENSG00000065613.13	SLK	protein_coding							Brown	ENSG00000137054.15	POLR1E	protein_coding
greenYellow	ENSG00000065882.15	TBC1D1	protein_coding							Brown	ENSG00000137221.14	TJAP1	protein_coding
greenYellow	ENSG00000068001.13	HYAL2	protein_coding							Brown	ENSG00000137364.4	TPMT	protein_coding
greenYellow	ENSG00000068784.12	SRBD1	protein_coding							Brown	ENSG00000137692.11	DCUN1D5	protein_coding
greenYellow	ENSG00000070190.12	DAPP1	protein_coding							Brown	ENSG00000137714.2	FDX1	protein_coding
greenYellow	ENSG00000072210.18	ALDH3A2	protein_coding							Brown	ENSG00000137770.13	CTDSPL2	protein_coding
greenYellow	ENSG00000072803.17	FBXW11	protein_coding							Brown	ENSG00000137955.15	RABGGTB	protein_coding
greenYellow	ENSG00000077254.14	USP33	protein_coding							Brown	ENSG00000138073.13	PREB	protein_coding
greenYellow	ENSG00000078140.13	UBE2K	protein_coding							Brown	ENSG00000138376.10	BARD1	protein_coding
greenYellow	ENSG00000079332.14	SAR1A	protein_coding							Brown	ENSG00000138459.8	SLC35A5	protein_coding
greenYellow	ENSG00000084676.15	NCOA1	protein_coding							Brown	ENSG00000138495.6	COX17	protein_coding
greenYellow	ENSG00000085231.13	AK6	protein_coding							Brown	ENSG00000138629.15	UBL7	protein_coding
greenYellow	ENSG00000085377.13	PREP	protein_coding							Brown	ENSG00000138757.14	G3BP2	protein_coding
greenYellow	ENSG00000085832.16	EPS15	protein_coding							Brown	ENSG00000139133.6	ALG10	protein_coding
greenYellow	ENSG00000086232.12	EIF2AK1	protein_coding							Brown	ENSG00000139372.14	TDG	protein_coding
greenYellow	ENSG00000088298.12	EDEM2	protein_coding							Brown	ENSG00000139508.14	SLC46A3	protein_coding
greenYellow	ENSG00000090989.17	EXOC1	protein_coding							Brown	ENSG00000139517.7	LNX2	protein_coding
greenYellow	ENSG00000091039.16	OSBPL8	protein_coding							Brown	ENSG00000139687.13	RB1	protein_coding
greenYellow	ENSG00000092439.13	TRPM7	protein_coding							Brown	ENSG00000139970.16	RTN1	protein_coding
greenYellow	ENSG00000095015.5	MAP3K1	protein_coding							Brown	ENSG00000140307.10	GTF2A2	protein_coding
greenYellow	ENSG00000099783.11	HNRNPM	protein_coding							Brown	ENSG00000140374.15	ETFA	protein_coding
greenYellow	ENSG00000099942.12	CRKL	protein_coding							Brown	ENSG00000140379.7	BCL2A1	protein_coding
greenYellow	ENSG00000100028.11	SNRPD3	protein_coding							Brown	ENSG00000140650.11	PMM2	protein_coding
greenYellow	ENSG00000100353.17	EIF3D	protein_coding							Brown	ENSG00000140829.11	DHX38	protein_coding
greenYellow	ENSG00000100591.7	AHSA1	protein_coding							Brown	ENSG00000140830.8	TXNL4B	protein_coding
greenYellow	ENSG00000100614.17	PPM1A	protein_coding							Brown	ENSG00000141252.19	VPS53	protein_coding
greenYellow	ENSG00000101126.15	ADNP	protein_coding							Brown	ENSG00000141425.17	RPRD1A	protein_coding
greenYellow	ENSG00000101752.11	MIB1	protein_coding							Brown	ENSG00000141699.10	FAM134C	protein_coding
greenYellow	ENSG00000102081.13	FMR1	protein_coding							Brown	ENSG00000142102.15	ATHL1	protein_coding
greenYellow	ENSG00000102178.12	UBL4A	protein_coding							Brown	ENSG00000142507.9	PSMB6	protein_coding
greenYellow	ENSG00000102531.16	FNDC3A	protein_coding							Brown	ENSG00000142751.14	GPN2	protein_coding
greenYellow	ENSG00000103066.12	PLA2G15	protein_coding							Brown	ENSG00000142961.14	MOB3C	protein_coding
greenYellow	ENSG00000103978.15	TMEM87A	protein_coding							Brown	ENSG00000143106.12	PSMA5	protein_coding
greenYellow	ENSG00000104047.14	DTWD1	protein_coding							Brown	ENSG00000143258.15	USP21	protein_coding
greenYellow	ENSG00000104388.14	RAB2A	protein_coding							Brown	ENSG00000143294.14	PRCC	protein_coding
greenYellow	ENSG00000104522.15	TSTA3	protein_coding							Brown	ENSG00000143297.18	FCRL5	protein_coding
greenYellow	ENSG00000105856.13	HBP1	protein_coding							Brown	ENSG00000143353.11	LYPLAL1	protein_coding
greenYellow	ENSG00000106615.9	RHEB	protein_coding							Brown	ENSG00000143554.13	SLC27A3	protein_coding
greenYellow	ENSG00000107290.13	SETX	protein_coding							Brown	ENSG00000143799.12	PARP1	protein_coding
greenYellow	ENSG00000107362.13	ABHD17B	protein_coding							Brown	ENSG00000143889.15	HNRNPLL	protein_coding
greenYellow	ENSG00000108518.7	PFN1	protein_coding							Brown	ENSG00000143891.16	GALM	protein_coding
greenYellow	ENSG00000109180.14	OCIAD1	protein_coding							Brown	ENSG00000143977.13	SNRPG	protein_coding
greenYellow	ENSG00000109787.12	KLF3	protein_coding							Brown	ENSG00000144567.10	FAM134A	protein_coding
greenYellow	ENSG00000111653.19	ING4	protein_coding							Brown	ENSG00000144580.13	CNOT9	protein_coding
greenYellow	ENSG00000111729.12	CLEC4A	protein_coding							Brown	ENSG00000144840.8	RABL3	protein_coding
greenYellow	ENSG00000111802.13	TDP2	protein_coding							Brown	ENSG00000145216.15	FIP1L1	protein_coding
greenYellow	ENSG00000112031.15	MTRF1L	protein_coding							Brown	ENSG00000145293.15	ENOPH1	protein_coding
greenYellow	ENSG00000112146.16	FBXO9	protein_coding							Brown	ENSG00000145723.16	GIN1	protein_coding
greenYellow	ENSG00000112200.16	ZNF451	protein_coding							Brown	ENSG00000145736.14	GTF2H2	protein_coding
greenYellow	ENSG00000112419.14	PHACTR2	protein_coding							Brown	ENSG00000145919.10	BOD1	protein_coding
greenYellow	ENSG00000112473.17	SLC39A7	protein_coding							Brown	ENSG00000146192.14	FGD2	protein_coding
greenYellow	ENSG00000112799.8	LY86	protein_coding							Brown	ENSG00000146243.13	IRAK1BP1	protein_coding
greenYellow	ENSG00000112851.14	ERBIN	protein_coding							Brown	ENSG00000146409.10	SLC18B1	protein_coding
greenYellow	ENSG00000112893.9	MAN2A1	protein_coding							Brown	ENSG00000146535.13	GNA12	protein_coding
greenYellow	ENSG00000113552.15	GNPDA1	protein_coding							Brown	ENSG00000146963.17	LUC7L2	protein_coding
greenYellow	ENSG00000114062.18	UBE3A	protein_coding							Brown	ENSG00000147124.12	ZNF41	protein_coding
greenYellow	ENSG00000114796.15	KLHL24	protein_coding							Brown	ENSG00000147439.11	BIN3	protein_coding
greenYellow	ENSG00000115128.6	SF3B6	protein_coding							Brown	ENSG00000147576.15	ADHFE1	protein_coding
greenYellow	ENSG00000115808.11	STRN	protein_coding							Brown	ENSG00000148110.15	MFSD14B	protein_coding
greenYellow	ENSG00000115966.16	ATF2	protein_coding							Brown	ENSG00000148218.15	ALAD	protein_coding
greenYellow	ENSG00000116191.17	RALGPS2	protein_coding							Brown	ENSG00000148288.11	GBGT1	protein_coding
greenYellow	ENSG00000116815.15	CD58	protein_coding							Brown	ENSG00000148334.14	PTGES2	protein_coding
greenYellow	ENSG00000117133.10	RPF1	protein_coding							Brown	ENSG00000148346.11	LCN2	protein_coding
greenYellow	ENSG00000117616.17	RSRP1	protein_coding							Brown	ENSG00000148690.11	FRA10AC1	protein_coding
greenYellow	ENSG00000117620.13	SLC35A3	protein_coding							Brown	ENSG00000149196.15	HIKESHI	protein_coding
greenYellow	ENSG00000118873.15	RAB3GAP2	protein_coding							Brown	ENSG00000149313.10	AASDHPPT	protein_coding
greenYellow	ENSG00000119013.8	NDUFB3	protein_coding							Brown	ENSG00000149483.11	TMEM138	protein_coding
greenYellow	ENSG00000119041.10	GTF3C3	protein_coding							Brown	ENSG00000149591.16	TAGLN	protein_coding
greenYellow	ENSG00000119574.12	ZBTB45	protein_coding							Brown	ENSG00000149600.11	COMMD7	protein_coding
greenYellow	ENSG00000120137.6	PANK3	protein_coding							Brown	ENSG00000150540.13	HNMT	protein_coding
greenYellow	ENSG00000120948.15	TARDBP	protein_coding							Brown	ENSG00000151445.15	VIPAS39	protein_coding
greenYellow	ENSG00000121274.12	PAPD5	protein_coding							Brown	ENSG00000151532.13	VTI1A	protein_coding
greenYellow	ENSG00000121417.13	ZNF211	protein_coding							Brown	ENSG00000151779.12	NBAS	protein_coding
greenYellow	ENSG00000121481.10	RNF2	protein_coding							Brown	ENSG00000151876.12	FBXO4	protein_coding
greenYellow	ENSG00000121957.12	GPSM2	protein_coding							Brown	ENSG00000152102.17	FAM168B	protein_coding
greenYellow	ENSG00000122687.17	MRM2	protein_coding							Brown	ENSG00000152127.8	MGAT5	protein_coding
greenYellow	ENSG00000122692.8	SMU1	protein_coding							Brown	ENSG00000152219.4	ARL14EP	protein_coding
greenYellow	ENSG00000124198.8	ARFGEF2	protein_coding							Brown	ENSG00000152332.15	UHMK1	protein_coding
greenYellow	ENSG00000124209.3	RAB22A	protein_coding							Brown	ENSG00000152380.9	FAM151B	protein_coding
greenYellow	ENSG00000124486.12	USP9X	protein_coding							Brown	ENSG00000152454.3	ZNF256	protein_coding
greenYellow	ENSG00000125457.13	MIF4GD	protein_coding							Brown	ENSG00000152749.7	GPR180	protein_coding
greenYellow	ENSG00000125818.17	PSMF1	protein_coding							Brown	ENSG00000153066.12	TXNDC11	protein_coding
greenYellow	ENSG00000126777.17	KTN1	protein_coding							Brown	ENSG00000153107.11	ANAPC1	protein_coding
greenYellow	ENSG00000127452.8	FBXL12	protein_coding							Brown	ENSG00000153551.13	CMTM7	protein_coding
greenYellow	ENSG00000128039.10	SRD5A3	protein_coding							Brown	ENSG00000154511.11	FAM69A	protein_coding
greenYellow	ENSG00000129003.15	VPS13C	protein_coding							Brown	ENSG00000154743.17	TSEN2	protein_coding
greenYellow	ENSG00000129292.20	PHF20L1	protein_coding							Brown	ENSG00000154767.14	XPC	protein_coding
greenYellow	ENSG00000129315.9	CCNT1	protein_coding							Brown	ENSG00000154997.8	SEPT14	protein_coding
greenYellow	ENSG00000130348.11	QRSL1	protein_coding							Brown	ENSG00000155008.13	APOOL	protein_coding
greenYellow	ENSG00000130958.11	SLC35D2	protein_coding							Brown	ENSG00000155100.10	OTUD6B	protein_coding
greenYellow	ENSG00000131013.3	PPIL4	protein_coding							Brown	ENSG00000155115.6	GTF3C6	protein_coding
greenYellow	ENSG00000131828.13	PDHA1	protein_coding							Brown	ENSG00000155158.20	TTC39B	protein_coding
greenYellow	ENSG00000132467.3	UTP3	protein_coding							Brown	ENSG00000155313.15	USP25	protein_coding
greenYellow	ENSG00000133393.12	FOPNL	protein_coding							Brown	ENSG00000155363.18	MOV10	protein_coding
greenYellow	ENSG00000133561.15	GIMAP6	protein_coding							Brown	ENSG00000155657.25	TTN	protein_coding
greenYellow	ENSG00000134056.11	MRPS36	protein_coding							Brown	ENSG00000155959.10	VBP1	protein_coding
greenYellow	ENSG00000134242.15	PTPN22	protein_coding							Brown	ENSG00000156261.12	CCT8	protein_coding
greenYellow	ENSG00000134318.13	ROCK2	protein_coding							Brown	ENSG00000156787.16	TBC1D31	protein_coding
greenYellow	ENSG00000134982.16	APC	protein_coding							Brown	ENSG00000156869.12	FRRS1	protein_coding
greenYellow	ENSG00000135315.11	CEP162	protein_coding							Brown	ENSG00000156958.14	GALK2	protein_coding
greenYellow	ENSG00000135317.12	SNX14	protein_coding							Brown	ENSG00000156990.14	RPUSD3	protein_coding
greenYellow	ENSG00000135828.11	RNASEL	protein_coding							Brown	ENSG00000157191.19	NECAP2	protein_coding
greenYellow	ENSG00000135837.15	CEP350	protein_coding							Brown	ENSG00000157426.13	AASDH	protein_coding
greenYellow	ENSG00000136247.14	ZDHHC4	protein_coding							Brown	ENSG00000158019.20	BRE	protein_coding
greenYellow	ENSG00000136404.15	TM6SF1	protein_coding							Brown	ENSG00000158435.7	CNOT11	protein_coding
greenYellow	ENSG00000136636.12	KCTD3	protein_coding							Brown	ENSG00000158526.7	TSR2	protein_coding
greenYellow	ENSG00000136754.16	ABI1	protein_coding							Brown	ENSG00000158714.10	SLAMF8	protein_coding
greenYellow	ENSG00000136758.18	YME1L1	protein_coding							Brown	ENSG00000158805.11	ZNF276	protein_coding
greenYellow	ENSG00000137075.17	RNF38	protein_coding							Brown	ENSG00000158828.6	PINK1	protein_coding
greenYellow	ENSG00000137770.13	CTDSPL2	protein_coding							Brown	ENSG00000158987.20	RAPGEF6	protein_coding
greenYellow	ENSG00000137776.16	SLTM	protein_coding							Brown	ENSG00000159593.14	NAE1	protein_coding
greenYellow	ENSG00000137947.11	GTF2B	protein_coding							Brown	ENSG00000159596.6	TMEM69	protein_coding
greenYellow	ENSG00000138411.10	HECW2	protein_coding							Brown	ENSG00000159674.11	SPON2	protein_coding
greenYellow	ENSG00000138660.11	AP1AR	protein_coding							Brown	ENSG00000159713.10	TPPP3	protein_coding
greenYellow	ENSG00000139163.15	ETNK1	protein_coding							Brown	ENSG00000160124.9	CCDC58	protein_coding
greenYellow	ENSG00000140262.17	TCF12	protein_coding							Brown	ENSG00000160201.11	U2AF1	protein_coding
greenYellow	ENSG00000141428.16	C18orf21	protein_coding							Brown	ENSG00000160221.16	C21orf33	protein_coding
greenYellow	ENSG00000143033.17	MTF2	protein_coding							Brown	ENSG00000160229.11	ZNF66	protein_coding
greenYellow	ENSG00000143543.14	JTB	protein_coding							Brown	ENSG00000161057.10	PSMC2	protein_coding
greenYellow	ENSG00000144320.13	KIAA1715	protein_coding							Brown	ENSG00000161179.13	YDJC	protein_coding
greenYellow	ENSG00000145388.14	METTL14	protein_coding							Brown	ENSG00000161847.13	RAVER1	protein_coding
greenYellow	ENSG00000145725.19	PPIP5K2	protein_coding							Brown	ENSG00000162032.15	SPSB3	protein_coding
greenYellow	ENSG00000145740.18	SLC30A5	protein_coding							Brown	ENSG00000162194.12	LBHD1	protein_coding
greenYellow	ENSG00000145833.15	DDX46	protein_coding							Brown	ENSG00000162222.13	TTC9C	protein_coding
greenYellow	ENSG00000146247.13	PHIP	protein_coding							Brown	ENSG00000162241.12	SLC25A45	protein_coding
greenYellow	ENSG00000147010.17	SH3KBP1	protein_coding							Brown	ENSG00000162739.13	SLAMF6	protein_coding
greenYellow	ENSG00000147251.15	DOCK11	protein_coding							Brown	ENSG00000162881.6	OXER1	protein_coding
greenYellow	ENSG00000147669.10	POLR2K	protein_coding							Brown	ENSG00000162971.10	TYW5	protein_coding
greenYellow	ENSG00000147684.7	NDUFB9	protein_coding							Brown	ENSG00000163026.11	WDCP	protein_coding
greenYellow	ENSG00000148110.15	MFSD14B	protein_coding							Brown	ENSG00000163110.14	PDLIM5	protein_coding
greenYellow	ENSG00000148835.10	TAF5	protein_coding							Brown	ENSG00000163312.10	HELQ	protein_coding
greenYellow	ENSG00000149600.11	COMMD7	protein_coding							Brown	ENSG00000163565.18	IFI16	protein_coding
greenYellow	ENSG00000149932.16	TMEM219	protein_coding							Brown	ENSG00000163590.13	PPM1L	protein_coding
greenYellow	ENSG00000150712.10	MTMR12	protein_coding							Brown	ENSG00000163599.14	CTLA4	protein_coding
greenYellow	ENSG00000150776.17	C11orf57	protein_coding							Brown	ENSG00000163607.15	GTPBP8	protein_coding
greenYellow	ENSG00000151117.8	TMEM86A	protein_coding							Brown	ENSG00000163617.10	CCDC191	protein_coding
greenYellow	ENSG00000151292.17	CSNK1G3	protein_coding							Brown	ENSG00000163634.11	THOC7	protein_coding
greenYellow	ENSG00000151465.13	CDC123	protein_coding							Brown	ENSG00000163743.13	RCHY1	protein_coding
greenYellow	ENSG00000153767.9	GTF2E1	protein_coding							Brown	ENSG00000163812.13	ZDHHC3	protein_coding
greenYellow	ENSG00000153827.13	TRIP12	protein_coding							Brown	ENSG00000163820.14	FYCO1	protein_coding
greenYellow	ENSG00000153879.8	CEBPG	protein_coding							Brown	ENSG00000163874.9	ZC3H12A	protein_coding
greenYellow	ENSG00000153975.9	ZUFSP	protein_coding							Brown	ENSG00000163877.9	SNIP1	protein_coding
greenYellow	ENSG00000155099.7	TMEM55A	protein_coding							Brown	ENSG00000164117.13	FBXO8	protein_coding
greenYellow	ENSG00000155545.19	MIER3	protein_coding							Brown	ENSG00000164253.13	WDR41	protein_coding
greenYellow	ENSG00000156875.13	MFSD14A	protein_coding							Brown	ENSG00000164308.16	ERAP2	protein_coding
greenYellow	ENSG00000156973.13	PDE6D	protein_coding							Brown	ENSG00000164512.17	ANKRD55	protein_coding
greenYellow	ENSG00000158290.16	CUL4B	protein_coding							Brown	ENSG00000164615.4	CAMLG	protein_coding
greenYellow	ENSG00000159086.14	PAXBP1	protein_coding							Brown	ENSG00000164654.15	MIOS	protein_coding
greenYellow	ENSG00000159579.13	RSPRY1	protein_coding							Brown	ENSG00000164961.15	KIAA0196	protein_coding
greenYellow	ENSG00000162377.5	COA7	protein_coding							Brown	ENSG00000165392.9	WRN	protein_coding
greenYellow	ENSG00000162378.12	ZYG11B	protein_coding							Brown	ENSG00000165476.13	REEP3	protein_coding
greenYellow	ENSG00000163154.5	TNFAIP8L2	protein_coding							Brown	ENSG00000165660.7	FAM175B	protein_coding
greenYellow	ENSG00000163349.21	HIPK1	protein_coding							Brown	ENSG00000165792.17	METTL17	protein_coding
greenYellow	ENSG00000163602.9	RYBP	protein_coding							Brown	ENSG00000165802.20	NSMF	protein_coding
greenYellow	ENSG00000163605.14	PPP4R2	protein_coding							Brown	ENSG00000165898.13	ISCA2	protein_coding
greenYellow	ENSG00000163683.11	SMIM14	protein_coding							Brown	ENSG00000166152.3	C16orf78	protein_coding
greenYellow	ENSG00000163848.19	ZNF148	protein_coding							Brown	ENSG00000166289.5	PLEKHF1	protein_coding
greenYellow	ENSG00000164164.15	OTUD4	protein_coding							Brown	ENSG00000166685.11	COG1	protein_coding
greenYellow	ENSG00000164190.16	NIPBL	protein_coding							Brown	ENSG00000166847.9	DCTN5	protein_coding
greenYellow	ENSG00000164252.12	AGGF1	protein_coding							Brown	ENSG00000166938.12	DIS3L	protein_coding
greenYellow	ENSG00000164258.11	NDUFS4	protein_coding							Brown	ENSG00000167005.13	NUDT21	protein_coding
greenYellow	ENSG00000164603.11	BMT2	protein_coding							Brown	ENSG00000167136.6	ENDOG	protein_coding
greenYellow	ENSG00000164823.9	OSGIN2	protein_coding							Brown	ENSG00000167554.14	ZNF610	protein_coding
greenYellow	ENSG00000165283.15	STOML2	protein_coding							Brown	ENSG00000167632.14	TRAPPC9	protein_coding
greenYellow	ENSG00000165355.7	FBXO33	protein_coding							Brown	ENSG00000167862.9	MRPL58	protein_coding
greenYellow	ENSG00000165417.11	GTF2A1	protein_coding							Brown	ENSG00000167881.14	SRP68	protein_coding
greenYellow	ENSG00000166164.15	BRD7	protein_coding							Brown	ENSG00000168556.6	ING2	protein_coding
greenYellow	ENSG00000166266.13	CUL5	protein_coding							Brown	ENSG00000168765.15	GSTM4	protein_coding
greenYellow	ENSG00000166326.6	TRIM44	protein_coding							Brown	ENSG00000168936.10	TMEM129	protein_coding
greenYellow	ENSG00000166783.20	KIAA0430	protein_coding							Brown	ENSG00000169228.13	RAB24	protein_coding
greenYellow	ENSG00000167118.10	URM1	protein_coding							Brown	ENSG00000169251.12	NMD3	protein_coding
greenYellow	ENSG00000167468.16	GPX4	protein_coding							Brown	ENSG00000169641.13	LUZP1	protein_coding
greenYellow	ENSG00000167770.11	OTUB1	protein_coding							Brown	ENSG00000169762.16	TAPT1	protein_coding
greenYellow	ENSG00000167881.14	SRP68	protein_coding							Brown	ENSG00000170385.9	SLC30A1	protein_coding
greenYellow	ENSG00000168003.16	SLC3A2	protein_coding							Brown	ENSG00000170448.11	NFXL1	protein_coding
greenYellow	ENSG00000168214.20	RBPJ	protein_coding							Brown	ENSG00000170476.15	MZB1	protein_coding
greenYellow	ENSG00000168438.14	CDC40	protein_coding							Brown	ENSG00000170779.10	CDCA4	protein_coding
greenYellow	ENSG00000169105.7	CHST14	protein_coding							Brown	ENSG00000170791.17	CHCHD7	protein_coding
greenYellow	ENSG00000169727.12	GPS1	protein_coding							Brown	ENSG00000170854.17	MINA	protein_coding
greenYellow	ENSG00000170035.15	UBE2E3	protein_coding							Brown	ENSG00000171067.10	C11orf24	protein_coding
greenYellow	ENSG00000170315.13	UBB	protein_coding							Brown	ENSG00000171204.12	TMEM126B	protein_coding
greenYellow	ENSG00000171467.15	ZNF318	protein_coding							Brown	ENSG00000171603.16	CLSTN1	protein_coding
greenYellow	ENSG00000171469.10	ZNF561	protein_coding							Brown	ENSG00000171604.11	CXXC5	protein_coding
greenYellow	ENSG00000171988.17	JMJD1C	protein_coding							Brown	ENSG00000171657.5	GPR82	protein_coding
greenYellow	ENSG00000172869.14	DMXL1	protein_coding							Brown	ENSG00000172059.10	KLF11	protein_coding
greenYellow	ENSG00000172922.8	RNASEH2C	protein_coding							Brown	ENSG00000172071.11	EIF2AK3	protein_coding
greenYellow	ENSG00000173230.15	GOLGB1	protein_coding							Brown	ENSG00000172183.14	ISG20	protein_coding
greenYellow	ENSG00000173456.4	RNF26	protein_coding							Brown	ENSG00000172500.12	FIBP	protein_coding
greenYellow	ENSG00000173692.12	PSMD1	protein_coding							Brown	ENSG00000172661.17	FAM21C	protein_coding
greenYellow	ENSG00000173852.14	DPY19L1	protein_coding							Brown	ENSG00000172671.19	ZFAND4	protein_coding
greenYellow	ENSG00000173930.8	SLCO4C1	protein_coding							Brown	ENSG00000172785.18	CBWD1	protein_coding
greenYellow	ENSG00000174574.15	AKIRIN1	protein_coding							Brown	ENSG00000173064.11	HECTD4	protein_coding
greenYellow	ENSG00000174579.3	MSL2	protein_coding							Brown	ENSG00000173198.5	CYSLTR1	protein_coding
greenYellow	ENSG00000174799.10	CEP135	protein_coding							Brown	ENSG00000173273.15	TNKS	protein_coding
greenYellow	ENSG00000175573.6	C11orf68	protein_coding							Brown	ENSG00000173349.5	SFT2D3	protein_coding
greenYellow	ENSG00000176390.11	CRLF3	protein_coding							Brown	ENSG00000173465.7	SSSCA1	protein_coding
greenYellow	ENSG00000176542.9	USF3	protein_coding							Brown	ENSG00000173486.12	FKBP2	protein_coding
greenYellow	ENSG00000176714.9	CCDC121	protein_coding							Brown	ENSG00000173588.14	CEP83	protein_coding
greenYellow	ENSG00000177683.13	THAP5	protein_coding							Brown	ENSG00000174123.10	TLR10	protein_coding
greenYellow	ENSG00000177981.10	ASB8	protein_coding							Brown	ENSG00000174384.9	RP11-313P13.4	unprocessed_pseudogene
greenYellow	ENSG00000178691.10	SUZ12	protein_coding							Brown	ENSG00000174405.13	LIG4	protein_coding
greenYellow	ENSG00000178904.18	DPY19L3	protein_coding							Brown	ENSG00000174437.16	ATP2A2	protein_coding
greenYellow	ENSG00000179163.11	FUCA1	protein_coding							Brown	ENSG00000174600.13	CMKLR1	protein_coding
greenYellow	ENSG00000179262.9	RAD23A	protein_coding							Brown	ENSG00000174652.17	ZNF266	protein_coding
greenYellow	ENSG00000179950.13	PUF60	protein_coding							Brown	ENSG00000175066.15	GK5	protein_coding
greenYellow	ENSG00000180008.8	SOCS4	protein_coding							Brown	ENSG00000175130.6	MARCKSL1	protein_coding
greenYellow	ENSG00000180182.10	MED14	protein_coding							Brown	ENSG00000175395.15	ZNF25	protein_coding
greenYellow	ENSG00000180581.7	SRP9P1	processed_pseudogene							Brown	ENSG00000175756.13	AURKAIP1	protein_coding
greenYellow	ENSG00000180596.7	HIST1H2BC	protein_coding							Brown	ENSG00000175893.11	ZDHHC21	protein_coding
greenYellow	ENSG00000180957.17	PITPNB	protein_coding							Brown	ENSG00000175895.3	PLEKHF2	protein_coding
greenYellow	ENSG00000183258.11	DDX41	protein_coding							Brown	ENSG00000176101.11	SSNA1	protein_coding
greenYellow	ENSG00000183475.12	ASB7	protein_coding							Brown	ENSG00000176108.9	CHMP6	protein_coding
greenYellow	ENSG00000184584.12	TMEM173	protein_coding							Brown	ENSG00000176261.15	ZBTB8OS	protein_coding
greenYellow	ENSG00000184678.10	HIST2H2BE	protein_coding							Brown	ENSG00000176476.8	SGF29	protein_coding
greenYellow	ENSG00000185515.14	BRCC3	protein_coding							Brown	ENSG00000176903.4	PNMA1	protein_coding
greenYellow	ENSG00000186908.14	ZDHHC17	protein_coding							Brown	ENSG00000177000.10	MTHFR	protein_coding
greenYellow	ENSG00000187555.14	USP7	protein_coding							Brown	ENSG00000177352.9	CCDC71	protein_coding
greenYellow	ENSG00000187735.12	TCEA1	protein_coding							Brown	ENSG00000177406.4	RP11-218M22.1	antisense
greenYellow	ENSG00000188647.12	PTAR1	protein_coding							Brown	ENSG00000177946.5	CENPBD1	protein_coding
greenYellow	ENSG00000188938.15	FAM120AOS	protein_coding							Brown	ENSG00000177963.13	RIC8A	protein_coding
greenYellow	ENSG00000196417.12	ZNF765	protein_coding							Brown	ENSG00000177971.8	IMP3	protein_coding
greenYellow	ENSG00000196455.7	PIK3R4	protein_coding							Brown	ENSG00000178028.13	DMAP1	protein_coding
greenYellow	ENSG00000196591.11	HDAC2	protein_coding							Brown	ENSG00000178105.9	DDX10	protein_coding
greenYellow	ENSG00000196659.9	TTC30B	protein_coding							Brown	ENSG00000178425.13	NT5DC1	protein_coding
greenYellow	ENSG00000196712.16	NF1	protein_coding							Brown	ENSG00000178935.5	ZNF552	protein_coding
greenYellow	ENSG00000196743.8	GM2A	protein_coding							Brown	ENSG00000178950.16	GAK	protein_coding
greenYellow	ENSG00000198160.14	MIER1	protein_coding							Brown	ENSG00000179104.8	TMTC2	protein_coding
greenYellow	ENSG00000198406.7	BZW1P2	processed_pseudogene							Brown	ENSG00000179921.14	GPBAR1	protein_coding
greenYellow	ENSG00000198551.9	ZNF627	protein_coding							Brown	ENSG00000179941.6	BBS10	protein_coding
greenYellow	ENSG00000198663.16	C6orf89	protein_coding							Brown	ENSG00000179979.8	CRIPAK	protein_coding
greenYellow	ENSG00000198862.13	LTN1	protein_coding							Brown	ENSG00000180011.6	ZADH2	protein_coding
greenYellow	ENSG00000204253.4	HNRNPCP2	processed_pseudogene							Brown	ENSG00000180329.13	CCDC43	protein_coding
greenYellow	ENSG00000205707.10	LYRM5	protein_coding							Brown	ENSG00000180398.11	MCFD2	protein_coding
greenYellow	ENSG00000211455.7	STK38L	protein_coding							Brown	ENSG00000180644.6	PRF1	protein_coding
greenYellow	ENSG00000213145.9	CRIP1	protein_coding							Brown	ENSG00000180964.16	TCEAL8	protein_coding
greenYellow	ENSG00000213203.2	GIMAP1	protein_coding							Brown	ENSG00000181004.9	BBS12	protein_coding
greenYellow	ENSG00000215492.6	HNRNPA1P7	processed_pseudogene							Brown	ENSG00000181104.6	F2R	protein_coding
greenYellow	ENSG00000220323.3	HIST2H2BD	processed_pseudogene							Brown	ENSG00000181218.5	HIST3H2A	protein_coding
greenYellow	ENSG00000223547.9	ZNF844	protein_coding							Brown	ENSG00000181472.4	ZBTB2	protein_coding
greenYellow	ENSG00000223825.5	DAZAP2P1	processed_pseudogene							Brown	ENSG00000181754.6	AMIGO1	protein_coding
greenYellow	ENSG00000229132.2	EIF4A1P10	processed_pseudogene							Brown	ENSG00000181847.11	TIGIT	protein_coding
greenYellow	ENSG00000229932.3	YWHAZP3	processed_pseudogene							Brown	ENSG00000182054.9	IDH2	protein_coding
greenYellow	ENSG00000235508.3	RPS2P7	processed_pseudogene							Brown	ENSG00000182117.5	NOP10	protein_coding
greenYellow	ENSG00000237190.3	CDKN2AIPNL	protein_coding							Brown	ENSG00000182463.15	TSHZ2	protein_coding
greenYellow	ENSG00000245149.3	RNF139-AS1	lincRNA							Brown	ENSG00000182544.8	MFSD5	protein_coding
greenYellow	ENSG00000245848.2	CEBPA	protein_coding							Brown	ENSG00000182551.13	ADI1	protein_coding
greenYellow	ENSG00000249978.1	TRGV7	TR_V_pseudogene							Brown	ENSG00000182606.14	TRAK1	protein_coding
greenYellow	ENSG00000259623.1	RP11-156E6.1	sense_overlapping							Brown	ENSG00000182685.7	BRICD5	protein_coding
greenYellow	ENSG00000260032.1	NORAD	lincRNA							Brown	ENSG00000182858.13	ALG12	protein_coding
greenYellow	ENSG00000260837.1	RP11-434B12.1	lincRNA							Brown	ENSG00000183337.16	BCOR	protein_coding
greenYellow	ENSG00000263001.5	GTF2I	protein_coding							Brown	ENSG00000183340.6	JRKL	protein_coding
greenYellow	ENSG00000265241.6	RBM8A	protein_coding							Brown	ENSG00000183484.11	GPR132	protein_coding
greenYellow	ENSG00000269968.1	RP5-940J5.9	antisense							Brown	ENSG00000183486.12	MX2	protein_coding
greenYellow	ENSG00000270647.5	TAF15	protein_coding							Brown	ENSG00000183495.13	EP400	protein_coding
greenYellow	ENSG00000277053.4	GTF2IP1	transcribed_unprocessed_pseudogene							Brown	ENSG00000183513.8	COA5	protein_coding
greenYellow	ENSG00000280734.2	LINC01232	processed_transcript							Brown	ENSG00000183604.14	SMG1P5	transcribed_unprocessed_pseudogene
Sienna3	ENSG00000008952.16	SEC62	protein_coding							Brown	ENSG00000183876.8	ARSI	protein_coding
Sienna3	ENSG00000023516.8	AKAP11	protein_coding							Brown	ENSG00000184106.8	TREML3P	transcribed_unprocessed_pseudogene
Sienna3	ENSG00000029363.15	BCLAF1	protein_coding							Brown	ENSG00000184182.18	UBE2F	protein_coding
Sienna3	ENSG00000052723.11	SIKE1	protein_coding							Brown	ENSG00000184277.12	TM2D3	protein_coding
Sienna3	ENSG00000065150.18	IPO5	protein_coding							Brown	ENSG00000184489.11	PTP4A3	protein_coding
Sienna3	ENSG00000065548.17	ZC3H15	protein_coding							Brown	ENSG00000184574.9	LPAR5	protein_coding
Sienna3	ENSG00000069345.11	DNAJA2	protein_coding							Brown	ENSG00000184588.17	PDE4B	protein_coding
Sienna3	ENSG00000071994.10	PDCD2	protein_coding							Brown	ENSG00000184988.8	TMEM106A	protein_coding
Sienna3	ENSG00000077097.14	TOP2B	protein_coding							Brown	ENSG00000185104.19	FAF1	protein_coding
Sienna3	ENSG00000077458.12	FAM76B	protein_coding							Brown	ENSG00000185220.11	PGBD2	protein_coding
Sienna3	ENSG00000081154.11	PCNP	protein_coding							Brown	ENSG00000185596.16	WASH3P	transcribed_unprocessed_pseudogene
Sienna3	ENSG00000083520.14	DIS3	protein_coding							Brown	ENSG00000185753.12	CXorf38	protein_coding
Sienna3	ENSG00000084092.6	NOA1	protein_coding							Brown	ENSG00000185860.13	CCDC190	protein_coding
Sienna3	ENSG00000101079.20	NDRG3	protein_coding							Brown	ENSG00000185885.15	IFITM1	protein_coding
Sienna3	ENSG00000106591.3	MRPL32	protein_coding							Brown	ENSG00000186141.8	POLR3C	protein_coding
Sienna3	ENSG00000108055.9	SMC3	protein_coding							Brown	ENSG00000186265.9	BTLA	protein_coding
Sienna3	ENSG00000111711.9	GOLT1B	protein_coding							Brown	ENSG00000186283.13	TOR3A	protein_coding
Sienna3	ENSG00000112739.16	PRPF4B	protein_coding							Brown	ENSG00000186312.10	CA5BP1	transcribed_unprocessed_pseudogene
Sienna3	ENSG00000113810.15	SMC4	protein_coding							Brown	ENSG00000186481.16	ANKRD20A5P	transcribed_unprocessed_pseudogene
Sienna3	ENSG00000116005.11	PCYOX1	protein_coding							Brown	ENSG00000186577.12	C6orf1	protein_coding
Sienna3	ENSG00000116747.12	TROVE2	protein_coding							Brown	ENSG00000186594.13	MIR22HG	lincRNA
Sienna3	ENSG00000121486.11	TRMT1L	protein_coding							Brown	ENSG00000186814.12	ZSCAN30	protein_coding
Sienna3	ENSG00000122203.14	KIAA1191	protein_coding							Brown	ENSG00000186891.13	TNFRSF18	protein_coding
Sienna3	ENSG00000122565.18	CBX3	protein_coding							Brown	ENSG00000187713.6	TMEM203	protein_coding
Sienna3	ENSG00000128699.13	ORMDL1	protein_coding							Brown	ENSG00000188229.5	TUBB4B	protein_coding
Sienna3	ENSG00000128989.10	ARPP19	protein_coding							Brown	ENSG00000188342.11	GTF2F2	protein_coding
Sienna3	ENSG00000131507.10	NDFIP1	protein_coding							Brown	ENSG00000188659.9	SAXO2	protein_coding
Sienna3	ENSG00000132356.11	PRKAA1	protein_coding							Brown	ENSG00000188917.14	TRMT2B	protein_coding
Sienna3	ENSG00000133872.13	SARAF	protein_coding							Brown	ENSG00000189060.5	H1F0	protein_coding
Sienna3	ENSG00000134987.11	WDR36	protein_coding							Brown	ENSG00000189190.9	ZNF600	protein_coding
Sienna3	ENSG00000135624.15	CCT7	protein_coding							Brown	ENSG00000189241.6	TSPYL1	protein_coding
Sienna3	ENSG00000136450.12	SRSF1	protein_coding							Brown	ENSG00000189339.11	SLC35E2B	protein_coding
Sienna3	ENSG00000138381.9	ASNSD1	protein_coding							Brown	ENSG00000189369.8	GSPT2	protein_coding
Sienna3	ENSG00000138593.8	SECISBP2L	protein_coding							Brown	ENSG00000189376.11	C8orf76	protein_coding
Sienna3	ENSG00000153147.5	SMARCA5	protein_coding							Brown	ENSG00000196152.10	ZNF79	protein_coding
Sienna3	ENSG00000154174.7	TOMM70	protein_coding							Brown	ENSG00000196235.13	SUPT5H	protein_coding
Sienna3	ENSG00000156136.9	DCK	protein_coding							Brown	ENSG00000196428.12	TSC22D2	protein_coding
Sienna3	ENSG00000162434.11	JAK1	protein_coding							Brown	ENSG00000196544.7	BORCS6	protein_coding
Sienna3	ENSG00000162607.12	USP1	protein_coding							Brown	ENSG00000196655.10	TRAPPC4	protein_coding
Sienna3	ENSG00000163714.17	U2SURP	protein_coding							Brown	ENSG00000196756.11	SNHG17	processed_transcript
Sienna3	ENSG00000163728.10	TTC14	protein_coding							Brown	ENSG00000196787.3	HIST1H2AG	protein_coding
Sienna3	ENSG00000164022.16	AIMP1	protein_coding							Brown	ENSG00000196968.10	FUT11	protein_coding
Sienna3	ENSG00000164163.10	ABCE1	protein_coding							Brown	ENSG00000196976.7	LAGE3	protein_coding
Sienna3	ENSG00000164244.20	PRRC1	protein_coding							Brown	ENSG00000197147.12	LRRC8B	protein_coding
Sienna3	ENSG00000166170.9	BAG5	protein_coding							Brown	ENSG00000197265.8	GTF2E2	protein_coding
Sienna3	ENSG00000167005.13	NUDT21	protein_coding							Brown	ENSG00000197372.9	ZNF675	protein_coding
Sienna3	ENSG00000170571.11	EMB	protein_coding							Brown	ENSG00000197381.15	ADARB1	protein_coding
Sienna3	ENSG00000171566.11	PLRG1	protein_coding							Brown	ENSG00000197721.16	CR1L	protein_coding
Sienna3	ENSG00000174231.16	PRPF8	protein_coding							Brown	ENSG00000197894.10	ADH5	protein_coding
Sienna3	ENSG00000175110.11	MRPS22	protein_coding							Brown	ENSG00000198056.13	PRIM1	protein_coding
Sienna3	ENSG00000189403.14	HMGB1	protein_coding							Brown	ENSG00000198380.12	GFPT1	protein_coding
Sienna3	ENSG00000197894.10	ADH5	protein_coding							Brown	ENSG00000198382.8	UVRAG	protein_coding
Sienna3	ENSG00000198642.6	KLHL9	protein_coding							Brown	ENSG00000198492.15	YTHDF2	protein_coding
Sienna3	ENSG00000198668.10	CALM1	protein_coding							Brown	ENSG00000198546.14	ZNF511	protein_coding
Sienna3	ENSG00000198824.5	CHAMP1	protein_coding							Brown	ENSG00000198663.16	C6orf89	protein_coding
Sienna3	ENSG00000213762.11	ZNF134	protein_coding							Brown	ENSG00000198783.5	ZNF830	protein_coding
Sienna3	ENSG00000236287.7	ZBED5	protein_coding							Brown	ENSG00000198805.11	PNP	protein_coding
Red	ENSG00000005175.9	RPAP3	protein_coding							Brown	ENSG00000198863.7	RUNDC1	protein_coding
Red	ENSG00000005194.14	CIAPIN1	protein_coding							Brown	ENSG00000198885.9	ITPRIPL1	protein_coding
Red	ENSG00000011007.12	TCEB3	protein_coding							Brown	ENSG00000201098.1	RNY1	misc_RNA
Red	ENSG00000013374.15	NUB1	protein_coding							Brown	ENSG00000203326.10	ZNF525	protein_coding
Red	ENSG00000013561.17	RNF14	protein_coding							Brown	ENSG00000203721.6	LINC00862	lincRNA
Red	ENSG00000013563.13	DNASE1L1	protein_coding							Brown	ENSG00000203965.12	EFCAB7	protein_coding
Red	ENSG00000014216.15	CAPN1	protein_coding							Brown	ENSG00000204072.3	ARMCX7P	transcribed_unprocessed_pseudogene
Red	ENSG00000014919.12	COX15	protein_coding							Brown	ENSG00000204138.12	PHACTR4	protein_coding
Red	ENSG00000016864.17	GLT8D1	protein_coding							Brown	ENSG00000204152.10	TIMM23B	protein_coding
Red	ENSG00000023572.8	GLRX2	protein_coding							Brown	ENSG00000204172.12	AGAP9	protein_coding
Red	ENSG00000035141.7	FAM136A	protein_coding							Brown	ENSG00000204209.10	DAXX	protein_coding
Red	ENSG00000035681.7	NSMAF	protein_coding							Brown	ENSG00000204231.10	RXRB	protein_coding
Red	ENSG00000047932.13	GOPC	protein_coding							Brown	ENSG00000204264.8	PSMB8	protein_coding
Red	ENSG00000048544.5	MRPS10	protein_coding							Brown	ENSG00000204308.7	RNF5	protein_coding
Red	ENSG00000050344.8	NFE2L3	protein_coding							Brown	ENSG00000204371.11	EHMT2	protein_coding
Red	ENSG00000053371.12	AKR7A2	protein_coding							Brown	ENSG00000204519.10	ZNF551	protein_coding
Red	ENSG00000062485.18	CS	protein_coding							Brown	ENSG00000204524.6	ZNF805	protein_coding
Red	ENSG00000064933.16	PMS1	protein_coding							Brown	ENSG00000204528.3	PSORS1C3	sense_intronic
Red	ENSG00000066027.11	PPP2R5A	protein_coding							Brown	ENSG00000204568.11	MRPS18B	protein_coding
Red	ENSG00000066084.12	DIP2B	protein_coding							Brown	ENSG00000204604.9	ZNF468	protein_coding
Red	ENSG00000067900.7	ROCK1	protein_coding							Brown	ENSG00000204843.12	DCTN1	protein_coding
Red	ENSG00000068394.10	GPKOW	protein_coding							Brown	ENSG00000205041.1	CTC-425O23.2	sense_intronic
Red	ENSG00000070423.17	RNF126	protein_coding							Brown	ENSG00000205133.11	TRIQK	protein_coding
Red	ENSG00000070756.14	PABPC1	protein_coding							Brown	ENSG00000205664.10	RP11-706O15.1	lincRNA
Red	ENSG00000070770.8	CSNK2A2	protein_coding							Brown	ENSG00000206047.2	DEFA1	protein_coding
Red	ENSG00000072042.12	RDH11	protein_coding							Brown	ENSG00000206560.11	ANKRD28	protein_coding
Red	ENSG00000076053.10	RBM7	protein_coding							Brown	ENSG00000211592.8	IGKC	IG_C_gene
Red	ENSG00000077713.18	SLC25A43	protein_coding							Brown	ENSG00000211651.3	IGLV1-44	IG_V_gene
Red	ENSG00000079459.12	FDFT1	protein_coding							Brown	ENSG00000211653.2	IGLV1-40	IG_V_gene
Red	ENSG00000079819.17	EPB41L2	protein_coding							Brown	ENSG00000211658.2	IGLV3-27	IG_V_gene
Red	ENSG00000079999.13	KEAP1	protein_coding							Brown	ENSG00000211662.2	IGLV3-21	IG_V_gene
Red	ENSG00000083093.9	PALB2	protein_coding							Brown	ENSG00000211663.2	IGLV3-19	IG_V_gene
Red	ENSG00000083099.10	LYRM2	protein_coding							Brown	ENSG00000211677.2	IGLC2	IG_C_gene
Red	ENSG00000083457.11	ITGAE	protein_coding							Brown	ENSG00000211679.2	IGLC3	IG_C_gene
Red	ENSG00000084652.15	TXLNA	protein_coding							Brown	ENSG00000211710.3	TRBV4-1	TR_V_gene
Red	ENSG00000085760.14	MTIF2	protein_coding							Brown	ENSG00000211890.3	IGHA2	IG_C_gene
Red	ENSG00000086189.9	DIMT1	protein_coding							Brown	ENSG00000211895.4	IGHA1	IG_C_gene
Red	ENSG00000087191.12	PSMC5	protein_coding							Brown	ENSG00000211896.7	IGHG1	IG_C_gene
Red	ENSG00000087301.8	TXNDC16	protein_coding							Brown	ENSG00000211934.3	IGHV1-2	IG_V_gene
Red	ENSG00000087995.15	METTL2A	protein_coding							Brown	ENSG00000211937.3	IGHV2-5	IG_V_gene
Red	ENSG00000089327.14	FXYD5	protein_coding							Brown	ENSG00000211945.2	IGHV1-18	IG_V_gene
Red	ENSG00000089876.11	DHX32	protein_coding							Brown	ENSG00000211947.2	IGHV3-21	IG_V_gene
Red	ENSG00000090382.6	LYZ	protein_coding							Brown	ENSG00000211949.3	IGHV3-23	IG_V_gene
Red	ENSG00000090432.6	MUL1	protein_coding							Brown	ENSG00000212316.1	RNU6-1228P	snRNA
Red	ENSG00000090659.17	CD209	protein_coding							Brown	ENSG00000212694.8	LINC01089	lincRNA
Red	ENSG00000092820.17	EZR	protein_coding							Brown	ENSG00000213699.8	SLC35F6	protein_coding
Red	ENSG00000095585.16	BLNK	protein_coding							Brown	ENSG00000214013.9	GANC	protein_coding
Red	ENSG00000095794.19	CREM	protein_coding							Brown	ENSG00000214114.8	MYCBP	protein_coding
Red	ENSG00000099203.6	TMED1	protein_coding							Brown	ENSG00000214135.8	AC024560.3	transcribed_unprocessed_pseudogene
Red	ENSG00000100129.17	EIF3L	protein_coding							Brown	ENSG00000214223.4	HNRNPA1P10	processed_pseudogene
Red	ENSG00000100439.10	ABHD4	protein_coding							Brown	ENSG00000214331.8	RP11-252A24.2	transcribed_unprocessed_pseudogene
Red	ENSG00000100983.9	GSS	protein_coding							Brown	ENSG00000215154.6	AC141586.5	transcribed_unprocessed_pseudogene
Red	ENSG00000101052.12	IFT52	protein_coding							Brown	ENSG00000215533.8	LINC00189	sense_overlapping
Red	ENSG00000101474.11	APMAP	protein_coding							Brown	ENSG00000215788.9	TNFRSF25	protein_coding
Red	ENSG00000102054.17	RBBP7	protein_coding							Brown	ENSG00000215790.6	SLC35E2	protein_coding
Red	ENSG00000102309.12	PIN4	protein_coding							Brown	ENSG00000216937.12	CCDC7	protein_coding
Red	ENSG00000102974.14	CTCF	protein_coding							Brown	ENSG00000219545.10	UMAD1	protein_coding
Red	ENSG00000102978.12	POLR2C	protein_coding							Brown	ENSG00000220323.3	HIST2H2BD	processed_pseudogene
Red	ENSG00000103343.12	ZNF174	protein_coding							Brown	ENSG00000221184.1	MIR1254-1	miRNA
Red	ENSG00000103995.13	CEP152	protein_coding							Brown	ENSG00000221739.1	MIR1203	miRNA
Red	ENSG00000104324.15	CPQ	protein_coding							Brown	ENSG00000221909.2	FAM200A	protein_coding
Red	ENSG00000104412.7	EMC2	protein_coding							Brown	ENSG00000225889.7	AC074289.1	antisense
Red	ENSG00000104497.13	SNX16	protein_coding							Brown	ENSG00000225973.3	PIGBOS1	protein_coding
Red	ENSG00000105254.11	TBCB	protein_coding							Brown	ENSG00000226026.5	RP11-57H12.3	antisense
Red	ENSG00000105755.7	ETHE1	protein_coding							Brown	ENSG00000226049.3	TLK2P1	processed_pseudogene
Red	ENSG00000106392.10	C1GALT1	protein_coding							Brown	ENSG00000226266.6	AC009961.3	lincRNA
Red	ENSG00000106554.11	CHCHD3	protein_coding							Brown	ENSG00000226360.5	RPL10AP6	processed_pseudogene
Red	ENSG00000106560.10	GIMAP2	protein_coding							Brown	ENSG00000226752.8	PSMD5-AS1	processed_transcript
Red	ENSG00000107175.11	CREB3	protein_coding							Brown	ENSG00000226950.6	DANCR	processed_transcript
Red	ENSG00000107443.15	CCNJ	protein_coding							Brown	ENSG00000227057.8	WDR46	protein_coding
Red	ENSG00000107789.15	MINPP1	protein_coding							Brown	ENSG00000227232.5	WASH7P	unprocessed_pseudogene
Red	ENSG00000107959.15	PITRM1	protein_coding							Brown	ENSG00000228506.1	RP11-98I9.4	antisense
Red	ENSG00000108010.11	GLRX3	protein_coding							Brown	ENSG00000228956.8	SATB1-AS1	processed_transcript
Red	ENSG00000108561.8	C1QBP	protein_coding							Brown	ENSG00000229106.1	BTBD6P1	processed_pseudogene
Red	ENSG00000108654.12	DDX5	protein_coding							Brown	ENSG00000229622.1	MTND5P2	processed_pseudogene
Red	ENSG00000108861.8	DUSP3	protein_coding							Brown	ENSG00000229657.2	RP11-494K3.2	processed_pseudogene
Red	ENSG00000109445.10	ZNF330	protein_coding							Brown	ENSG00000229732.1	AC019349.5	antisense
Red	ENSG00000110002.15	VWA5A	protein_coding							Brown	ENSG00000229798.1	KRT18P26	processed_pseudogene
Red	ENSG00000110108.9	TMEM109	protein_coding							Brown	ENSG00000229808.1	RP11-456P18.2	transcribed_processed_pseudogene
Red	ENSG00000110851.11	PRDM4	protein_coding							Brown	ENSG00000230384.1	RPSAP25	processed_pseudogene
Red	ENSG00000110958.15	PTGES3	protein_coding							Brown	ENSG00000230732.4	AC127904.2	sense_intronic
Red	ENSG00000111144.9	LTA4H	protein_coding							Brown	ENSG00000231475.3	IGHV4-31	IG_V_gene
Red	ENSG00000111358.13	GTF2H3	protein_coding							Brown	ENSG00000232533.1	AC093673.5	antisense
Red	ENSG00000111666.10	CHPT1	protein_coding							Brown	ENSG00000232586.1	KIAA1614-AS1	antisense
Red	ENSG00000112110.9	MRPL18	protein_coding							Brown	ENSG00000232788.1	AC078883.3	antisense
Red	ENSG00000112249.13	ASCC3	protein_coding							Brown	ENSG00000233016.6	SNHG7	antisense
Red	ENSG00000112297.14	AIM1	protein_coding							Brown	ENSG00000233336.1	RP13-221M14.2	lincRNA
Red	ENSG00000112305.14	SMAP1	protein_coding							Brown	ENSG00000233382.6	NKAPP1	transcribed_processed_pseudogene
Red	ENSG00000112695.11	COX7A2	protein_coding							Brown	ENSG00000233836.7	RP11-255H23.2	transcribed_unprocessed_pseudogene
Red	ENSG00000113068.9	PFDN1	protein_coding							Brown	ENSG00000234292.3	RP11-213H15.1	lincRNA
Red	ENSG00000113300.11	CNOT6	protein_coding							Brown	ENSG00000234397.3	RP11-415K20.1	processed_pseudogene
Red	ENSG00000113369.8	ARRDC3	protein_coding							Brown	ENSG00000234444.9	ZNF736	protein_coding
Red	ENSG00000114127.10	XRN1	protein_coding							Brown	ENSG00000234684.6	SDCBP2-AS1	antisense
Red	ENSG00000114446.4	IFT57	protein_coding							Brown	ENSG00000235919.4	ASH1L-AS1	antisense
Red	ENSG00000115289.13	PCGF1	protein_coding							Brown	ENSG00000236618.2	PITPNA-AS1	antisense
Red	ENSG00000115539.13	PDCL3	protein_coding							Brown	ENSG00000237065.2	NANOGP4	transcribed_processed_pseudogene
Red	ENSG00000115561.15	CHMP3	protein_coding							Brown	ENSG00000238121.5	LINC00426	lincRNA
Red	ENSG00000115902.10	SLC1A4	protein_coding							Brown	ENSG00000239305.6	RNF103	protein_coding
Red	ENSG00000116161.17	CACYBP	protein_coding							Brown	ENSG00000239839.6	DEFA3	protein_coding
Red	ENSG00000116478.11	HDAC1	protein_coding							Brown	ENSG00000239951.1	IGKV3-20	IG_V_gene
Red	ENSG00000116678.18	LEPR	protein_coding							Brown	ENSG00000240247.7	DEFA1B	protein_coding
Red	ENSG00000117054.13	ACADM	protein_coding							Brown	ENSG00000240344.8	PPIL3	protein_coding
Red	ENSG00000117118.9	SDHB	protein_coding							Brown	ENSG00000240356.6	RPL23AP7	transcribed_processed_pseudogene
Red	ENSG00000117222.13	RBBP5	protein_coding							Brown	ENSG00000240849.10	TMEM189	protein_coding
Red	ENSG00000117395.11	EBNA1BP2	protein_coding							Brown	ENSG00000240857.1	RDH14	protein_coding
Red	ENSG00000117592.8	PRDX6	protein_coding							Brown	ENSG00000241170.2	RP11-147I3.1	transcribed_processed_pseudogene
Red	ENSG00000117614.9	SYF2	protein_coding							Brown	ENSG00000241351.3	IGKV3-11	IG_V_gene
Red	ENSG00000117751.17	PPP1R8	protein_coding							Brown	ENSG00000241685.8	ARPC1A	protein_coding
Red	ENSG00000119392.14	GLE1	protein_coding							Brown	ENSG00000242086.8	LINC00969	lincRNA
Red	ENSG00000119638.12	NEK9	protein_coding							Brown	ENSG00000243290.3	IGKV1-12	IG_V_gene
Red	ENSG00000119912.15	IDE	protein_coding							Brown	ENSG00000243466.1	IGKV1-5	IG_V_gene
Red	ENSG00000119977.20	TCTN3	protein_coding							Brown	ENSG00000244055.1	AC007566.10	antisense
Red	ENSG00000120008.15	WDR11	protein_coding							Brown	ENSG00000246082.2	NUDT16P1	transcribed_unitary_pseudogene
Red	ENSG00000120694.19	HSPH1	protein_coding							Brown	ENSG00000246526.2	RP11-539L10.2	lincRNA
Red	ENSG00000122033.14	MTIF3	protein_coding							Brown	ENSG00000248476.1	BACH1-IT1	sense_intronic
Red	ENSG00000122335.13	SERAC1	protein_coding							Brown	ENSG00000248572.5	EGFLAM-AS2	antisense
Red	ENSG00000122512.14	PMS2	protein_coding							Brown	ENSG00000248971.2	KRT8P46	processed_pseudogene
Red	ENSG00000122550.17	KLHL7	protein_coding							Brown	ENSG00000249274.1	PDLIM1P4	processed_pseudogene
Red	ENSG00000122741.15	DCAF10	protein_coding							Brown	ENSG00000249662.5	RP11-321E2.4	lincRNA
Red	ENSG00000122882.10	ECD	protein_coding							Brown	ENSG00000249673.6	NOP14-AS1	antisense
Red	ENSG00000123131.12	PRDX4	protein_coding							Brown	ENSG00000250681.1	RP3-368B9.2	lincRNA
Red	ENSG00000123505.15	AMD1	protein_coding							Brown	ENSG00000251546.1	IGKV1D-39	IG_V_gene
Red	ENSG00000124019.9	FAM124B	protein_coding							Brown	ENSG00000251661.3	RP11-326C3.11	antisense
Red	ENSG00000124155.16	PIGT	protein_coding							Brown	ENSG00000253372.5	RP11-44N11.1	sense_intronic
Red	ENSG00000124383.8	MPHOSPH10	protein_coding							Brown	ENSG00000253636.1	RP11-531A24.5	antisense
Red	ENSG00000124786.9	SLC35B3	protein_coding							Brown	ENSG00000253716.5	MINCR	antisense
Red	ENSG00000125037.12	EMC3	protein_coding							Brown	ENSG00000253755.1	IGHGP	IG_C_pseudogene
Red	ENSG00000125445.10	MRPS7	protein_coding							Brown	ENSG00000253797.2	UTP14C	protein_coding
Red	ENSG00000125454.11	SLC25A19	protein_coding							Brown	ENSG00000253943.1	KRT18P37	processed_pseudogene
Red	ENSG00000125482.12	TTF1	protein_coding							Brown	ENSG00000254704.3	RP11-1036E20.7	processed_pseudogene
Red	ENSG00000125871.13	MGME1	protein_coding							Brown	ENSG00000255126.1	CTD-2531D15.5	antisense
Red	ENSG00000125945.14	ZNF436	protein_coding							Brown	ENSG00000255423.1	EBLN2	protein_coding
Red	ENSG00000126746.17	ZNF384	protein_coding							Brown	ENSG00000256594.7	RP11-705C15.2	transcribed_unprocessed_pseudogene
Red	ENSG00000126821.7	SGPP1	protein_coding							Brown	ENSG00000256683.6	ZNF350	protein_coding
Red	ENSG00000128609.14	NDUFA5	protein_coding							Brown	ENSG00000257715.1	RP11-256L6.2	antisense
Red	ENSG00000129691.15	ASH2L	protein_coding							Brown	ENSG00000258875.5	CTD-2547L24.3	processed_transcript
Red	ENSG00000130312.6	MRPL34	protein_coding							Brown	ENSG00000258935.1	RP11-1078H9.2	lincRNA
Red	ENSG00000130520.10	LSM4	protein_coding							Brown	ENSG00000259182.5	RP11-424I19.2	lincRNA
Red	ENSG00000131043.11	AAR2	protein_coding							Brown	ENSG00000259330.1	INAFM2	antisense
Red	ENSG00000131725.13	WDR44	protein_coding							Brown	ENSG00000259363.5	CTD-2054N24.2	lincRNA
Red	ENSG00000131779.10	PEX11B	protein_coding							Brown	ENSG00000259924.1	RP11-16E23.4	processed_pseudogene
Red	ENSG00000132341.11	RAN	protein_coding							Brown	ENSG00000259984.1	RP11-335G20.7	unprocessed_pseudogene
Red	ENSG00000132603.13	NIP7	protein_coding							Brown	ENSG00000260075.1	NSFP1	unprocessed_pseudogene
Red	ENSG00000132664.11	POLR3F	protein_coding							Brown	ENSG00000260193.1	RP11-83N9.5	lincRNA
Red	ENSG00000132773.11	TOE1	protein_coding							Brown	ENSG00000260280.5	SLX1B-SULT1A4	processed_transcript
Red	ENSG00000132780.16	NASP	protein_coding							Brown	ENSG00000260417.1	CTD-2542L18.1	lincRNA
Red	ENSG00000132950.18	ZMYM5	protein_coding							Brown	ENSG00000260766.1	RP11-226L15.5	sense_overlapping
Red	ENSG00000132967.9	HMGB1P5	transcribed_processed_pseudogene							Brown	ENSG00000260917.1	RP11-57H14.4	sense_overlapping
Red	ENSG00000133193.12	FAM104A	protein_coding							Brown	ENSG00000260966.1	RP11-690D19.3	sense_overlapping
Red	ENSG00000134058.10	CDK7	protein_coding							Brown	ENSG00000261136.1	RP11-37C7.3	antisense
Red	ENSG00000135052.16	GOLM1	protein_coding							Brown	ENSG00000261351.2	CTD-3185P2.1	antisense
Red	ENSG00000135211.5	TMEM60	protein_coding							Brown	ENSG00000261490.1	RP11-448G15.3	sense_overlapping
Red	ENSG00000135390.17	ATP5G2	protein_coding							Brown	ENSG00000261499.2	CH17-260O16.1	unprocessed_pseudogene
Red	ENSG00000135446.16	CDK4	protein_coding							Brown	ENSG00000261770.1	CTC-459F4.1	lincRNA
Red	ENSG00000135452.9	TSPAN31	protein_coding							Brown	ENSG00000261783.1	RP11-252K23.2	sense_intronic
Red	ENSG00000135838.13	NPL	protein_coding							Brown	ENSG00000262624.1	RP11-104H15.9	antisense
Red	ENSG00000135842.16	FAM129A	protein_coding							Brown	ENSG00000263264.1	CTB-133G6.1	protein_coding
Red	ENSG00000135845.9	PIGC	protein_coding							Brown	ENSG00000264112.1	RP11-159D12.2	lincRNA
Red	ENSG00000136045.11	PWP1	protein_coding							Brown	ENSG00000265491.4	RNF115	protein_coding
Red	ENSG00000136146.14	MED4	protein_coding							Brown	ENSG00000265727.2	RN7SL648P	misc_RNA
Red	ENSG00000136159.3	NUDT15	protein_coding							Brown	ENSG00000266497.1	RP11-995C19.2	unprocessed_pseudogene
Red	ENSG00000136522.13	MRPL47	protein_coding							Brown	ENSG00000266947.1	RP11-799D4.4	antisense
Red	ENSG00000136810.12	TXN	protein_coding							Brown	ENSG00000267002.2	RP11-242D8.1	lincRNA
Red	ENSG00000136938.8	ANP32B	protein_coding							Brown	ENSG00000267100.1	ILF3-AS1	lincRNA
Red	ENSG00000137364.4	TPMT	protein_coding							Brown	ENSG00000267365.1	KCNJ2-AS1	antisense
Red	ENSG00000137547.8	MRPL15	protein_coding							Brown	ENSG00000268205.1	CTC-444N24.11	lincRNA
Red	ENSG00000138085.16	ATRAID	protein_coding							Brown	ENSG00000268471.5	MIR4453	lincRNA
Red	ENSG00000138095.18	LRPPRC	protein_coding							Brown	ENSG00000268650.3	AC068499.10	antisense
Red	ENSG00000138303.17	ASCC1	protein_coding							Brown	ENSG00000270344.2	RP11-734K2.4	antisense
Red	ENSG00000138382.14	METTL5	protein_coding							Brown	ENSG00000270426.1	RP11-326I11.5	sense_intronic
Red	ENSG00000138386.16	NAB1	protein_coding							Brown	ENSG00000270550.1	IGHV3-30	IG_V_gene
Red	ENSG00000138663.8	COPS4	protein_coding							Brown	ENSG00000270820.5	RP11-355B11.2	antisense
Red	ENSG00000138796.15	HADH	protein_coding							Brown	ENSG00000271533.1	RP3-368A4.6	sense_intronic
Red	ENSG00000139131.12	YARS2	protein_coding							Brown	ENSG00000271601.3	LIX1L	protein_coding
Red	ENSG00000139343.10	SNRPF	protein_coding							Brown	ENSG00000271736.1	RP11-85G21.3	lincRNA
Red	ENSG00000139354.10	GAS2L3	protein_coding							Brown	ENSG00000272053.1	RP11-367G6.3	lincRNA
Red	ENSG00000139726.10	DENR	protein_coding							Brown	ENSG00000272079.2	LA16c-380H5.5	lincRNA
Red	ENSG00000140265.12	ZSCAN29	protein_coding							Brown	ENSG00000272221.1	XXbac-BPG181B23.7	lincRNA
Red	ENSG00000140374.15	ETFA	protein_coding							Brown	ENSG00000272316.1	XXbac-BPGBPG55C20.2	lincRNA
Red	ENSG00000140395.8	WDR61	protein_coding							Brown	ENSG00000272367.1	CTC-428H11.2	antisense
Red	ENSG00000140450.8	ARRDC4	protein_coding							Brown	ENSG00000272419.5	RP11-403I13.8	processed_transcript
Red	ENSG00000141349.8	G6PC3	protein_coding							Brown	ENSG00000272578.5	AP000347.2	transcribed_unprocessed_pseudogene
Red	ENSG00000143158.10	MPC2	protein_coding							Brown	ENSG00000272688.1	RP13-270P17.3	lincRNA
Red	ENSG00000143198.12	MGST3	protein_coding							Brown	ENSG00000272779.1	LL22NC03-80A10.6	transcribed_unprocessed_pseudogene
Red	ENSG00000143353.11	LYPLAL1	protein_coding							Brown	ENSG00000272888.5	LINC01578	processed_transcript
Red	ENSG00000143756.11	FBXO28	protein_coding							Brown	ENSG00000272908.1	RP11-121A8.1	lincRNA
Red	ENSG00000144381.16	HSPD1	protein_coding							Brown	ENSG00000272918.1	CTB-152G17.6	antisense
Red	ENSG00000144736.13	SHQ1	protein_coding							Brown	ENSG00000272953.1	RP11-1275H24.2	lincRNA
Red	ENSG00000145191.12	EIF2B5	protein_coding							Brown	ENSG00000273073.1	RP11-109E12.1	lincRNA
Red	ENSG00000145220.13	LYAR	protein_coding							Brown	ENSG00000273192.1	CITF22-1A6.3	lincRNA
Red	ENSG00000145337.4	PYURF	protein_coding							Brown	ENSG00000273243.1	CTA-217C2.2	lincRNA
Red	ENSG00000145545.11	SRD5A1	protein_coding							Brown	ENSG00000273272.1	CTA-384D8.34	lincRNA
Red	ENSG00000145723.16	GIN1	protein_coding							Brown	ENSG00000274602.4	PI4KAP1	transcribed_unprocessed_pseudogene
Red	ENSG00000146066.2	HIGD2A	protein_coding							Brown	ENSG00000274615.1	CH17-258A22.4	unprocessed_pseudogene
Red	ENSG00000146085.7	MUT	protein_coding							Brown	ENSG00000275120.2	RP11-182J1.18	antisense
Red	ENSG00000146109.4	ABT1	protein_coding							Brown	ENSG00000276101.1	RP11-455O6.8	antisense
Red	ENSG00000146409.10	SLC18B1	protein_coding							Brown	ENSG00000276603.1	RP11-425M5.7	sense_intronic
Red	ENSG00000146592.16	CREB5	protein_coding							Brown	ENSG00000276644.4	DACH1	protein_coding
Red	ENSG00000147592.8	LACTB2	protein_coding							Brown	ENSG00000277147.4	LINC00869	lincRNA
Red	ENSG00000147677.10	EIF3H	protein_coding							Brown	ENSG00000277246.1	RP11-153I24.4	sense_intronic
Red	ENSG00000148153.13	INIP	protein_coding							Brown	ENSG00000277851.1	RP11-756G20.1	lincRNA
Red	ENSG00000148175.12	STOM	protein_coding							Brown	ENSG00000277972.1	CISD3	protein_coding
Red	ENSG00000149084.12	HSD17B12	protein_coding							Brown	ENSG00000278112.1	RP11-972P1.11	sense_intronic
Red	ENSG00000149100.12	EIF3M	protein_coding							Brown	ENSG00000278866.1	RP11-407A16.6	TEC
Red	ENSG00000149136.8	SSRP1	protein_coding							Brown	ENSG00000278970.1	HEIH	TEC
Red	ENSG00000149636.15	DSN1	protein_coding							Brown	ENSG00000279133.1	RP11-342K2.1	TEC
Red	ENSG00000149657.19	LSM14B	protein_coding							Brown	ENSG00000279166.1	RP11-107E5.3	TEC
Red	ENSG00000151116.16	UEVLD	protein_coding							Brown	ENSG00000279277.1	RP11-861A13.3	TEC
Red	ENSG00000151445.15	VIPAS39	protein_coding							Brown	ENSG00000279330.1	AJ003147.11	TEC
Red	ENSG00000151552.11	QDPR	protein_coding							Brown	ENSG00000279355.1	AGPAT4-IT1	TEC
Red	ENSG00000152422.15	XRCC4	protein_coding							Brown	ENSG00000279432.1	RP11-135N5.3	TEC
Red	ENSG00000152580.8	IGSF10	protein_coding							Brown	ENSG00000279544.1	AL133243.4	TEC
Red	ENSG00000152620.12	NADK2	protein_coding							Brown	ENSG00000279649.1	RP11-96D1.8	TEC
Red	ENSG00000153064.11	BANK1	protein_coding							Brown	ENSG00000279801.1	RP11-75C10.6	TEC
Red	ENSG00000153485.5	TMEM251	protein_coding							Brown	ENSG00000279811.1	RP11-862L9.2	TEC
Red	ENSG00000154429.10	CCSAP	protein_coding							Brown	ENSG00000279928.1	FO538757.2	protein_coding
Red	ENSG00000154518.9	ATP5G3	protein_coding							Brown	ENSG00000279948.1	CTD-2233K9.1	TEC
Red	ENSG00000155100.10	OTUD6B	protein_coding							Brown	ENSG00000280037.1	RP11-434P11.1	TEC
Red	ENSG00000155329.11	ZCCHC10	protein_coding							Brown	ENSG00000280071.3	CH507-9B2.3	protein_coding
Red	ENSG00000156273.15	BACH1	protein_coding							Brown	ENSG00000280543.1	ASAP1-IT2	sense_intronic
Red	ENSG00000157181.15	C1orf27	protein_coding							Brown	ENSG00000281100.1	RP11-640L9.2	TEC
Red	ENSG00000158109.14	TPRG1L	protein_coding							Brown	ENSG00000281530.1	DGCR12	sense_intronic
Red	ENSG00000158864.12	NDUFS2	protein_coding							Brown	ENSG00000282826.1	FRG1CP	unprocessed_pseudogene
Red	ENSG00000159079.18	C21orf59	protein_coding							Brown	ENSG00000282939.1	TRBV7-2	TR_V_gene
Red	ENSG00000160014.16	CALM3	protein_coding							Grey60	ENSG00000001460.17	STPG1	protein_coding
Red	ENSG00000160785.13	SLC25A44	protein_coding							Grey60	ENSG00000005513.9	SOX8	protein_coding
Red	ENSG00000161542.16	PRPSAP1	protein_coding							Grey60	ENSG00000011105.11	TSPAN9	protein_coding
Red	ENSG00000161813.21	LARP4	protein_coding							Grey60	ENSG00000011143.16	MKS1	protein_coding
Red	ENSG00000162702.7	ZNF281	protein_coding							Grey60	ENSG00000020181.17	ADGRA2	protein_coding
Red	ENSG00000163104.17	SMARCAD1	protein_coding							Grey60	ENSG00000020577.13	SAMD4A	protein_coding
Red	ENSG00000163468.14	CCT3	protein_coding							Grey60	ENSG00000042062.11	FAM65C	protein_coding
Red	ENSG00000163798.13	SLC4A1AP	protein_coding							Grey60	ENSG00000042832.11	TG	protein_coding
Red	ENSG00000163803.12	PLB1	protein_coding							Grey60	ENSG00000050438.16	SLC4A8	protein_coding
Red	ENSG00000163875.15	MEAF6	protein_coding							Grey60	ENSG00000062822.12	POLD1	protein_coding
Red	ENSG00000163950.12	SLBP	protein_coding							Grey60	ENSG00000064300.8	NGFR	protein_coding
Red	ENSG00000164024.11	METAP1	protein_coding							Grey60	ENSG00000065534.18	MYLK	protein_coding
Red	ENSG00000164221.12	CCDC112	protein_coding							Grey60	ENSG00000069188.16	SDK2	protein_coding
Red	ENSG00000164251.4	F2RL1	protein_coding							Grey60	ENSG00000070778.12	PTPN21	protein_coding
Red	ENSG00000164576.11	SAP30L	protein_coding							Grey60	ENSG00000072840.12	EVC	protein_coding
Red	ENSG00000164815.10	ORC5	protein_coding							Grey60	ENSG00000073060.15	SCARB1	protein_coding
Red	ENSG00000164938.13	TP53INP1	protein_coding							Grey60	ENSG00000077279.17	DCX	protein_coding
Red	ENSG00000165006.13	UBAP1	protein_coding							Grey60	ENSG00000079156.16	OSBPL6	protein_coding
Red	ENSG00000165264.10	NDUFB6	protein_coding							Grey60	ENSG00000089472.16	HEPH	protein_coding
Red	ENSG00000165782.10	TMEM55B	protein_coding							Grey60	ENSG00000089685.14	BIRC5	protein_coding
Red	ENSG00000165898.13	ISCA2	protein_coding							Grey60	ENSG00000089847.12	ANKRD24	protein_coding
Red	ENSG00000166166.12	TRMT61A	protein_coding							Grey60	ENSG00000090530.9	P3H2	protein_coding
Red	ENSG00000166452.11	AKIP1	protein_coding							Grey60	ENSG00000092295.11	TGM1	protein_coding
Red	ENSG00000166822.12	TMEM170A	protein_coding							Grey60	ENSG00000096093.15	EFHC1	protein_coding
Red	ENSG00000166928.10	MS4A14	protein_coding							Grey60	ENSG00000099864.17	PALM	protein_coding
Red	ENSG00000167081.16	PBX3	protein_coding							Grey60	ENSG00000100024.14	UPB1	protein_coding
Red	ENSG00000167384.10	ZNF180	protein_coding							Grey60	ENSG00000100095.18	SEZ6L	protein_coding
Red	ENSG00000167552.13	TUBA1A	protein_coding							Grey60	ENSG00000100505.13	TRIM9	protein_coding
Red	ENSG00000168288.12	MMADHC	protein_coding							Grey60	ENSG00000101333.16	PLCB4	protein_coding
Red	ENSG00000168411.13	RFWD3	protein_coding							Grey60	ENSG00000101349.16	PAK5	protein_coding
Red	ENSG00000168883.19	USP39	protein_coding							Grey60	ENSG00000101353.14	MROH8	protein_coding
Red	ENSG00000168890.13	TMEM150A	protein_coding							Grey60	ENSG00000101825.7	MXRA5	protein_coding
Red	ENSG00000169100.13	SLC25A6	protein_coding							Grey60	ENSG00000102313.8	ITIH6	protein_coding
Red	ENSG00000169100.13_PAR_Y	SLC25A6	protein_coding							Grey60	ENSG00000102385.12	DRP2	protein_coding
Red	ENSG00000169217.8	CD2BP2	protein_coding							Grey60	ENSG00000102934.9	PLLP	protein_coding
Red	ENSG00000169251.12	NMD3	protein_coding							Grey60	ENSG00000103460.16	TOX3	protein_coding
Red	ENSG00000169359.13	SLC33A1	protein_coding							Grey60	ENSG00000105479.15	CCDC114	protein_coding
Red	ENSG00000169609.13	C15orf40	protein_coding							Grey60	ENSG00000105711.10	SCN1B	protein_coding
Red	ENSG00000169764.14	UGP2	protein_coding							Grey60	ENSG00000105737.9	GRIK5	protein_coding
Red	ENSG00000169860.6	P2RY1	protein_coding							Grey60	ENSG00000106327.12	TFR2	protein_coding
Red	ENSG00000169976.6	SF3B5	protein_coding							Grey60	ENSG00000106384.10	MOGAT3	protein_coding
Red	ENSG00000170006.11	TMEM154	protein_coding							Grey60	ENSG00000108387.14	SEPT4	protein_coding
Red	ENSG00000170515.13	PA2G4	protein_coding							Grey60	ENSG00000108641.14	B9D1	protein_coding
Red	ENSG00000170540.14	ARL6IP1	protein_coding							Grey60	ENSG00000111057.10	KRT18	protein_coding
Red	ENSG00000171202.6	TMEM126A	protein_coding							Grey60	ENSG00000111206.12	FOXM1	protein_coding
Red	ENSG00000171204.12	TMEM126B	protein_coding							Grey60	ENSG00000112139.14	MDGA1	protein_coding
Red	ENSG00000171208.9	NETO2	protein_coding							Grey60	ENSG00000112541.13	PDE10A	protein_coding
Red	ENSG00000171241.8	SHCBP1	protein_coding							Grey60	ENSG00000116016.13	EPAS1	protein_coding
Red	ENSG00000171490.12	RSL1D1	protein_coding							Grey60	ENSG00000116151.13	MORN1	protein_coding
Red	ENSG00000171823.6	FBXL14	protein_coding							Grey60	ENSG00000117461.14	PIK3R3	protein_coding
Red	ENSG00000172336.4	POP7	protein_coding							Grey60	ENSG00000119333.11	WDR34	protein_coding
Red	ENSG00000173141.4	MRPL57	protein_coding							Grey60	ENSG00000120725.12	SIL1	protein_coding
Red	ENSG00000173917.10	HOXB2	protein_coding							Grey60	ENSG00000122375.11	OPN4	protein_coding
Red	ENSG00000173992.8	CCS	protein_coding							Grey60	ENSG00000122378.13	FAM213A	protein_coding
Red	ENSG00000174173.6	TRMT10C	protein_coding							Grey60	ENSG00000123096.11	SSPN	protein_coding
Red	ENSG00000174748.18	RPL15	protein_coding							Grey60	ENSG00000124391.4	IL17C	protein_coding
Red	ENSG00000174780.15	SRP72	protein_coding							Grey60	ENSG00000125650.4	PSPN	protein_coding
Red	ENSG00000174840.8	PDE12	protein_coding							Grey60	ENSG00000125740.13	FOSB	protein_coding
Red	ENSG00000175213.2	ZNF408	protein_coding							Grey60	ENSG00000126106.13	TMEM53	protein_coding
Red	ENSG00000175215.10	CTDSP2	protein_coding							Grey60	ENSG00000126259.19	KIRREL2	protein_coding
Red	ENSG00000175354.18	PTPN2	protein_coding							Grey60	ENSG00000128833.12	MYO5C	protein_coding
Red	ENSG00000175390.12	EIF3F	protein_coding							Grey60	ENSG00000130584.10	ZBTB46	protein_coding
Red	ENSG00000175548.8	ALG10B	protein_coding							Grey60	ENSG00000132970.12	WASF3	protein_coding
Red	ENSG00000175606.10	TMEM70	protein_coding							Grey60	ENSG00000133424.20	LARGE1	protein_coding
Red	ENSG00000176623.11	RMDN1	protein_coding							Grey60	ENSG00000134013.15	LOXL2	protein_coding
Red	ENSG00000176788.8	BASP1	protein_coding							Grey60	ENSG00000134376.14	CRB1	protein_coding
Red	ENSG00000177889.9	UBE2N	protein_coding							Grey60	ENSG00000135373.12	EHF	protein_coding
Red	ENSG00000177917.10	ARL6IP6	protein_coding							Grey60	ENSG00000138002.14	IFT172	protein_coding
Red	ENSG00000178074.5	C2orf69	protein_coding							Grey60	ENSG00000139567.12	ACVRL1	protein_coding
Red	ENSG00000178917.15	ZNF852	protein_coding							Grey60	ENSG00000139714.12	MORN3	protein_coding
Red	ENSG00000179085.7	DPM3	protein_coding							Grey60	ENSG00000139998.14	RAB15	protein_coding
Red	ENSG00000179091.4	CYC1	protein_coding							Grey60	ENSG00000142677.3	IL22RA1	protein_coding
Red	ENSG00000179295.16	PTPN11	protein_coding							Grey60	ENSG00000143341.11	HMCN1	protein_coding
Red	ENSG00000180185.11	FAHD1	protein_coding							Grey60	ENSG00000144152.12	FBLN7	protein_coding
Red	ENSG00000180329.13	CCDC43	protein_coding							Grey60	ENSG00000147100.10	SLC16A2	protein_coding
Red	ENSG00000180340.6	FZD2	protein_coding							Grey60	ENSG00000147536.11	GINS4	protein_coding
Red	ENSG00000180346.3	TIGD2	protein_coding							Grey60	ENSG00000147852.15	VLDLR	protein_coding
Red	ENSG00000180611.6	MB21D2	protein_coding							Grey60	ENSG00000149257.13	SERPINH1	protein_coding
Red	ENSG00000182919.14	C11orf54	protein_coding							Grey60	ENSG00000149639.14	SOGA1	protein_coding
Red	ENSG00000183172.8	SMDT1	protein_coding							Grey60	ENSG00000151376.16	ME3	protein_coding
Red	ENSG00000183527.11	PSMG1	protein_coding							Grey60	ENSG00000151914.19	DST	protein_coding
Red	ENSG00000183665.5	TRMT12	protein_coding							Grey60	ENSG00000152953.12	STK32B	protein_coding
Red	ENSG00000184110.14	EIF3C	protein_coding							Grey60	ENSG00000154358.20	OBSCN	protein_coding
Red	ENSG00000184575.11	XPOT	protein_coding							Grey60	ENSG00000155897.9	ADCY8	protein_coding
Red	ENSG00000185236.11	RAB11B	protein_coding							Grey60	ENSG00000156345.17	CDK20	protein_coding
Red	ENSG00000185670.7	ZBTB3	protein_coding							Grey60	ENSG00000156795.6	WDYHV1	protein_coding
Red	ENSG00000185803.8	SLC52A2	protein_coding							Grey60	ENSG00000156886.11	ITGAD	protein_coding
Red	ENSG00000186130.4	ZBTB6	protein_coding							Grey60	ENSG00000156966.6	B3GNT7	protein_coding
Red	ENSG00000186205.12	MARC1	protein_coding							Grey60	ENSG00000157322.17	CLEC18A	protein_coding
Red	ENSG00000186416.13	NKRF	protein_coding							Grey60	ENSG00000157833.12	GAREM2	protein_coding
Red	ENSG00000186522.14	SEPT10	protein_coding							Grey60	ENSG00000157985.18	AGAP1	protein_coding
Red	ENSG00000186767.6	SPIN4	protein_coding							Grey60	ENSG00000159423.16	ALDH4A1	protein_coding
Red	ENSG00000186834.3	HEXIM1	protein_coding							Grey60	ENSG00000159714.10	ZDHHC1	protein_coding
Red	ENSG00000187164.18	SHTN1	protein_coding							Grey60	ENSG00000159784.17	FAM131B	protein_coding
Red	ENSG00000187266.13	EPOR	protein_coding							Grey60	ENSG00000160972.9	PPP1R16A	protein_coding
Red	ENSG00000187815.9	ZFP69	protein_coding							Grey60	ENSG00000161835.10	GRASP	protein_coding
Red	ENSG00000187866.7	FAM122A	protein_coding							Grey60	ENSG00000162461.7	SLC25A34	protein_coding
Red	ENSG00000188483.7	IER5L	protein_coding							Grey60	ENSG00000163554.12	SPTA1	protein_coding
Red	ENSG00000188820.12	FAM26F	protein_coding							Grey60	ENSG00000163958.13	ZDHHC19	protein_coding
Red	ENSG00000196126.10	HLA-DRB1	protein_coding							Grey60	ENSG00000164366.3	CCDC127	protein_coding
Red	ENSG00000196227.10	FAM217B	protein_coding							Grey60	ENSG00000164591.13	MYOZ3	protein_coding
Red	ENSG00000196230.12	TUBB	protein_coding							Grey60	ENSG00000164764.10	SBSPON	protein_coding
Red	ENSG00000196235.13	SUPT5H	protein_coding							Grey60	ENSG00000165626.16	BEND7	protein_coding
Red	ENSG00000196262.13	PPIA	protein_coding							Grey60	ENSG00000165646.11	SLC18A2	protein_coding
Red	ENSG00000196652.11	ZKSCAN5	protein_coding							Grey60	ENSG00000166006.12	KCNC2	protein_coding
Red	ENSG00000196664.4	TLR7	protein_coding							Grey60	ENSG00000166133.17	RPUSD2	protein_coding
Red	ENSG00000197081.12	IGF2R	protein_coding							Grey60	ENSG00000166558.10	SLC38A8	protein_coding
Red	ENSG00000197128.11	ZNF772	protein_coding							Grey60	ENSG00000167680.15	SEMA6B	protein_coding
Red	ENSG00000197142.10	ACSL5	protein_coding							Grey60	ENSG00000168026.17	TTC21A	protein_coding
Red	ENSG00000197170.9	PSMD12	protein_coding							Grey60	ENSG00000169174.10	PCSK9	protein_coding
Red	ENSG00000197498.12	RPF2	protein_coding							Grey60	ENSG00000171747.8	LGALS4	protein_coding
Red	ENSG00000198146.4	ZNF770	protein_coding							Grey60	ENSG00000172296.12	SPTLC3	protein_coding
Red	ENSG00000198176.12	TFDP1	protein_coding							Grey60	ENSG00000172771.11	EFCAB12	protein_coding
Red	ENSG00000198498.9	TMA16	protein_coding							Grey60	ENSG00000172803.17	SNX32	protein_coding
Red	ENSG00000198695.2	MT-ND6	protein_coding							Grey60	ENSG00000174469.18	CNTNAP2	protein_coding
Red	ENSG00000198830.10	HMGN2	protein_coding							Grey60	ENSG00000174945.13	AMZ1	protein_coding
Red	ENSG00000198863.7	RUNDC1	protein_coding							Grey60	ENSG00000175262.14	C1orf127	protein_coding
Red	ENSG00000203710.10	CR1	protein_coding							Grey60	ENSG00000176124.11	DLEU1	protein_coding
Red	ENSG00000203950.6	FAM127B	protein_coding							Grey60	ENSG00000176293.19	ZNF135	protein_coding
Red	ENSG00000204227.4	RING1	protein_coding							Grey60	ENSG00000176909.11	MAMSTR	protein_coding
Red	ENSG00000204564.11	C6orf136	protein_coding							Grey60	ENSG00000178078.11	STAP2	protein_coding
Red	ENSG00000204604.9	ZNF468	protein_coding							Grey60	ENSG00000178217.13	SH2D4B	protein_coding
Red	ENSG00000204611.6	ZNF616	protein_coding							Grey60	ENSG00000179776.17	CDH5	protein_coding
Red	ENSG00000204628.11	RACK1	protein_coding							Grey60	ENSG00000180921.6	FAM83H	protein_coding
Red	ENSG00000204713.10	TRIM27	protein_coding							Grey60	ENSG00000180929.5	GPR62	protein_coding
Red	ENSG00000205609.12	EIF3CL	protein_coding							Grey60	ENSG00000181982.18	CCDC149	protein_coding
Red	ENSG00000206503.11	HLA-A	protein_coding							Grey60	ENSG00000182397.14	DNM1P46	transcribed_unprocessed_pseudogene
Red	ENSG00000211450.9	C11orf31	protein_coding							Grey60	ENSG00000183305.13	MAGEA2B	protein_coding
Red	ENSG00000212802.4	RPL15P3	processed_pseudogene							Grey60	ENSG00000185271.7	KLHL33	protein_coding
Red	ENSG00000212916.4	MAP10	protein_coding							Grey60	ENSG00000185737.12	NRG3	protein_coding
Red	ENSG00000213866.3	YBX1P10	processed_pseudogene							Grey60	ENSG00000186115.12	CYP4F2	protein_coding
Red	ENSG00000214114.8	MYCBP	protein_coding							Grey60	ENSG00000186318.16	BACE1	protein_coding
Red	ENSG00000214391.3	TUBAP2	processed_pseudogene							Grey60	ENSG00000187955.11	COL14A1	protein_coding
Red	ENSG00000215021.8	PHB2	protein_coding							Grey60	ENSG00000188517.14	COL25A1	protein_coding
Red	ENSG00000215271.7	HOMEZ	protein_coding							Grey60	ENSG00000188549.12	C15orf52	protein_coding
Red	ENSG00000215302.8	CTD-3092A11.1	transcribed_unprocessed_pseudogene							Grey60	ENSG00000188735.12	TMEM120B	protein_coding
Red	ENSG00000230897.1	RPS18P12	processed_pseudogene							Grey60	ENSG00000196091.13	MYBPC1	protein_coding
Red	ENSG00000240344.8	PPIL3	protein_coding							Grey60	ENSG00000196277.15	GRM7	protein_coding
Red	ENSG00000242247.10	ARFGAP3	protein_coding							Grey60	ENSG00000196366.3	C9orf163	lincRNA
Red	ENSG00000243547.1	HNRNPKP4	processed_pseudogene							Grey60	ENSG00000196440.11	ARMCX4	protein_coding
Red	ENSG00000244005.12	NFS1	protein_coding							Grey60	ENSG00000197046.11	SIGLEC15	protein_coding
Red	ENSG00000244187.7	TMEM141	protein_coding							Grey60	ENSG00000197587.10	DMBX1	protein_coding
Red	ENSG00000248980.1	RP11-87F15.2	antisense							Grey60	ENSG00000197785.13	ATAD3A	protein_coding
Red	ENSG00000250155.1	CTD-2353F22.1	antisense							Grey60	ENSG00000198369.9	SPRED2	protein_coding
Red	ENSG00000251442.5	LINC01094	lincRNA							Grey60	ENSG00000198914.3	POU3F3	protein_coding
Red	ENSG00000253276.2	CCDC71L	protein_coding							Grey60	ENSG00000198959.11	TGM2	protein_coding
Red	ENSG00000253797.2	UTP14C	protein_coding							Grey60	ENSG00000204060.6	FOXO6	protein_coding
Red	ENSG00000254612.2	RP11-676M6.1	processed_pseudogene							Grey60	ENSG00000204241.7	RP11-713P17.3	lincRNA
Red	ENSG00000254635.5	WAC-AS1	antisense							Grey60	ENSG00000204580.12	DDR1	protein_coding
Red	ENSG00000257594.3	GALNT4	protein_coding							Grey60	ENSG00000204941.13	PSG5	protein_coding
Red	ENSG00000257764.2	RP11-1143G9.4	antisense							Grey60	ENSG00000205488.8	CALML3-AS1	antisense
Red	ENSG00000258130.7	RP11-347C12.3	protein_coding							Grey60	ENSG00000205517.12	RGL3	protein_coding
Red	ENSG00000260822.1	GS1-358P8.4	sense_overlapping							Grey60	ENSG00000205593.11	DENND6B	protein_coding
Red	ENSG00000263412.1	RP5-890E16.2	processed_transcript							Grey60	ENSG00000205913.6	SRRM2-AS1	antisense
Red	ENSG00000264278.1	RP11-162A12.2	lincRNA							Grey60	ENSG00000211448.11	DIO2	protein_coding
Red	ENSG00000266962.2	RP11-400F19.6	antisense							Grey60	ENSG00000213904.8	LIPE-AS1	antisense
Red	ENSG00000267430.1	RP11-635N19.2	processed_pseudogene							Grey60	ENSG00000215908.9	CROCCP2	transcribed_unprocessed_pseudogene
Red	ENSG00000267575.6	CTC-459F4.3	lincRNA							Grey60	ENSG00000221968.8	FADS3	protein_coding
Red	ENSG00000267796.7	LIN37	protein_coding							Grey60	ENSG00000224699.8	LAMTOR5-AS1	processed_transcript
Red	ENSG00000271303.1	SRXN1	protein_coding							Grey60	ENSG00000224743.6	TEX26-AS1	antisense
Red	ENSG00000272106.1	RP11-345P4.9	antisense							Grey60	ENSG00000225556.1	C2CD4D	protein_coding
Red	ENSG00000273253.2	RP3-402G11.26	antisense							Grey60	ENSG00000226051.6	ZNF503-AS1	lincRNA
Red	ENSG00000273382.1	RP5-1065J22.8	antisense							Grey60	ENSG00000226711.6	FAM66C	antisense
Red	ENSG00000274561.1	RP11-147L13.12	lincRNA							Grey60	ENSG00000227051.6	C14orf132	protein_coding
Red	ENSG00000274791.1	F8A2	protein_coding							Grey60	ENSG00000228065.10	LINC01515	lincRNA
Red	ENSG00000277203.1	F8A1	protein_coding							Grey60	ENSG00000228172.5	RP1-317E23.3	antisense
Red	ENSG00000277791.4	PSMB3	protein_coding							Grey60	ENSG00000231711.2	LINC00899	processed_transcript
Pink	ENSG00000001036.13	FUCA2	protein_coding							Grey60	ENSG00000235824.4	LINC00837	lincRNA
Pink	ENSG00000003056.7	M6PR	protein_coding							Grey60	ENSG00000235979.8	AC004448.5	lincRNA
Pink	ENSG00000005893.15	LAMP2	protein_coding							Grey60	ENSG00000237149.5	ZNF503-AS2	antisense
Pink	ENSG00000006007.11	GDE1	protein_coding							Grey60	ENSG00000243130.7	PSG11	protein_coding
Pink	ENSG00000008282.8	SYPL1	protein_coding							Grey60	ENSG00000245468.3	RP11-367J11.3	lincRNA
Pink	ENSG00000009307.15	CSDE1	protein_coding							Grey60	ENSG00000245748.1	RP11-367J11.2	antisense
Pink	ENSG00000018510.13	AGPS	protein_coding							Grey60	ENSG00000249306.5	LINC01411	lincRNA
Pink	ENSG00000019991.15	HGF	protein_coding							Grey60	ENSG00000250844.2	USP17L18	protein_coding
Pink	ENSG00000023318.7	ERP44	protein_coding							Grey60	ENSG00000251158.1	RP11-98J23.1	unprocessed_pseudogene
Pink	ENSG00000044574.7	HSPA5	protein_coding							Grey60	ENSG00000253125.1	RP11-459E5.1	processed_transcript
Pink	ENSG00000050130.17	JKAMP	protein_coding							Grey60	ENSG00000258654.1	RP11-509A17.3	lincRNA
Pink	ENSG00000056097.15	ZFR	protein_coding							Grey60	ENSG00000260239.1	RP11-274H24.1	lincRNA
Pink	ENSG00000058262.9	SEC61A1	protein_coding							Grey60	ENSG00000260316.2	LA16c-306A4.2	sense_intronic
Pink	ENSG00000064601.16	CTSA	protein_coding							Grey60	ENSG00000267106.5	ZNF561-AS1	processed_transcript
Pink	ENSG00000064726.9	BTBD1	protein_coding							Grey60	ENSG00000272734.1	ADIRF-AS1	processed_transcript
Pink	ENSG00000065978.18	YBX1	protein_coding							Grey60	ENSG00000273599.1	RP11-59C5.3	antisense
Pink	ENSG00000069329.15	VPS35	protein_coding							Grey60	ENSG00000274099.1	ABCB10P1	processed_pseudogene
Pink	ENSG00000071537.13	SEL1L	protein_coding							Grey60	ENSG00000275793.1	RIMBP3	protein_coding
Pink	ENSG00000071553.16	ATP6AP1	protein_coding							Grey60	ENSG00000275993.2	CH507-42P11.8	protein_coding
Pink	ENSG00000072401.14	UBE2D1	protein_coding							Grey60	ENSG00000278535.4	DHRS11	protein_coding
Pink	ENSG00000075415.12	SLC25A3	protein_coding							Grey60	ENSG00000279107.1	RP11-823P9.4	TEC
Pink	ENSG00000077147.14	TM9SF3	protein_coding							Grey60	ENSG00000280604.1	PCBP3-OT1	sense_overlapping
Pink	ENSG00000077232.16	DNAJC10	protein_coding							Grey60	ENSG00000283020.1	DUX4L37	unprocessed_pseudogene
Pink	ENSG00000077380.15	DYNC1I2	protein_coding							Tan	ENSG00000001626.14	CFTR	protein_coding
Pink	ENSG00000079246.15	XRCC5	protein_coding							Tan	ENSG00000006016.10	CRLF1	protein_coding
Pink	ENSG00000081087.14	OSTM1	protein_coding							Tan	ENSG00000006283.17	CACNA1G	protein_coding
Pink	ENSG00000081237.18	PTPRC	protein_coding							Tan	ENSG00000007062.11	PROM1	protein_coding
Pink	ENSG00000082153.17	BZW1	protein_coding							Tan	ENSG00000008735.13	MAPK8IP2	protein_coding
Pink	ENSG00000082212.11	ME2	protein_coding							Tan	ENSG00000010319.6	SEMA3G	protein_coding
Pink	ENSG00000082996.19	RNF13	protein_coding							Tan	ENSG00000013297.10	CLDN11	protein_coding
Pink	ENSG00000084073.8	ZMPSTE24	protein_coding							Tan	ENSG00000021645.18	NRXN3	protein_coding
Pink	ENSG00000084754.10	HADHA	protein_coding							Tan	ENSG00000037280.15	FLT4	protein_coding
Pink	ENSG00000085365.17	SCAMP1	protein_coding							Tan	ENSG00000040608.13	RTN4R	protein_coding
Pink	ENSG00000085719.12	CPNE3	protein_coding							Tan	ENSG00000042781.12	USH2A	protein_coding
Pink	ENSG00000086300.15	SNX10	protein_coding							Tan	ENSG00000046889.18	PREX2	protein_coding
Pink	ENSG00000086598.10	TMED2	protein_coding							Tan	ENSG00000048540.14	LMO3	protein_coding
Pink	ENSG00000088930.7	XRN2	protein_coding							Tan	ENSG00000065609.14	SNAP91	protein_coding
Pink	ENSG00000088986.10	DYNLL1	protein_coding							Tan	ENSG00000066032.18	CTNNA2	protein_coding
Pink	ENSG00000089597.16	GANAB	protein_coding							Tan	ENSG00000068137.14	PLEKHH3	protein_coding
Pink	ENSG00000090013.9	BLVRB	protein_coding							Tan	ENSG00000072182.12	ASIC4	protein_coding
Pink	ENSG00000091527.15	CDV3	protein_coding							Tan	ENSG00000072201.13	LNX1	protein_coding
Pink	ENSG00000092531.9	SNAP23	protein_coding							Tan	ENSG00000074181.8	NOTCH3	protein_coding
Pink	ENSG00000096401.7	CDC5L	protein_coding							Tan	ENSG00000074590.13	NUAK1	protein_coding
Pink	ENSG00000100603.13	SNW1	protein_coding							Tan	ENSG00000075891.21	PAX2	protein_coding
Pink	ENSG00000100612.13	DHRS7	protein_coding							Tan	ENSG00000079841.18	RIMS1	protein_coding
Pink	ENSG00000100764.13	PSMC1	protein_coding							Tan	ENSG00000080823.21	MOK	protein_coding
Pink	ENSG00000101166.15	PRELID3B	protein_coding							Tan	ENSG00000083857.13	FAT1	protein_coding
Pink	ENSG00000101782.14	RIOK3	protein_coding							Tan	ENSG00000085552.16	IGSF9	protein_coding
Pink	ENSG00000101846.6	STS	protein_coding							Tan	ENSG00000088256.8	GNA11	protein_coding
Pink	ENSG00000101972.18	STAG2	protein_coding							Tan	ENSG00000088305.18	DNMT3B	protein_coding
Pink	ENSG00000102189.16	EEA1	protein_coding							Tan	ENSG00000090932.10	DLL3	protein_coding
Pink	ENSG00000102753.9	KPNA3	protein_coding							Tan	ENSG00000091129.19	NRCAM	protein_coding
Pink	ENSG00000103035.10	PSMD7	protein_coding							Tan	ENSG00000092051.16	JPH4	protein_coding
Pink	ENSG00000103540.16	CCP110	protein_coding							Tan	ENSG00000099625.12	CBARP	protein_coding
Pink	ENSG00000103811.15	CTSH	protein_coding							Tan	ENSG00000099834.18	CDHR5	protein_coding
Pink	ENSG00000104331.8	IMPAD1	protein_coding							Tan	ENSG00000099889.13	ARVCF	protein_coding
Pink	ENSG00000104472.9	CHRAC1	protein_coding							Tan	ENSG00000100968.13	NFATC4	protein_coding
Pink	ENSG00000104765.15	BNIP3L	protein_coding							Tan	ENSG00000101188.4	NTSR1	protein_coding
Pink	ENSG00000106052.13	TAX1BP1	protein_coding							Tan	ENSG00000104881.15	PPP1R13L	protein_coding
Pink	ENSG00000106153.12	CHCHD2	protein_coding							Tan	ENSG00000104888.9	SLC17A7	protein_coding
Pink	ENSG00000107566.13	ERLIN1	protein_coding							Tan	ENSG00000105251.10	SHD	protein_coding
Pink	ENSG00000107581.12	EIF3A	protein_coding							Tan	ENSG00000105426.15	PTPRS	protein_coding
Pink	ENSG00000108061.11	SHOC2	protein_coding							Tan	ENSG00000105429.12	MEGF8	protein_coding
Pink	ENSG00000108091.10	CCDC6	protein_coding							Tan	ENSG00000105613.9	MAST1	protein_coding
Pink	ENSG00000108582.11	CPD	protein_coding							Tan	ENSG00000105642.15	KCNN1	protein_coding
Pink	ENSG00000109113.18	RAB34	protein_coding							Tan	ENSG00000105650.21	PDE4C	protein_coding
Pink	ENSG00000109586.11	GALNT7	protein_coding							Tan	ENSG00000105971.14	CAV2	protein_coding
Pink	ENSG00000109854.13	HTATIP2	protein_coding							Tan	ENSG00000105997.22	HOXA3	protein_coding
Pink	ENSG00000110077.14	MS4A6A	protein_coding							Tan	ENSG00000106278.11	PTPRZ1	protein_coding
Pink	ENSG00000110321.15	EIF4G2	protein_coding							Tan	ENSG00000106336.12	FBXO24	protein_coding
Pink	ENSG00000110934.10	BIN2	protein_coding							Tan	ENSG00000106852.15	LHX6	protein_coding
Pink	ENSG00000110955.8	ATP5B	protein_coding							Tan	ENSG00000108602.17	ALDH3A1	protein_coding
Pink	ENSG00000111145.7	ELK3	protein_coding							Tan	ENSG00000108786.10	HSD17B1	protein_coding
Pink	ENSG00000111237.18	VPS29	protein_coding							Tan	ENSG00000108852.14	MPP2	protein_coding
Pink	ENSG00000111348.8	ARHGDIB	protein_coding							Tan	ENSG00000109101.7	FOXN1	protein_coding
Pink	ENSG00000111361.12	EIF2B1	protein_coding							Tan	ENSG00000109339.18	MAPK10	protein_coding
Pink	ENSG00000111540.15	RAB5B	protein_coding							Tan	ENSG00000110076.18	NRXN2	protein_coding
Pink	ENSG00000111885.6	MAN1A1	protein_coding							Tan	ENSG00000114019.14	AMOTL2	protein_coding
Pink	ENSG00000111897.6	SERINC1	protein_coding							Tan	ENSG00000114757.18	PEX5L	protein_coding
Pink	ENSG00000111911.6	HINT3	protein_coding							Tan	ENSG00000115266.11	APC2	protein_coding
Pink	ENSG00000112078.13	KCTD20	protein_coding							Tan	ENSG00000115884.10	SDC1	protein_coding
Pink	ENSG00000112697.15	TMEM30A	protein_coding							Tan	ENSG00000116117.17	PARD3B	protein_coding
Pink	ENSG00000113273.15	ARSB	protein_coding							Tan	ENSG00000116833.13	NR5A2	protein_coding
Pink	ENSG00000113583.7	C5orf15	protein_coding							Tan	ENSG00000117411.16	B4GALT2	protein_coding
Pink	ENSG00000114573.9	ATP6V1A	protein_coding							Tan	ENSG00000118004.17	COLEC11	protein_coding
Pink	ENSG00000114850.6	SSR3	protein_coding							Tan	ENSG00000118407.14	FILIP1	protein_coding
Pink	ENSG00000115091.11	ACTR3	protein_coding							Tan	ENSG00000119042.16	SATB2	protein_coding
Pink	ENSG00000115145.9	STAM2	protein_coding							Tan	ENSG00000121440.14	PDZRN3	protein_coding
Pink	ENSG00000115825.9	PRKD3	protein_coding							Tan	ENSG00000121753.12	ADGRB2	protein_coding
Pink	ENSG00000115828.15	QPCT	protein_coding							Tan	ENSG00000122756.14	CNTFR	protein_coding
Pink	ENSG00000116209.11	TMEM59	protein_coding							Tan	ENSG00000122778.9	KIAA1549	protein_coding
Pink	ENSG00000116406.18	EDEM3	protein_coding							Tan	ENSG00000124006.14	OBSL1	protein_coding
Pink	ENSG00000116459.10	ATP5F1	protein_coding							Tan	ENSG00000124721.17	DNAH8	protein_coding
Pink	ENSG00000116685.15	KIAA2013	protein_coding							Tan	ENSG00000125046.14	SSUH2	protein_coding
Pink	ENSG00000116741.7	RGS2	protein_coding							Tan	ENSG00000125730.16	C3	protein_coding
Pink	ENSG00000116954.7	RRAGC	protein_coding							Tan	ENSG00000126803.9	HSPA2	protein_coding
Pink	ENSG00000117335.19	CD46	protein_coding							Tan	ENSG00000128683.13	GAD1	protein_coding
Pink	ENSG00000117475.13	BLZF1	protein_coding							Tan	ENSG00000129038.15	LOXL1	protein_coding
Pink	ENSG00000117500.12	TMED5	protein_coding							Tan	ENSG00000129654.7	FOXJ1	protein_coding
Pink	ENSG00000117862.11	TXNDC12	protein_coding							Tan	ENSG00000129990.14	SYT5	protein_coding
Pink	ENSG00000118496.4	FBXO30	protein_coding							Tan	ENSG00000130182.7	ZSCAN10	protein_coding
Pink	ENSG00000118518.15	RNF146	protein_coding							Tan	ENSG00000130529.15	TRPM4	protein_coding
Pink	ENSG00000118680.12	MYL12B	protein_coding							Tan	ENSG00000130653.15	PNPLA7	protein_coding
Pink	ENSG00000118705.16	RPN2	protein_coding							Tan	ENSG00000131037.14	EPS8L1	protein_coding
Pink	ENSG00000118816.9	CCNI	protein_coding							Tan	ENSG00000131409.12	LRRC4B	protein_coding
Pink	ENSG00000119314.15	PTBP3	protein_coding							Tan	ENSG00000132518.6	GUCY2D	protein_coding
Pink	ENSG00000119396.10	RAB14	protein_coding							Tan	ENSG00000132622.10	HSPA12B	protein_coding
Pink	ENSG00000119471.14	HSDL2	protein_coding							Tan	ENSG00000132692.18	BCAN	protein_coding
Pink	ENSG00000119541.9	VPS4B	protein_coding							Tan	ENSG00000133256.12	PDE6B	protein_coding
Pink	ENSG00000119844.15	AFTPH	protein_coding							Tan	ENSG00000134769.21	DTNA	protein_coding
Pink	ENSG00000119953.12	SMNDC1	protein_coding							Tan	ENSG00000137819.13	PAQR5	protein_coding
Pink	ENSG00000120063.9	GNA13	protein_coding							Tan	ENSG00000137872.16	SEMA6D	protein_coding
Pink	ENSG00000120280.5	CXorf21	protein_coding							Tan	ENSG00000138356.13	AOX1	protein_coding
Pink	ENSG00000120727.12	PAIP2	protein_coding							Tan	ENSG00000140104.13	C14orf79	protein_coding
Pink	ENSG00000121064.12	SCPEP1	protein_coding							Tan	ENSG00000140807.6	NKD1	protein_coding
Pink	ENSG00000121807.5	CCR2	protein_coding							Tan	ENSG00000140937.13	CDH11	protein_coding
Pink	ENSG00000122884.12	P4HA1	protein_coding							Tan	ENSG00000141198.13	TOM1L1	protein_coding
Pink	ENSG00000122958.14	VPS26A	protein_coding							Tan	ENSG00000141431.10	ASXL3	protein_coding
Pink	ENSG00000123268.8	ATF1	protein_coding							Tan	ENSG00000141934.9	PLPP2	protein_coding
Pink	ENSG00000123416.15	TUBA1B	protein_coding							Tan	ENSG00000142609.17	CFAP74	protein_coding
Pink	ENSG00000124333.15	VAMP7	protein_coding							Tan	ENSG00000143494.15	VASH2	protein_coding
Pink	ENSG00000124333.15_PAR_Y	VAMP7	protein_coding							Tan	ENSG00000144642.21	RBMS3	protein_coding
Pink	ENSG00000124783.12	SSR1	protein_coding							Tan	ENSG00000147799.11	ARHGAP39	protein_coding
Pink	ENSG00000124795.14	DEK	protein_coding							Tan	ENSG00000148053.15	NTRK2	protein_coding
Pink	ENSG00000125249.6	RAP2A	protein_coding							Tan	ENSG00000148704.12	VAX1	protein_coding
Pink	ENSG00000126860.11	EVI2A	protein_coding							Tan	ENSG00000148948.7	LRRC4C	protein_coding
Pink	ENSG00000127022.14	CANX	protein_coding							Tan	ENSG00000149527.17	PLCH2	protein_coding
Pink	ENSG00000128789.20	PSMG2	protein_coding							Tan	ENSG00000149575.5	SCN2B	protein_coding
Pink	ENSG00000129071.9	MBD4	protein_coding							Tan	ENSG00000149599.15	DUSP15	protein_coding
Pink	ENSG00000129083.12	COPB1	protein_coding							Tan	ENSG00000149927.17	DOC2A	protein_coding
Pink	ENSG00000129128.12	SPCS3	protein_coding							Tan	ENSG00000151388.10	ADAMTS12	protein_coding
Pink	ENSG00000129515.18	SNX6	protein_coding							Tan	ENSG00000151892.14	GFRA1	protein_coding
Pink	ENSG00000129625.12	REEP5	protein_coding							Tan	ENSG00000152208.12	GRID2	protein_coding
Pink	ENSG00000130741.10	EIF2S3	protein_coding							Tan	ENSG00000153093.18	ACOXL	protein_coding
Pink	ENSG00000131100.12	ATP6V1E1	protein_coding							Tan	ENSG00000153721.18	CNKSR3	protein_coding
Pink	ENSG00000131467.10	PSME3	protein_coding							Tan	ENSG00000154118.12	JPH3	protein_coding
Pink	ENSG00000131473.16	ACLY	protein_coding							Tan	ENSG00000154678.16	PDE1C	protein_coding
Pink	ENSG00000132294.14	EFR3A	protein_coding							Tan	ENSG00000154975.13	CA10	protein_coding
Pink	ENSG00000132463.13	GRSF1	protein_coding							Tan	ENSG00000155816.19	FMN2	protein_coding
Pink	ENSG00000134294.13	SLC38A2	protein_coding							Tan	ENSG00000156959.8	LHFPL4	protein_coding
Pink	ENSG00000134313.14	KIDINS220	protein_coding							Tan	ENSG00000158023.9	WDR66	protein_coding
Pink	ENSG00000134333.13	LDHA	protein_coding							Tan	ENSG00000158458.19	NRG2	protein_coding
Pink	ENSG00000134440.11	NARS	protein_coding							Tan	ENSG00000158966.13	CACHD1	protein_coding
Pink	ENSG00000134970.13	TMED7	protein_coding							Tan	ENSG00000159212.12	CLIC6	protein_coding
Pink	ENSG00000135046.13	ANXA1	protein_coding							Tan	ENSG00000159403.15	C1R	protein_coding
Pink	ENSG00000135218.17	CD36	protein_coding							Tan	ENSG00000159788.18	RGS12	protein_coding
Pink	ENSG00000135387.20	CAPRIN1	protein_coding							Tan	ENSG00000160111.12	CPAMD8	protein_coding
Pink	ENSG00000135535.15	CD164	protein_coding							Tan	ENSG00000160145.15	KALRN	protein_coding
Pink	ENSG00000135829.16	DHX9	protein_coding							Tan	ENSG00000160161.9	CILP2	protein_coding
Pink	ENSG00000135932.10	CAB39	protein_coding							Tan	ENSG00000160200.17	CBS	protein_coding
Pink	ENSG00000135940.6	COX5B	protein_coding							Tan	ENSG00000160957.12	RECQL4	protein_coding
Pink	ENSG00000136021.18	SCYL2	protein_coding							Tan	ENSG00000160963.13	COL26A1	protein_coding
Pink	ENSG00000136238.17	RAC1	protein_coding							Tan	ENSG00000161270.19	NPHS1	protein_coding
Pink	ENSG00000136451.8	VEZF1	protein_coding							Tan	ENSG00000161681.15	SHANK1	protein_coding
Pink	ENSG00000136631.12	VPS45	protein_coding							Tan	ENSG00000162571.13	TTLL10	protein_coding
Pink	ENSG00000136783.9	NIPSNAP3A	protein_coding							Tan	ENSG00000162572.19	SCNN1D	protein_coding
Pink	ENSG00000136867.10	SLC31A2	protein_coding							Tan	ENSG00000163040.14	CCDC74A	protein_coding
Pink	ENSG00000136868.10	SLC31A1	protein_coding							Tan	ENSG00000163485.15	ADORA1	protein_coding
Pink	ENSG00000137100.15	DCTN3	protein_coding							Tan	ENSG00000163701.18	IL17RE	protein_coding
Pink	ENSG00000137509.10	PRCP	protein_coding							Tan	ENSG00000164066.12	INTU	protein_coding
Pink	ENSG00000138448.11	ITGAV	protein_coding							Tan	ENSG00000164070.11	HSPA4L	protein_coding
Pink	ENSG00000138459.8	SLC35A5	protein_coding							Tan	ENSG00000164093.15	PITX2	protein_coding
Pink	ENSG00000138604.9	GLCE	protein_coding							Tan	ENSG00000164199.15	ADGRV1	protein_coding
Pink	ENSG00000138768.14	USO1	protein_coding							Tan	ENSG00000165238.16	WNK2	protein_coding
Pink	ENSG00000139278.9	GLIPR1	protein_coding							Tan	ENSG00000165731.17	RET	protein_coding
Pink	ENSG00000139372.14	TDG	protein_coding							Tan	ENSG00000165804.15	ZNF219	protein_coding
Pink	ENSG00000139505.11	MTMR6	protein_coding							Tan	ENSG00000165912.15	PACSIN3	protein_coding
Pink	ENSG00000139684.13	ESD	protein_coding							Tan	ENSG00000166257.8	SCN3B	protein_coding
Pink	ENSG00000139826.5	ABHD13	protein_coding							Tan	ENSG00000166415.14	WDR72	protein_coding
Pink	ENSG00000139921.12	TMX1	protein_coding							Tan	ENSG00000166813.14	KIF7	protein_coding
Pink	ENSG00000140157.14	NIPA2	protein_coding							Tan	ENSG00000166924.8	NYAP1	protein_coding
Pink	ENSG00000140299.11	BNIP2	protein_coding							Tan	ENSG00000167861.15	HID1	protein_coding
Pink	ENSG00000141424.12	SLC39A6	protein_coding							Tan	ENSG00000168702.17	LRP1B	protein_coding
Pink	ENSG00000141429.13	GALNT1	protein_coding							Tan	ENSG00000168952.15	STXBP6	protein_coding
Pink	ENSG00000142192.20	APP	protein_coding							Tan	ENSG00000169181.12	GSG1L	protein_coding
Pink	ENSG00000143110.11	C1orf162	protein_coding							Tan	ENSG00000169282.17	KCNAB1	protein_coding
Pink	ENSG00000143162.7	CREG1	protein_coding							Tan	ENSG00000169604.19	ANTXR1	protein_coding
Pink	ENSG00000143337.18	TOR1AIP1	protein_coding							Tan	ENSG00000169760.17	NLGN1	protein_coding
Pink	ENSG00000143418.19	CERS2	protein_coding							Tan	ENSG00000169946.13	ZFPM2	protein_coding
Pink	ENSG00000143742.12	SRP9	protein_coding							Tan	ENSG00000170153.10	RNF150	protein_coding
Pink	ENSG00000143870.12	PDIA6	protein_coding							Tan	ENSG00000171189.17	GRIK1	protein_coding
Pink	ENSG00000143933.16	CALM2	protein_coding							Tan	ENSG00000171219.8	CDC42BPG	protein_coding
Pink	ENSG00000144566.10	RAB5A	protein_coding							Tan	ENSG00000171495.16	MROH2B	protein_coding
Pink	ENSG00000144635.8	DYNC1LI1	protein_coding							Tan	ENSG00000171533.11	MAP6	protein_coding
Pink	ENSG00000144959.9	NCEH1	protein_coding							Tan	ENSG00000171794.3	UTF1	protein_coding
Pink	ENSG00000145416.13	MARCH1	protein_coding							Tan	ENSG00000171956.6	FOXB1	protein_coding
Pink	ENSG00000146701.11	MDH2	protein_coding							Tan	ENSG00000172458.4	IL17D	protein_coding
Pink	ENSG00000146731.10	CCT6A	protein_coding							Tan	ENSG00000173599.13	PC	protein_coding
Pink	ENSG00000147140.15	NONO	protein_coding							Tan	ENSG00000174137.12	FAM53A	protein_coding
Pink	ENSG00000147471.11	PROSC	protein_coding							Tan	ENSG00000174473.15	GALNTL6	protein_coding
Pink	ENSG00000147649.9	MTDH	protein_coding							Tan	ENSG00000174640.12	SLCO2A1	protein_coding
Pink	ENSG00000147894.14	C9orf72	protein_coding							Tan	ENSG00000175745.11	NR2F1	protein_coding
Pink	ENSG00000148672.8	GLUD1	protein_coding							Tan	ENSG00000175985.9	PLEKHD1	protein_coding
Pink	ENSG00000150459.12	SAP18	protein_coding							Tan	ENSG00000177303.9	CASKIN2	protein_coding
Pink	ENSG00000150753.11	CCT5	protein_coding							Tan	ENSG00000177551.5	NHLH2	protein_coding
Pink	ENSG00000150961.14	SEC24D	protein_coding							Tan	ENSG00000178568.14	ERBB4	protein_coding
Pink	ENSG00000150991.14	UBC	protein_coding							Tan	ENSG00000178965.13	ERICH3	protein_coding
Pink	ENSG00000151458.11	ANKRD50	protein_coding							Tan	ENSG00000179915.22	NRXN1	protein_coding
Pink	ENSG00000152234.15	ATP5A1	protein_coding							Tan	ENSG00000179954.15	SSC5D	protein_coding
Pink	ENSG00000152291.13	TGOLN2	protein_coding							Tan	ENSG00000181790.10	ADGRB1	protein_coding
Pink	ENSG00000152804.10	HHEX	protein_coding							Tan	ENSG00000181856.14	SLC2A4	protein_coding
Pink	ENSG00000153113.23	CAST	protein_coding							Tan	ENSG00000182256.12	GABRG3	protein_coding
Pink	ENSG00000153936.16	HS2ST1	protein_coding							Tan	ENSG00000182575.7	NXPH3	protein_coding
Pink	ENSG00000154727.10	GABPA	protein_coding							Tan	ENSG00000183248.11	PRR36	protein_coding
Pink	ENSG00000155508.13	CNOT8	protein_coding							Tan	ENSG00000183496.5	MEX3B	protein_coding
Pink	ENSG00000156171.14	DRAM2	protein_coding							Tan	ENSG00000184156.15	KCNQ3	protein_coding
Pink	ENSG00000156471.12	PTDSS1	protein_coding							Tan	ENSG00000184363.9	PKP3	protein_coding
Pink	ENSG00000158122.11	AAED1	protein_coding							Tan	ENSG00000184454.6	NCMAP	protein_coding
Pink	ENSG00000160714.9	UBE2Q1	protein_coding							Tan	ENSG00000184916.8	JAG2	protein_coding
Pink	ENSG00000161057.10	PSMC2	protein_coding							Tan	ENSG00000184925.11	LCN12	protein_coding
Pink	ENSG00000161203.13	AP2M1	protein_coding							Tan	ENSG00000184937.12	WT1	protein_coding
Pink	ENSG00000161955.16	TNFSF13	protein_coding							Tan	ENSG00000185842.14	DNAH14	protein_coding
Pink	ENSG00000162819.11	BROX	protein_coding							Tan	ENSG00000185924.6	RTN4RL1	protein_coding
Pink	ENSG00000163319.10	MRPS18C	protein_coding							Tan	ENSG00000185960.13_PAR_Y	SHOX	protein_coding
Pink	ENSG00000163453.11	IGFBP7	protein_coding							Tan	ENSG00000186472.19	PCLO	protein_coding
Pink	ENSG00000164104.11	HMGB2	protein_coding							Tan	ENSG00000186564.5	FOXD2	protein_coding
Pink	ENSG00000164924.17	YWHAZ	protein_coding							Tan	ENSG00000186684.12	CYP27C1	protein_coding
Pink	ENSG00000164961.15	KIAA0196	protein_coding							Tan	ENSG00000187068.2	C3orf70	protein_coding
Pink	ENSG00000165119.19	HNRNPK	protein_coding							Tan	ENSG00000187553.8	CYP26C1	protein_coding
Pink	ENSG00000165280.15	VCP	protein_coding							Tan	ENSG00000187634.11	SAMD11	protein_coding
Pink	ENSG00000165476.13	REEP3	protein_coding							Tan	ENSG00000187848.12	P2RX2	protein_coding
Pink	ENSG00000165527.6	ARF6	protein_coding							Tan	ENSG00000187902.11	SHISA7	protein_coding
Pink	ENSG00000165629.19	ATP5C1	protein_coding							Tan	ENSG00000188039.13	NWD1	protein_coding
Pink	ENSG00000165637.13	VDAC2	protein_coding							Tan	ENSG00000188343.12	FAM92A1	protein_coding
Pink	ENSG00000165672.6	PRDX3	protein_coding							Tan	ENSG00000189051.5	RNF222	protein_coding
Pink	ENSG00000165678.20	GHITM	protein_coding							Tan	ENSG00000189120.4	SP6	protein_coding
Pink	ENSG00000165934.12	CPSF2	protein_coding							Tan	ENSG00000196159.11	FAT4	protein_coding
Pink	ENSG00000166128.12	RAB8B	protein_coding							Tan	ENSG00000196872.11	KIAA1211L	protein_coding
Pink	ENSG00000166340.15	TPP1	protein_coding							Tan	ENSG00000196876.14	SCN8A	protein_coding
Pink	ENSG00000166479.9	TMX3	protein_coding							Tan	ENSG00000196878.13	LAMB3	protein_coding
Pink	ENSG00000166913.12	YWHAB	protein_coding							Tan	ENSG00000197380.10	DACT3	protein_coding
Pink	ENSG00000167004.12	PDIA3	protein_coding							Tan	ENSG00000198732.10	SMOC1	protein_coding
Pink	ENSG00000167461.11	RAB8A	protein_coding							Tan	ENSG00000198788.8	MUC2	processed_transcript
Pink	ENSG00000167565.12	SERTAD3	protein_coding							Tan	ENSG00000198844.10	ARHGEF15	protein_coding
Pink	ENSG00000167851.13	CD300A	protein_coding							Tan	ENSG00000204961.6	PCDHA9	protein_coding
Pink	ENSG00000168036.16	CTNNB1	protein_coding							Tan	ENSG00000205176.3	REXO1L1P	transcribed_processed_pseudogene
Pink	ENSG00000168090.9	COPS6	protein_coding							Tan	ENSG00000205890.3	RP11-473M20.5	antisense
Pink	ENSG00000168216.10	LMBRD1	protein_coding							Tan	ENSG00000206432.4	TMEM200C	protein_coding
Pink	ENSG00000168385.17	SEPT2	protein_coding							Tan	ENSG00000214595.11	EML6	protein_coding
Pink	ENSG00000168710.17	AHCYL1	protein_coding							Tan	ENSG00000215018.9	COL28A1	protein_coding
Pink	ENSG00000169018.5	FEM1B	protein_coding							Tan	ENSG00000218052.5	ADAMTS7P4	transcribed_unprocessed_pseudogene
Pink	ENSG00000169021.5	UQCRFS1	protein_coding							Tan	ENSG00000219438.8	FAM19A5	protein_coding
Pink	ENSG00000169032.9	MAP2K1	protein_coding							Tan	ENSG00000225968.7	ELFN1	protein_coding
Pink	ENSG00000169299.13	PGM2	protein_coding							Tan	ENSG00000227115.7	LINC01630	lincRNA
Pink	ENSG00000169385.2	RNASE2	protein_coding							Tan	ENSG00000228672.3	PROB1	protein_coding
Pink	ENSG00000169564.6	PCBP1	protein_coding							Tan	ENSG00000230461.8	PROX1-AS1	processed_transcript
Pink	ENSG00000169714.16	CNBP	protein_coding							Tan	ENSG00000231852.6	CYP21A2	protein_coding
Pink	ENSG00000169813.16	HNRNPF	protein_coding							Tan	ENSG00000237125.8	HAND2-AS1	antisense
Pink	ENSG00000170027.6	YWHAG	protein_coding							Tan	ENSG00000237515.7	SHISA9	protein_coding
Pink	ENSG00000170296.9	GABARAP	protein_coding							Tan	ENSG00000237596.6	RP13-143G15.4	antisense
Pink	ENSG00000170759.10	KIF5B	protein_coding							Tan	ENSG00000242516.1	LINC00960	lincRNA
Pink	ENSG00000170802.15	FOXN2	protein_coding							Tan	ENSG00000244405.7	ETV5	protein_coding
Pink	ENSG00000171503.11	ETFDH	protein_coding							Tan	ENSG00000244578.1	LINC01391	lincRNA
Pink	ENSG00000171867.16	PRNP	protein_coding							Tan	ENSG00000245694.9	CRNDE	lincRNA
Pink	ENSG00000173198.5	CYSLTR1	protein_coding							Tan	ENSG00000246339.5	EXTL3-AS1	antisense
Pink	ENSG00000173221.13	GLRX	protein_coding							Tan	ENSG00000248713.1	RP11-766F14.2	protein_coding
Pink	ENSG00000173542.8	MOB1B	protein_coding							Tan	ENSG00000249896.2	RP11-586D19.1	transcribed_unprocessed_pseudogene
Pink	ENSG00000174125.7	TLR1	protein_coding							Tan	ENSG00000251322.7	SHANK3	protein_coding
Pink	ENSG00000174405.13	LIG4	protein_coding							Tan	ENSG00000256925.2	ADGRA1-AS1	antisense
Pink	ENSG00000174720.15	LARP7	protein_coding							Tan	ENSG00000259029.1	DUX4L18	unprocessed_pseudogene
Pink	ENSG00000175073.7	VCPIP1	protein_coding							Tan	ENSG00000260372.6	AQP4-AS1	antisense
Pink	ENSG00000175166.16	PSMD2	protein_coding							Tan	ENSG00000266066.1	POLRMTP1	processed_pseudogene
Pink	ENSG00000175582.19	RAB6A	protein_coding							Tan	ENSG00000273604.1	C17orf96	protein_coding
Pink	ENSG00000177575.12	CD163	protein_coding							Tan	ENSG00000273706.4	LHX1	protein_coding
Pink	ENSG00000179630.10	LACC1	protein_coding							Tan	ENSG00000275620.1	FLJ16779	antisense
Pink	ENSG00000179632.9	MAF1	protein_coding							Tan	ENSG00000276043.4	UHRF1	protein_coding
Pink	ENSG00000180370.10	PAK2	protein_coding							Tan	ENSG00000278685.4	IQCA1L	protein_coding
Pink	ENSG00000180776.15	ZDHHC20	protein_coding							Tan	ENSG00000279072.1	RP13-580B18.4	lincRNA
Pink	ENSG00000180917.17	CMTR2	protein_coding							Tan	ENSG00000280337.1	DUX4L25	unprocessed_pseudogene
Pink	ENSG00000181744.8	C3orf58	protein_coding							Turquoise	ENSG00000000971.15	CFH	protein_coding
Pink	ENSG00000181904.8	C5orf24	protein_coding							Turquoise	ENSG00000001629.9	ANKIB1	protein_coding
Pink	ENSG00000182220.14	ATP6AP2	protein_coding							Turquoise	ENSG00000003393.14	ALS2	protein_coding
Pink	ENSG00000182287.13	AP1S2	protein_coding							Turquoise	ENSG00000003400.14	CASP10	protein_coding
Pink	ENSG00000182578.13	CSF1R	protein_coding							Turquoise	ENSG00000004059.10	ARF5	protein_coding
Pink	ENSG00000182827.8	ACBD3	protein_coding							Turquoise	ENSG00000004399.12	PLXND1	protein_coding
Pink	ENSG00000182934.11	SRPRA	protein_coding							Turquoise	ENSG00000004478.7	FKBP4	protein_coding
Pink	ENSG00000183726.10	TMEM50A	protein_coding							Turquoise	ENSG00000004487.15	KDM1A	protein_coding
Pink	ENSG00000184432.9	COPB2	protein_coding							Turquoise	ENSG00000004864.13	SLC25A13	protein_coding
Pink	ENSG00000184743.12	ATL3	protein_coding							Turquoise	ENSG00000004961.14	HCCS	protein_coding
Pink	ENSG00000185009.12	AP3M1	protein_coding							Turquoise	ENSG00000005238.19	FAM214B	protein_coding
Pink	ENSG00000185591.9	SP1	protein_coding							Turquoise	ENSG00000005436.13	GCFC2	protein_coding
Pink	ENSG00000185753.12	CXorf38	protein_coding							Turquoise	ENSG00000005448.16	WDR54	protein_coding
Pink	ENSG00000185883.11	ATP6V0C	protein_coding							Turquoise	ENSG00000005469.11	CROT	protein_coding
Pink	ENSG00000186298.11	PPP1CC	protein_coding							Turquoise	ENSG00000005486.16	RHBDD2	protein_coding
Pink	ENSG00000187554.11	TLR5	protein_coding							Turquoise	ENSG00000005882.11	PDK2	protein_coding
Pink	ENSG00000188554.13	NBR1	protein_coding							Turquoise	ENSG00000005961.17	ITGA2B	protein_coding
Pink	ENSG00000188921.13	HACD4	protein_coding							Turquoise	ENSG00000006015.17	C19orf60	protein_coding
Pink	ENSG00000189043.9	NDUFA4	protein_coding							Turquoise	ENSG00000006062.13	MAP3K14	protein_coding
Pink	ENSG00000196419.12	XRCC6	protein_coding							Turquoise	ENSG00000006555.10	TTC22	protein_coding
Pink	ENSG00000197045.12	GMFB	protein_coding							Turquoise	ENSG00000006634.7	DBF4	protein_coding
Pink	ENSG00000197451.11	HNRNPAB	protein_coding							Turquoise	ENSG00000006715.15	VPS41	protein_coding
Pink	ENSG00000197601.12	FAR1	protein_coding							Turquoise	ENSG00000006744.18	ELAC2	protein_coding
Pink	ENSG00000197771.12	MCMBP	protein_coding							Turquoise	ENSG00000006831.9	ADIPOR2	protein_coding
Pink	ENSG00000198492.15	YTHDF2	protein_coding							Turquoise	ENSG00000007255.10	TRAPPC6A	protein_coding
Pink	ENSG00000198730.7	CTR9	protein_coding							Turquoise	ENSG00000007264.14	MATK	protein_coding
Pink	ENSG00000198843.12	SELT	protein_coding							Turquoise	ENSG00000007376.7	RPUSD1	protein_coding
Pink	ENSG00000198898.12	CAPZA2	protein_coding							Turquoise	ENSG00000007520.3	TSR3	protein_coding
Pink	ENSG00000198961.9	PJA2	protein_coding							Turquoise	ENSG00000007923.15	DNAJC11	protein_coding
Pink	ENSG00000205423.11	CNEP1R1	protein_coding							Turquoise	ENSG00000008277.14	ADAM22	protein_coding
Pink	ENSG00000213281.4	NRAS	protein_coding							Turquoise	ENSG00000008394.12	MGST1	protein_coding
Pink	ENSG00000213585.10	VDAC1	protein_coding							Turquoise	ENSG00000008838.18	MED24	protein_coding
Pink	ENSG00000213625.8	LEPROT	protein_coding							Turquoise	ENSG00000010030.13	ETV7	protein_coding
Pink	ENSG00000215114.7	UBXN2B	protein_coding							Turquoise	ENSG00000010165.19	METTL13	protein_coding
Pink	ENSG00000215717.5	TMEM167B	protein_coding							Turquoise	ENSG00000010270.13	STARD3NL	protein_coding
Pink	ENSG00000225733.5	FGD5-AS1	antisense							Turquoise	ENSG00000010295.19	IFFO1	protein_coding
Pink	ENSG00000230989.6	HSBP1	protein_coding							Turquoise	ENSG00000010322.15	NISCH	protein_coding
Pink	ENSG00000231991.4	ANXA2P2	processed_pseudogene							Turquoise	ENSG00000010327.10	STAB1	protein_coding
Pink	ENSG00000241399.6	CD302	protein_coding							Turquoise	ENSG00000010361.13	FUZ	protein_coding
Pink	ENSG00000244038.9	DDOST	protein_coding							Turquoise	ENSG00000010539.11	ZNF200	protein_coding
Pink	ENSG00000254685.6	FPGT	protein_coding							Turquoise	ENSG00000010803.16	SCMH1	protein_coding
lightCyan	ENSG00000008394.12	MGST1	protein_coding							Turquoise	ENSG00000011009.10	LYPLA2	protein_coding
lightCyan	ENSG00000011198.7	ABHD5	protein_coding							Turquoise	ENSG00000012174.11	MBTPS2	protein_coding
lightCyan	ENSG00000014257.15	ACPP	protein_coding							Turquoise	ENSG00000012211.12	PRICKLE3	protein_coding
lightCyan	ENSG00000021355.12	SERPINB1	protein_coding							Turquoise	ENSG00000013374.15	NUB1	protein_coding
lightCyan	ENSG00000025800.13	KPNA6	protein_coding							Turquoise	ENSG00000013503.9	POLR3B	protein_coding
lightCyan	ENSG00000029364.11	SLC39A9	protein_coding							Turquoise	ENSG00000014164.6	ZC3H3	protein_coding
lightCyan	ENSG00000035862.12	TIMP2	protein_coding							Turquoise	ENSG00000014919.12	COX15	protein_coding
lightCyan	ENSG00000038427.15	VCAN	protein_coding							Turquoise	ENSG00000015153.14	YAF2	protein_coding
lightCyan	ENSG00000060749.14	QSER1	protein_coding							Turquoise	ENSG00000015532.9	XYLT2	protein_coding
lightCyan	ENSG00000069974.15	RAB27A	protein_coding							Turquoise	ENSG00000016864.17	GLT8D1	protein_coding
lightCyan	ENSG00000070214.15	SLC44A1	protein_coding							Turquoise	ENSG00000019169.10	MARCO	protein_coding
lightCyan	ENSG00000075303.12	SLC25A40	protein_coding							Turquoise	ENSG00000021574.11	SPAST	protein_coding
lightCyan	ENSG00000078618.20	NRDC	protein_coding							Turquoise	ENSG00000023191.16	RNH1	protein_coding
lightCyan	ENSG00000078747.13	ITCH	protein_coding							Turquoise	ENSG00000023697.12	DERA	protein_coding
lightCyan	ENSG00000080200.9	CRYBG3	protein_coding							Turquoise	ENSG00000023909.9	GCLM	protein_coding
lightCyan	ENSG00000082701.14	GSK3B	protein_coding							Turquoise	ENSG00000024862.17	CCDC28A	protein_coding
lightCyan	ENSG00000090487.10	SPG21	protein_coding							Turquoise	ENSG00000025156.12	HSF2	protein_coding
lightCyan	ENSG00000091436.16	AC013461.1	protein_coding							Turquoise	ENSG00000025770.18	NCAPH2	protein_coding
lightCyan	ENSG00000095787.21	WAC	protein_coding							Turquoise	ENSG00000025772.7	TOMM34	protein_coding
lightCyan	ENSG00000097033.14	SH3GLB1	protein_coding							Turquoise	ENSG00000027869.11	SH2D2A	protein_coding
lightCyan	ENSG00000100030.14	MAPK1	protein_coding							Turquoise	ENSG00000030066.13	NUP160	protein_coding
lightCyan	ENSG00000100503.23	NIN	protein_coding							Turquoise	ENSG00000030110.12	BAK1	protein_coding
lightCyan	ENSG00000100504.16	PYGL	protein_coding							Turquoise	ENSG00000031823.14	RANBP3	protein_coding
lightCyan	ENSG00000100568.10	VTI1B	protein_coding							Turquoise	ENSG00000033030.13	ZCCHC8	protein_coding
lightCyan	ENSG00000100697.14	DICER1	protein_coding							Turquoise	ENSG00000033050.7	ABCF2	protein_coding
lightCyan	ENSG00000101457.12	DNTTIP1	protein_coding							Turquoise	ENSG00000034053.14	APBA2	protein_coding
lightCyan	ENSG00000101558.13	VAPA	protein_coding							Turquoise	ENSG00000035664.11	DAPK2	protein_coding
lightCyan	ENSG00000102580.14	DNAJC3	protein_coding							Turquoise	ENSG00000036448.9	MYOM2	protein_coding
lightCyan	ENSG00000102699.5	PARP4	protein_coding							Turquoise	ENSG00000037757.13	MRI1	protein_coding
lightCyan	ENSG00000103381.11	CPPED1	protein_coding							Turquoise	ENSG00000038210.12	PI4K2B	protein_coding
lightCyan	ENSG00000103642.11	LACTB	protein_coding							Turquoise	ENSG00000038274.16	MAT2B	protein_coding
lightCyan	ENSG00000104447.11	TRPS1	protein_coding							Turquoise	ENSG00000040275.16	SPDL1	protein_coding
lightCyan	ENSG00000105438.8	KDELR1	protein_coding							Turquoise	ENSG00000040341.17	STAU2	protein_coding
lightCyan	ENSG00000105698.15	USF2	protein_coding							Turquoise	ENSG00000040531.14	CTNS	protein_coding
lightCyan	ENSG00000106780.8	MEGF9	protein_coding							Turquoise	ENSG00000042088.13	TDP1	protein_coding
lightCyan	ENSG00000107341.4	UBE2R2	protein_coding							Turquoise	ENSG00000042753.11	AP2S1	protein_coding
lightCyan	ENSG00000107897.18	ACBD5	protein_coding							Turquoise	ENSG00000042980.12	ADAM28	protein_coding
lightCyan	ENSG00000108510.9	MED13	protein_coding							Turquoise	ENSG00000046647.13	GEMIN8	protein_coding
lightCyan	ENSG00000109133.12	TMEM33	protein_coding							Turquoise	ENSG00000047578.12	KIAA0556	protein_coding
lightCyan	ENSG00000110090.12	CPT1A	protein_coding							Turquoise	ENSG00000047621.11	C12orf4	protein_coding
lightCyan	ENSG00000111647.12	UHRF1BP1L	protein_coding							Turquoise	ENSG00000047849.21	MAP4	protein_coding
lightCyan	ENSG00000111669.14	TPI1	protein_coding							Turquoise	ENSG00000048140.17	TSPAN17	protein_coding
lightCyan	ENSG00000111737.11	RAB35	protein_coding							Turquoise	ENSG00000049249.8	TNFRSF9	protein_coding
lightCyan	ENSG00000113163.15	COL4A3BP	protein_coding							Turquoise	ENSG00000049541.10	RFC2	protein_coding
lightCyan	ENSG00000113712.16	CSNK1A1	protein_coding							Turquoise	ENSG00000049656.13	CLPTM1L	protein_coding
lightCyan	ENSG00000114331.13	ACAP2	protein_coding							Turquoise	ENSG00000049769.12	PPP1R3F	protein_coding
lightCyan	ENSG00000114904.12	NEK4	protein_coding							Turquoise	ENSG00000049860.13	HEXB	protein_coding
lightCyan	ENSG00000115271.10	GCA	protein_coding							Turquoise	ENSG00000050130.17	JKAMP	protein_coding
lightCyan	ENSG00000115355.15	CCDC88A	protein_coding							Turquoise	ENSG00000050344.8	NFE2L3	protein_coding
lightCyan	ENSG00000115677.16	HDLBP	protein_coding							Turquoise	ENSG00000050405.13	LIMA1	protein_coding
lightCyan	ENSG00000116991.10	SIPA1L2	protein_coding							Turquoise	ENSG00000050426.15	LETMD1	protein_coding
lightCyan	ENSG00000118564.14	FBXL5	protein_coding							Turquoise	ENSG00000050748.17	MAPK9	protein_coding
lightCyan	ENSG00000119321.8	FKBP15	protein_coding							Turquoise	ENSG00000051009.10	FAM160A2	protein_coding
lightCyan	ENSG00000119686.9	FLVCR2	protein_coding							Turquoise	ENSG00000051128.18	HOMER3	protein_coding
lightCyan	ENSG00000119900.7	OGFRL1	protein_coding							Turquoise	ENSG00000052795.12	FNIP2	protein_coding
lightCyan	ENSG00000119979.16	FAM45A	protein_coding							Turquoise	ENSG00000052802.12	MSMO1	protein_coding
lightCyan	ENSG00000120265.16	PCMT1	protein_coding							Turquoise	ENSG00000053372.4	MRTO4	protein_coding
lightCyan	ENSG00000120594.16	PLXDC2	protein_coding							Turquoise	ENSG00000054116.11	TRAPPC3	protein_coding
lightCyan	ENSG00000120913.23	PDLIM2	protein_coding							Turquoise	ENSG00000054219.10	LY75	protein_coding
lightCyan	ENSG00000121316.10	PLBD1	protein_coding							Turquoise	ENSG00000054277.13	OPN3	protein_coding
lightCyan	ENSG00000123405.13	NFE2	protein_coding							Turquoise	ENSG00000054965.10	FAM168A	protein_coding
lightCyan	ENSG00000123684.12	LPGAT1	protein_coding							Turquoise	ENSG00000054983.16	GALC	protein_coding
lightCyan	ENSG00000124151.18	NCOA3	protein_coding							Turquoise	ENSG00000055147.18	FAM114A2	protein_coding
lightCyan	ENSG00000126858.16	RHOT1	protein_coding							Turquoise	ENSG00000055211.12	GINM1	protein_coding
lightCyan	ENSG00000130775.15	THEMIS2	protein_coding							Turquoise	ENSG00000055950.16	MRPL43	protein_coding
lightCyan	ENSG00000130830.14	MPP1	protein_coding							Turquoise	ENSG00000056050.6	HPF1	protein_coding
lightCyan	ENSG00000131374.14	TBC1D5	protein_coding							Turquoise	ENSG00000056277.15	ZNF280C	protein_coding
lightCyan	ENSG00000131873.5	CHSY1	protein_coding							Turquoise	ENSG00000057252.12	SOAT1	protein_coding
lightCyan	ENSG00000132205.10	EMILIN2	protein_coding							Turquoise	ENSG00000057663.13	ATG5	protein_coding
lightCyan	ENSG00000133318.13	RTN3	protein_coding							Turquoise	ENSG00000058600.15	POLR3E	protein_coding
lightCyan	ENSG00000133789.14	SWAP70	protein_coding							Turquoise	ENSG00000058804.11	NDC1	protein_coding
lightCyan	ENSG00000134755.14	DSC2	protein_coding							Turquoise	ENSG00000059122.16	FLYWCH1	protein_coding
lightCyan	ENSG00000134996.11	OSTF1	protein_coding							Turquoise	ENSG00000059378.12	PARP12	protein_coding
lightCyan	ENSG00000135378.3	PRRG4	protein_coding							Turquoise	ENSG00000059758.7	CDK17	protein_coding
lightCyan	ENSG00000135821.17	GLUL	protein_coding							Turquoise	ENSG00000059769.19	DNAJC25	protein_coding
lightCyan	ENSG00000136161.12	RCBTB2	protein_coding							Turquoise	ENSG00000060069.16	CTDP1	protein_coding
lightCyan	ENSG00000136305.11	CIDEB	protein_coding							Turquoise	ENSG00000060491.16	OGFR	protein_coding
lightCyan	ENSG00000136630.12	HLX	protein_coding							Turquoise	ENSG00000060642.10	PIGV	protein_coding
lightCyan	ENSG00000137462.6	TLR2	protein_coding							Turquoise	ENSG00000060688.12	SNRNP40	protein_coding
lightCyan	ENSG00000137575.11	SDCBP	protein_coding							Turquoise	ENSG00000061273.17	HDAC7	protein_coding
lightCyan	ENSG00000138434.16	SSFA2	protein_coding							Turquoise	ENSG00000061794.12	MRPS35	protein_coding
lightCyan	ENSG00000138613.13	APH1B	protein_coding							Turquoise	ENSG00000063169.10	GLTSCR1	protein_coding
lightCyan	ENSG00000138756.17	BMP2K	protein_coding							Turquoise	ENSG00000063245.14	EPN1	protein_coding
lightCyan	ENSG00000138814.16	PPP3CA	protein_coding							Turquoise	ENSG00000063322.13	MED29	protein_coding
lightCyan	ENSG00000139117.13	CPNE8	protein_coding							Turquoise	ENSG00000063587.13	ZNF275	protein_coding
lightCyan	ENSG00000139370.10	SLC15A4	protein_coding							Turquoise	ENSG00000064651.13	SLC12A2	protein_coding
lightCyan	ENSG00000139433.9	GLTP	protein_coding							Turquoise	ENSG00000064999.13	ANKS1A	protein_coding
lightCyan	ENSG00000139946.9	PELI2	protein_coding							Turquoise	ENSG00000065000.15	AP3D1	protein_coding
lightCyan	ENSG00000140564.10	FURIN	protein_coding							Turquoise	ENSG00000065150.18	IPO5	protein_coding
lightCyan	ENSG00000141401.11	IMPA2	protein_coding							Turquoise	ENSG00000065183.15	WDR3	protein_coding
lightCyan	ENSG00000142227.10	EMP3	protein_coding							Turquoise	ENSG00000065268.10	WDR18	protein_coding
lightCyan	ENSG00000142657.20	PGD	protein_coding							Turquoise	ENSG00000065518.7	NDUFB4	protein_coding
lightCyan	ENSG00000143226.13	FCGR2A	protein_coding							Turquoise	ENSG00000065600.12	TMEM206	protein_coding
lightCyan	ENSG00000143546.9	S100A8	protein_coding							Turquoise	ENSG00000065665.20	SEC61A2	protein_coding
lightCyan	ENSG00000143622.10	RIT1	protein_coding							Turquoise	ENSG00000065802.11	ASB1	protein_coding
lightCyan	ENSG00000144455.13	SUMF1	protein_coding							Turquoise	ENSG00000065911.11	MTHFD2	protein_coding
lightCyan	ENSG00000145246.13	ATP10D	protein_coding							Turquoise	ENSG00000065923.9	SLC9A7	protein_coding
lightCyan	ENSG00000145391.13	SETD7	protein_coding							Turquoise	ENSG00000066117.14	SMARCD1	protein_coding
lightCyan	ENSG00000145569.5	FAM105A	protein_coding							Turquoise	ENSG00000066135.12	KDM4A	protein_coding
lightCyan	ENSG00000147475.14	ERLIN2	protein_coding							Turquoise	ENSG00000066651.17	TRMT11	protein_coding
lightCyan	ENSG00000148218.15	ALAD	protein_coding							Turquoise	ENSG00000067066.16	SP100	protein_coding
lightCyan	ENSG00000151151.5	IPMK	protein_coding							Turquoise	ENSG00000067113.16	PLPP1	protein_coding
lightCyan	ENSG00000154813.9	DPH3	protein_coding							Turquoise	ENSG00000067208.14	EVI5	protein_coding
lightCyan	ENSG00000154845.15	PPP4R1	protein_coding							Turquoise	ENSG00000067533.5	RRP15	protein_coding
lightCyan	ENSG00000156735.10	BAG4	protein_coding							Turquoise	ENSG00000067840.12	PDZD4	protein_coding
lightCyan	ENSG00000157259.6	GATAD1	protein_coding							Turquoise	ENSG00000067955.13	CBFB	protein_coding
lightCyan	ENSG00000158828.6	PINK1	protein_coding							Turquoise	ENSG00000068079.7	IFI35	protein_coding
lightCyan	ENSG00000158869.10	FCER1G	protein_coding							Turquoise	ENSG00000068120.14	COASY	protein_coding
lightCyan	ENSG00000159592.10	GPBP1L1	protein_coding							Turquoise	ENSG00000068383.18	INPP5A	protein_coding
lightCyan	ENSG00000160551.10	TAOK1	protein_coding							Turquoise	ENSG00000068438.14	FTSJ1	protein_coding
lightCyan	ENSG00000161533.11	ACOX1	protein_coding							Turquoise	ENSG00000068885.14	IFT80	protein_coding
lightCyan	ENSG00000161921.14	CXCL16	protein_coding							Turquoise	ENSG00000068903.19	SIRT2	protein_coding
lightCyan	ENSG00000162704.15	ARPC5	protein_coding							Turquoise	ENSG00000069849.10	ATP1B3	protein_coding
lightCyan	ENSG00000162923.14	WDR26	protein_coding							Turquoise	ENSG00000069943.9	PIGB	protein_coding
lightCyan	ENSG00000163110.14	PDLIM5	protein_coding							Turquoise	ENSG00000069956.11	MAPK6	protein_coding
lightCyan	ENSG00000163220.10	S100A9	protein_coding							Turquoise	ENSG00000070047.11	PHRF1	protein_coding
lightCyan	ENSG00000163221.8	S100A12	protein_coding							Turquoise	ENSG00000070061.14	IKBKAP	protein_coding
lightCyan	ENSG00000163466.15	ARPC2	protein_coding							Turquoise	ENSG00000070081.15	NUCB2	protein_coding
lightCyan	ENSG00000163512.13	AZI2	protein_coding							Turquoise	ENSG00000070366.13	SMG6	protein_coding
lightCyan	ENSG00000163931.15	TKT	protein_coding							Turquoise	ENSG00000070495.14	JMJD6	protein_coding
lightCyan	ENSG00000164125.15	FAM198B	protein_coding							Turquoise	ENSG00000070501.11	POLB	protein_coding
lightCyan	ENSG00000164442.9	CITED2	protein_coding							Turquoise	ENSG00000070718.11	AP3M2	protein_coding
lightCyan	ENSG00000164713.9	BRI3	protein_coding							Turquoise	ENSG00000070785.16	EIF2B3	protein_coding
lightCyan	ENSG00000164733.20	CTSB	protein_coding							Turquoise	ENSG00000070882.12	OSBPL3	protein_coding
lightCyan	ENSG00000165025.14	SYK	protein_coding							Turquoise	ENSG00000071246.10	VASH1	protein_coding
lightCyan	ENSG00000165219.21	GAPVD1	protein_coding							Turquoise	ENSG00000072042.12	RDH11	protein_coding
lightCyan	ENSG00000166145.14	SPINT1	protein_coding							Turquoise	ENSG00000072121.15	ZFYVE26	protein_coding
lightCyan	ENSG00000166272.16	WBP1L	protein_coding							Turquoise	ENSG00000072310.16	SREBF1	protein_coding
lightCyan	ENSG00000166734.18	CASC4	protein_coding							Turquoise	ENSG00000072401.14	UBE2D1	protein_coding
lightCyan	ENSG00000168282.5	MGAT2	protein_coding							Turquoise	ENSG00000072609.17	CHFR	protein_coding
lightCyan	ENSG00000168297.15	PXK	protein_coding							Turquoise	ENSG00000072778.19	ACADVL	protein_coding
lightCyan	ENSG00000168610.14	STAT3	protein_coding							Turquoise	ENSG00000072803.17	FBXW11	protein_coding
lightCyan	ENSG00000168615.11	ADAM9	protein_coding							Turquoise	ENSG00000072849.10	DERL2	protein_coding
lightCyan	ENSG00000169230.9	PRELID1	protein_coding							Turquoise	ENSG00000072858.10	SIDT1	protein_coding
lightCyan	ENSG00000169403.11	PTAFR	protein_coding							Turquoise	ENSG00000073008.14	PVR	protein_coding
lightCyan	ENSG00000169504.14	CLIC4	protein_coding							Turquoise	ENSG00000073417.14	PDE8A	protein_coding
lightCyan	ENSG00000169967.16	MAP3K2	protein_coding							Turquoise	ENSG00000073605.18	GSDMB	protein_coding
lightCyan	ENSG00000170458.13	CD14	protein_coding							Turquoise	ENSG00000073756.11	PTGS2	protein_coding
lightCyan	ENSG00000171314.8	PGAM1	protein_coding							Turquoise	ENSG00000075142.13	SRI	protein_coding
lightCyan	ENSG00000171365.15	CLCN5	protein_coding							Turquoise	ENSG00000075234.16	TTC38	protein_coding
lightCyan	ENSG00000171720.9	HDAC3	protein_coding							Turquoise	ENSG00000075399.13	VPS9D1	protein_coding
lightCyan	ENSG00000172243.17	CLEC7A	protein_coding							Turquoise	ENSG00000075790.10	BCAP29	protein_coding
lightCyan	ENSG00000172795.15	DCP2	protein_coding							Turquoise	ENSG00000075856.11	SART3	protein_coding
lightCyan	ENSG00000174130.12	TLR6	protein_coding							Turquoise	ENSG00000075914.12	EXOSC7	protein_coding
lightCyan	ENSG00000174903.15	RAB1B	protein_coding							Turquoise	ENSG00000076003.4	MCM6	protein_coding
lightCyan	ENSG00000175538.10	KCNE3	protein_coding							Turquoise	ENSG00000076053.10	RBM7	protein_coding
lightCyan	ENSG00000176853.15	FAM91A1	protein_coding							Turquoise	ENSG00000076067.11	RBMS2	protein_coding
lightCyan	ENSG00000177125.5	ZBTB34	protein_coding							Turquoise	ENSG00000076242.14	MLH1	protein_coding
lightCyan	ENSG00000177156.10	TALDO1	protein_coding							Turquoise	ENSG00000076554.15	TPD52	protein_coding
lightCyan	ENSG00000180773.14	SLC36A4	protein_coding							Turquoise	ENSG00000076650.6	GPATCH1	protein_coding
lightCyan	ENSG00000181274.6	FRAT2	protein_coding							Turquoise	ENSG00000076864.19	RAP1GAP	protein_coding
lightCyan	ENSG00000181444.12	ZNF467	protein_coding							Turquoise	ENSG00000077044.10	DGKD	protein_coding
lightCyan	ENSG00000181467.4	RAP2B	protein_coding							Turquoise	ENSG00000077348.8	EXOSC5	protein_coding
lightCyan	ENSG00000183019.7	MCEMP1	protein_coding							Turquoise	ENSG00000077463.14	SIRT6	protein_coding
lightCyan	ENSG00000183255.11	PTTG1IP	protein_coding							Turquoise	ENSG00000077514.8	POLD3	protein_coding
lightCyan	ENSG00000185432.11	METTL7A	protein_coding							Turquoise	ENSG00000077585.13	GPR137B	protein_coding
lightCyan	ENSG00000185624.14	P4HB	protein_coding							Turquoise	ENSG00000077713.18	SLC25A43	protein_coding
lightCyan	ENSG00000185728.16	YTHDF3	protein_coding							Turquoise	ENSG00000077721.15	UBE2A	protein_coding
lightCyan	ENSG00000185963.13	BICD2	protein_coding							Turquoise	ENSG00000078081.7	LAMP3	protein_coding
lightCyan	ENSG00000187446.11	CHP1	protein_coding							Turquoise	ENSG00000078140.13	UBE2K	protein_coding
lightCyan	ENSG00000188641.12	DPYD	protein_coding							Turquoise	ENSG00000078246.16	TULP3	protein_coding
lightCyan	ENSG00000188997.7	KCTD21	protein_coding							Turquoise	ENSG00000078902.15	TOLLIP	protein_coding
lightCyan	ENSG00000197006.13	METTL9	protein_coding							Turquoise	ENSG00000079313.12	REXO1	protein_coding
lightCyan	ENSG00000197405.7	C5AR1	protein_coding							Turquoise	ENSG00000079459.12	FDFT1	protein_coding
lightCyan	ENSG00000198189.10	HSD17B11	protein_coding							Turquoise	ENSG00000079462.7	PAFAH1B3	protein_coding
lightCyan	ENSG00000198431.15	TXNRD1	protein_coding							Turquoise	ENSG00000079616.12	KIF22	protein_coding
lightCyan	ENSG00000198585.11	NUDT16	protein_coding							Turquoise	ENSG00000079974.17	RABL2B	protein_coding
lightCyan	ENSG00000198814.12	GK	protein_coding							Turquoise	ENSG00000079999.13	KEAP1	protein_coding
lightCyan	ENSG00000198876.12	DCAF12	protein_coding							Turquoise	ENSG00000080298.15	RFX3	protein_coding
lightCyan	ENSG00000198925.10	ATG9A	protein_coding							Turquoise	ENSG00000080845.17	DLGAP4	protein_coding
lightCyan	ENSG00000204577.11	LILRB3	protein_coding							Turquoise	ENSG00000081087.14	OSTM1	protein_coding
lightCyan	ENSG00000205269.5	TMEM170B	protein_coding							Turquoise	ENSG00000081692.12	JMJD4	protein_coding
lightCyan	ENSG00000213341.10	CHUK	protein_coding							Turquoise	ENSG00000082269.16	FAM135A	protein_coding
lightCyan	ENSG00000213639.9	PPP1CB	protein_coding							Turquoise	ENSG00000082397.17	EPB41L3	protein_coding
lightCyan	ENSG00000213876.4	RPL7AP64	processed_pseudogene							Turquoise	ENSG00000082438.15	COBLL1	protein_coding
lightCyan	ENSG00000221869.4	CEBPD	protein_coding							Turquoise	ENSG00000083093.9	PALB2	protein_coding
lightCyan	ENSG00000244482.10	LILRA6	protein_coding							Turquoise	ENSG00000083099.10	LYRM2	protein_coding
lightCyan	ENSG00000254470.2	AP5B1	protein_coding							Turquoise	ENSG00000083123.14	BCKDHB	protein_coding
lightCyan	ENSG00000255112.2	CHMP1B	protein_coding							Turquoise	ENSG00000083454.21	P2RX5	protein_coding
lightCyan	ENSG00000261371.5	PECAM1	protein_coding							Turquoise	ENSG00000083750.12	RRAGB	protein_coding
lightCyan	ENSG00000274536.5	MIR223	antisense							Turquoise	ENSG00000083844.10	ZNF264	protein_coding
Violet	ENSG00000004799.7	PDK4	protein_coding							Turquoise	ENSG00000084623.11	EIF3I	protein_coding
Violet	ENSG00000010165.19	METTL13	protein_coding							Turquoise	ENSG00000084652.15	TXLNA	protein_coding
Violet	ENSG00000011304.18	PTBP1	protein_coding							Turquoise	ENSG00000085433.15	WDR47	protein_coding
Violet	ENSG00000023734.10	STRAP	protein_coding							Turquoise	ENSG00000085491.15	SLC25A24	protein_coding
Violet	ENSG00000028528.14	SNX1	protein_coding							Turquoise	ENSG00000085563.14	ABCB1	protein_coding
Violet	ENSG00000033100.15	CHPF2	protein_coding							Turquoise	ENSG00000085644.13	ZNF213	protein_coding
Violet	ENSG00000064763.10	FAR2	protein_coding							Turquoise	ENSG00000085662.13	AKR1B1	protein_coding
Violet	ENSG00000072506.12	HSD17B10	protein_coding							Turquoise	ENSG00000085872.14	CHERP	protein_coding
Violet	ENSG00000072952.18	MRVI1	protein_coding							Turquoise	ENSG00000086065.13	CHMP5	protein_coding
Violet	ENSG00000077721.15	UBE2A	protein_coding							Turquoise	ENSG00000086544.2	ITPKC	protein_coding
Violet	ENSG00000084090.13	STARD7	protein_coding							Turquoise	ENSG00000086827.8	ZW10	protein_coding
Violet	ENSG00000087365.15	SF3B2	protein_coding							Turquoise	ENSG00000086848.14	ALG9	protein_coding
Violet	ENSG00000089006.16	SNX5	protein_coding							Turquoise	ENSG00000087191.12	PSMC5	protein_coding
Violet	ENSG00000089063.14	TMEM230	protein_coding							Turquoise	ENSG00000088053.11	GP6	protein_coding
Violet	ENSG00000093000.18	NUP50	protein_coding							Turquoise	ENSG00000088205.12	DDX18	protein_coding
Violet	ENSG00000093144.18	ECHDC1	protein_coding							Turquoise	ENSG00000088298.12	EDEM2	protein_coding
Violet	ENSG00000096717.11	SIRT1	protein_coding							Turquoise	ENSG00000088682.13	COQ9	protein_coding
Violet	ENSG00000104695.12	PPP2CB	protein_coding							Turquoise	ENSG00000088726.15	TMEM40	protein_coding
Violet	ENSG00000105821.14	DNAJC2	protein_coding							Turquoise	ENSG00000088812.17	ATRN	protein_coding
Violet	ENSG00000107758.15	PPP3CB	protein_coding							Turquoise	ENSG00000088854.12	C20orf194	protein_coding
Violet	ENSG00000108064.10	TFAM	protein_coding							Turquoise	ENSG00000088876.11	ZNF343	protein_coding
Violet	ENSG00000108651.9	UTP6	protein_coding							Turquoise	ENSG00000088970.15	KIZ	protein_coding
Violet	ENSG00000110876.9	SELPLG	protein_coding							Turquoise	ENSG00000088986.10	DYNLL1	protein_coding
Violet	ENSG00000111726.12	CMAS	protein_coding							Turquoise	ENSG00000089022.13	MAPKAPK5	protein_coding
Violet	ENSG00000114209.14	PDCD10	protein_coding							Turquoise	ENSG00000089048.14	ESF1	protein_coding
Violet	ENSG00000115446.11	UNC50	protein_coding							Turquoise	ENSG00000089050.15	RBBP9	protein_coding
Violet	ENSG00000115762.16	PLEKHB2	protein_coding							Turquoise	ENSG00000089060.11	SLC8B1	protein_coding
Violet	ENSG00000116266.10	STXBP3	protein_coding							Turquoise	ENSG00000089123.15	TASP1	protein_coding
Violet	ENSG00000116288.12	PARK7	protein_coding							Turquoise	ENSG00000089127.12	OAS1	protein_coding
Violet	ENSG00000119632.3	IFI27L2	protein_coding							Turquoise	ENSG00000089154.10	GCN1	protein_coding
Violet	ENSG00000119986.6	AVPI1	protein_coding							Turquoise	ENSG00000089195.14	TRMT6	protein_coding
Violet	ENSG00000123130.16	ACOT9	protein_coding							Turquoise	ENSG00000089597.16	GANAB	protein_coding
Violet	ENSG00000123444.13	KBTBD4	protein_coding							Turquoise	ENSG00000089818.16	NECAP1	protein_coding
Violet	ENSG00000123562.16	MORF4L2	protein_coding							Turquoise	ENSG00000089876.11	DHX32	protein_coding
Violet	ENSG00000124535.15	WRNIP1	protein_coding							Turquoise	ENSG00000090006.17	LTBP4	protein_coding
Violet	ENSG00000126698.10	DNAJC8	protein_coding							Turquoise	ENSG00000090263.15	MRPS33	protein_coding
Violet	ENSG00000127184.11	COX7C	protein_coding							Turquoise	ENSG00000090266.12	NDUFB2	protein_coding
Violet	ENSG00000133119.12	RFC3	protein_coding							Turquoise	ENSG00000090339.8	ICAM1	protein_coding
Violet	ENSG00000134697.12	GNL2	protein_coding							Turquoise	ENSG00000090372.14	STRN4	protein_coding
Violet	ENSG00000135047.14	CTSL	protein_coding							Turquoise	ENSG00000090470.14	PDCD7	protein_coding
Violet	ENSG00000135617.3	PRADC1	protein_coding							Turquoise	ENSG00000090520.11	DNAJB11	protein_coding
Violet	ENSG00000135930.13	EIF4E2	protein_coding							Turquoise	ENSG00000090612.20	ZNF268	protein_coding
Violet	ENSG00000136485.14	DCAF7	protein_coding							Turquoise	ENSG00000090615.13	GOLGA3	protein_coding
Violet	ENSG00000136826.14	KLF4	protein_coding							Turquoise	ENSG00000090861.15	AARS	protein_coding
Violet	ENSG00000136827.11	TOR1A	protein_coding							Turquoise	ENSG00000091436.16	AC013461.1	protein_coding
Violet	ENSG00000137492.7	THAP12	protein_coding							Turquoise	ENSG00000091483.6	FH	protein_coding
Violet	ENSG00000140319.10	SRP14	protein_coding							Turquoise	ENSG00000091542.8	ALKBH5	protein_coding
Violet	ENSG00000141759.14	TXNL4A	protein_coding							Turquoise	ENSG00000091732.15	ZC3HC1	protein_coding
Violet	ENSG00000142669.14	SH3BGRL3	protein_coding							Turquoise	ENSG00000091972.18	CD200	protein_coding
Violet	ENSG00000143222.11	UFC1	protein_coding							Turquoise	ENSG00000092020.10	PPP2R3C	protein_coding
Violet	ENSG00000143368.9	SF3B4	protein_coding							Turquoise	ENSG00000092036.17	HAUS4	protein_coding
Violet	ENSG00000143653.9	SCCPDH	protein_coding							Turquoise	ENSG00000092094.10	OSGEP	protein_coding
Violet	ENSG00000145741.15	BTF3	protein_coding							Turquoise	ENSG00000092098.16	RNF31	protein_coding
Violet	ENSG00000146373.16	RNF217	protein_coding							Turquoise	ENSG00000092330.15	TINF2	protein_coding
Violet	ENSG00000149196.15	HIKESHI	protein_coding							Turquoise	ENSG00000092470.11	WDR76	protein_coding
Violet	ENSG00000150316.11	CWC15	protein_coding							Turquoise	ENSG00000092964.17	DPYSL2	protein_coding
Violet	ENSG00000150779.11	TIMM8B	protein_coding							Turquoise	ENSG00000095002.13	MSH2	protein_coding
Violet	ENSG00000157916.19	RER1	protein_coding							Turquoise	ENSG00000095319.14	NUP188	protein_coding
Violet	ENSG00000158710.14	TAGLN2	protein_coding							Turquoise	ENSG00000095321.16	CRAT	protein_coding
Violet	ENSG00000159069.13	FBXW5	protein_coding							Turquoise	ENSG00000095585.16	BLNK	protein_coding
Violet	ENSG00000161638.10	ITGA5	protein_coding							Turquoise	ENSG00000095932.6	SMIM24	protein_coding
Violet	ENSG00000162909.17	CAPN2	protein_coding							Turquoise	ENSG00000096006.11	CRISP3	protein_coding
Violet	ENSG00000163297.16	ANTXR2	protein_coding							Turquoise	ENSG00000096080.11	MRPS18A	protein_coding
Violet	ENSG00000163743.13	RCHY1	protein_coding							Turquoise	ENSG00000096433.10	ITPR3	protein_coding
Violet	ENSG00000164144.15	ARFIP1	protein_coding							Turquoise	ENSG00000096654.15	ZNF184	protein_coding
Violet	ENSG00000164609.9	SLU7	protein_coding							Turquoise	ENSG00000097007.17	ABL1	protein_coding
Violet	ENSG00000165487.13	MICU2	protein_coding							Turquoise	ENSG00000097046.12	CDC7	protein_coding
Violet	ENSG00000165675.16	ENOX2	protein_coding							Turquoise	ENSG00000099139.13	PCSK5	protein_coding
Violet	ENSG00000168286.2	THAP11	protein_coding							Turquoise	ENSG00000099219.13	ERMP1	protein_coding
Violet	ENSG00000168701.18	TMEM208	protein_coding							Turquoise	ENSG00000099251.14	HSD17B7P2	transcribed_unprocessed_pseudogene
Violet	ENSG00000169919.16	GUSB	protein_coding							Turquoise	ENSG00000099326.8	MZF1	protein_coding
Violet	ENSG00000170876.7	TMEM43	protein_coding							Turquoise	ENSG00000099330.8	OCEL1	protein_coding
Violet	ENSG00000170889.13	RPS9	protein_coding							Turquoise	ENSG00000099381.16	SETD1A	protein_coding
Violet	ENSG00000172197.10	MBOAT1	protein_coding							Turquoise	ENSG00000099795.6	NDUFB7	protein_coding
Violet	ENSG00000176022.4	B3GALT6	protein_coding							Turquoise	ENSG00000099860.8	GADD45B	protein_coding
Violet	ENSG00000177628.15	GBA	protein_coding							Turquoise	ENSG00000099899.14	TRMT2A	protein_coding
Violet	ENSG00000177733.6	HNRNPA0	protein_coding							Turquoise	ENSG00000099910.16	KLHL22	protein_coding
Violet	ENSG00000179010.14	MRFAP1	protein_coding							Turquoise	ENSG00000099949.18	LZTR1	protein_coding
Violet	ENSG00000179119.14	SPTY2D1	protein_coding							Turquoise	ENSG00000099956.18	SMARCB1	protein_coding
Violet	ENSG00000179456.10	ZBTB18	protein_coding							Turquoise	ENSG00000099977.13	DDT	protein_coding
Violet	ENSG00000185825.15	BCAP31	protein_coding							Turquoise	ENSG00000099985.3	OSM	protein_coding
Violet	ENSG00000189050.15	RNFT1	protein_coding							Turquoise	ENSG00000100023.18	PPIL2	protein_coding
Violet	ENSG00000196531.10	NACA	protein_coding							Turquoise	ENSG00000100029.17	PES1	protein_coding
Violet	ENSG00000197747.8	S100A10	protein_coding							Turquoise	ENSG00000100058.12	CRYBB2P1	transcribed_unprocessed_pseudogene
Violet	ENSG00000197930.12	ERO1A	protein_coding							Turquoise	ENSG00000100060.17	MFNG	protein_coding
Violet	ENSG00000198142.4	SOWAHC	protein_coding							Turquoise	ENSG00000100099.20	HPS4	protein_coding
Violet	ENSG00000198618.5	PPIAP22	processed_pseudogene							Turquoise	ENSG00000100150.16	DEPDC5	protein_coding
Violet	ENSG00000198839.9	ZNF277	protein_coding							Turquoise	ENSG00000100181.22	TPTEP1	transcribed_unprocessed_pseudogene
Violet	ENSG00000203747.9	FCGR3A	protein_coding							Turquoise	ENSG00000100209.9	HSCB	protein_coding
Violet	ENSG00000233830.2	EIF4HP1	processed_pseudogene							Turquoise	ENSG00000100216.5	TOMM22	protein_coding
Violet	ENSG00000235655.3	H3F3AP4	processed_pseudogene							Turquoise	ENSG00000100220.11	RTCB	protein_coding
Violet	ENSG00000237973.1	MTCO1P12	unprocessed_pseudogene							Turquoise	ENSG00000100239.15	PPP6R2	protein_coding
Violet	ENSG00000254952.1	AP001257.1	lincRNA							Turquoise	ENSG00000100246.12	DNAL4	protein_coding
Violet	ENSG00000259956.1	RBM15B	protein_coding							Turquoise	ENSG00000100294.12	MCAT	protein_coding
Violet	ENSG00000261526.2	CTB-31O20.2	lincRNA							Turquoise	ENSG00000100297.15	MCM5	protein_coding
Violet	ENSG00000272562.1	RP11-396C23.4	antisense							Turquoise	ENSG00000100299.17	ARSA	protein_coding
Yellow	ENSG00000004142.11	POLDIP2	protein_coding							Turquoise	ENSG00000100307.12	CBX7	protein_coding
Yellow	ENSG00000004961.14	HCCS	protein_coding							Turquoise	ENSG00000100319.12	ZMAT5	protein_coding
Yellow	ENSG00000005022.5	SLC25A5	protein_coding							Turquoise	ENSG00000100335.13	MIEF1	protein_coding
Yellow	ENSG00000012963.14	UBR7	protein_coding							Turquoise	ENSG00000100347.14	SAMM50	protein_coding
Yellow	ENSG00000013275.7	PSMC4	protein_coding							Turquoise	ENSG00000100359.20	SGSM3	protein_coding
Yellow	ENSG00000013583.8	HEBP1	protein_coding							Turquoise	ENSG00000100364.18	KIAA0930	protein_coding
Yellow	ENSG00000017260.19	ATP2C1	protein_coding							Turquoise	ENSG00000100372.14	SLC25A17	protein_coding
Yellow	ENSG00000017797.11	RALBP1	protein_coding							Turquoise	ENSG00000100395.14	L3MBTL2	protein_coding
Yellow	ENSG00000022277.12	RTFDC1	protein_coding							Turquoise	ENSG00000100410.7	PHF5A	protein_coding
Yellow	ENSG00000023191.16	RNH1	protein_coding							Turquoise	ENSG00000100413.16	POLR3H	protein_coding
Yellow	ENSG00000025796.13	SEC63	protein_coding							Turquoise	ENSG00000100425.18	BRD1	protein_coding
Yellow	ENSG00000026508.16	CD44	protein_coding							Turquoise	ENSG00000100528.11	CNIH1	protein_coding
Yellow	ENSG00000033800.13	PIAS1	protein_coding							Turquoise	ENSG00000100567.12	PSMA3	protein_coding
Yellow	ENSG00000034713.7	GABARAPL2	protein_coding							Turquoise	ENSG00000100591.7	AHSA1	protein_coding
Yellow	ENSG00000036054.12	TBC1D23	protein_coding							Turquoise	ENSG00000100592.15	DAAM1	protein_coding
Yellow	ENSG00000042445.13	RETSAT	protein_coding							Turquoise	ENSG00000100629.16	CEP128	protein_coding
Yellow	ENSG00000042980.12	ADAM28	protein_coding							Turquoise	ENSG00000100632.10	ERH	protein_coding
Yellow	ENSG00000048392.11	RRM2B	protein_coding							Turquoise	ENSG00000100804.18	PSMB5	protein_coding
Yellow	ENSG00000049245.12	VAMP3	protein_coding							Turquoise	ENSG00000100814.17	CCNB1IP1	protein_coding
Yellow	ENSG00000051108.14	HERPUD1	protein_coding							Turquoise	ENSG00000100836.10	PABPN1	protein_coding
Yellow	ENSG00000053372.4	MRTO4	protein_coding							Turquoise	ENSG00000100865.14	CINP	protein_coding
Yellow	ENSG00000061794.12	MRPS35	protein_coding							Turquoise	ENSG00000100883.11	SRP54	protein_coding
Yellow	ENSG00000064989.12	CALCRL	protein_coding							Turquoise	ENSG00000100918.12	REC8	protein_coding
Yellow	ENSG00000065154.11	OAT	protein_coding							Turquoise	ENSG00000100983.9	GSS	protein_coding
Yellow	ENSG00000065427.14	KARS	protein_coding							Turquoise	ENSG00000100994.11	PYGB	protein_coding
Yellow	ENSG00000066322.13	ELOVL1	protein_coding							Turquoise	ENSG00000101057.15	MYBL2	protein_coding
Yellow	ENSG00000066455.12	GOLGA5	protein_coding							Turquoise	ENSG00000101079.20	NDRG3	protein_coding
Yellow	ENSG00000067064.10	IDI1	protein_coding							Turquoise	ENSG00000101104.12	PABPC1L	protein_coding
Yellow	ENSG00000067248.9	DHX29	protein_coding							Turquoise	ENSG00000101146.12	RAE1	protein_coding
Yellow	ENSG00000067829.18	IDH3G	protein_coding							Turquoise	ENSG00000101181.17	MTG2	protein_coding
Yellow	ENSG00000067955.13	CBFB	protein_coding							Turquoise	ENSG00000101182.14	PSMA7	protein_coding
Yellow	ENSG00000071127.16	WDR1	protein_coding							Turquoise	ENSG00000101189.6	MRGBP	protein_coding
Yellow	ENSG00000071243.15	ING3	protein_coding							Turquoise	ENSG00000101193.7	GID8	protein_coding
Yellow	ENSG00000071967.11	CYBRD1	protein_coding							Turquoise	ENSG00000101220.17	C20orf27	protein_coding
Yellow	ENSG00000072849.10	DERL2	protein_coding							Turquoise	ENSG00000101247.17	NDUFAF5	protein_coding
Yellow	ENSG00000072954.6	TMEM38A	protein_coding							Turquoise	ENSG00000101350.7	KIF3B	protein_coding
Yellow	ENSG00000074842.7	MYDGF	protein_coding							Turquoise	ENSG00000101363.12	MANBAL	protein_coding
Yellow	ENSG00000075234.16	TTC38	protein_coding							Turquoise	ENSG00000101407.12	TTI1	protein_coding
Yellow	ENSG00000075790.10	BCAP29	protein_coding							Turquoise	ENSG00000101413.11	RPRD1B	protein_coding
Yellow	ENSG00000081189.14	MEF2C	protein_coding							Turquoise	ENSG00000101442.9	ACTR5	protein_coding
Yellow	ENSG00000081721.11	DUSP12	protein_coding							Turquoise	ENSG00000101452.14	DHX35	protein_coding
Yellow	ENSG00000084207.15	GSTP1	protein_coding							Turquoise	ENSG00000101473.16	ACOT8	protein_coding
Yellow	ENSG00000084733.10	RAB10	protein_coding							Turquoise	ENSG00000101544.8	ADNP2	protein_coding
Yellow	ENSG00000085433.15	WDR47	protein_coding							Turquoise	ENSG00000101574.14	METTL4	protein_coding
Yellow	ENSG00000087086.14	FTL	protein_coding							Turquoise	ENSG00000101751.10	POLI	protein_coding
Yellow	ENSG00000087111.20	PIGS	protein_coding							Turquoise	ENSG00000101844.17	ATG4A	protein_coding
Yellow	ENSG00000087470.17	DNM1L	protein_coding							Turquoise	ENSG00000101846.6	STS	protein_coding
Yellow	ENSG00000088247.16	KHSRP	protein_coding							Turquoise	ENSG00000101868.10	POLA1	protein_coding
Yellow	ENSG00000088832.15	FKBP1A	protein_coding							Turquoise	ENSG00000101986.11	ABCD1	protein_coding
Yellow	ENSG00000089195.14	TRMT6	protein_coding							Turquoise	ENSG00000101997.12	CCDC22	protein_coding
Yellow	ENSG00000089248.6	ERP29	protein_coding							Turquoise	ENSG00000102030.15	NAA10	protein_coding
Yellow	ENSG00000089289.15	IGBP1	protein_coding							Turquoise	ENSG00000102054.17	RBBP7	protein_coding
Yellow	ENSG00000090273.13	NUDC	protein_coding							Turquoise	ENSG00000102125.15	TAZ	protein_coding
Yellow	ENSG00000091164.12	TXNL1	protein_coding							Turquoise	ENSG00000102178.12	UBL4A	protein_coding
Yellow	ENSG00000091483.6	FH	protein_coding							Turquoise	ENSG00000102225.15	CDK16	protein_coding
Yellow	ENSG00000091947.9	TMEM101	protein_coding							Turquoise	ENSG00000102312.20	PORCN	protein_coding
Yellow	ENSG00000092010.14	PSME1	protein_coding							Turquoise	ENSG00000102393.9	GLA	protein_coding
Yellow	ENSG00000092020.10	PPP2R3C	protein_coding							Turquoise	ENSG00000102401.19	ARMCX3	protein_coding
Yellow	ENSG00000092203.13	TOX4	protein_coding							Turquoise	ENSG00000102543.14	CDADC1	protein_coding
Yellow	ENSG00000092964.17	DPYSL2	protein_coding							Turquoise	ENSG00000102572.14	STK24	protein_coding
Yellow	ENSG00000093072.15	CECR1	protein_coding							Turquoise	ENSG00000102606.17	ARHGEF7	protein_coding
Yellow	ENSG00000094880.10	CDC23	protein_coding							Turquoise	ENSG00000102780.16	DGKH	protein_coding
Yellow	ENSG00000095261.13	PSMD5	protein_coding							Turquoise	ENSG00000102804.14	TSC22D1	protein_coding
Yellow	ENSG00000095564.13	BTAF1	protein_coding							Turquoise	ENSG00000102870.5	ZNF629	protein_coding
Yellow	ENSG00000099246.16	RAB18	protein_coding							Turquoise	ENSG00000102871.15	TRADD	protein_coding
Yellow	ENSG00000099290.15	FAM21A	protein_coding							Turquoise	ENSG00000102886.14	GDPD3	protein_coding
Yellow	ENSG00000099341.11	PSMD8	protein_coding							Turquoise	ENSG00000103024.7	NME3	protein_coding
Yellow	ENSG00000100097.11	LGALS1	protein_coding							Turquoise	ENSG00000103043.14	VAC14	protein_coding
Yellow	ENSG00000100292.16	HMOX1	protein_coding							Turquoise	ENSG00000103047.7	TANGO6	protein_coding
Yellow	ENSG00000100294.12	MCAT	protein_coding							Turquoise	ENSG00000103091.14	WDR59	protein_coding
Yellow	ENSG00000100297.15	MCM5	protein_coding							Turquoise	ENSG00000103126.14	AXIN1	protein_coding
Yellow	ENSG00000100412.15	ACO2	protein_coding							Turquoise	ENSG00000103150.5	MLYCD	protein_coding
Yellow	ENSG00000100528.11	CNIH1	protein_coding							Turquoise	ENSG00000103248.18	MTHFSD	protein_coding
Yellow	ENSG00000100554.11	ATP6V1D	protein_coding							Turquoise	ENSG00000103249.17	CLCN7	protein_coding
Yellow	ENSG00000100804.18	PSMB5	protein_coding							Turquoise	ENSG00000103274.10	NUBP1	protein_coding
Yellow	ENSG00000100897.17	DCAF11	protein_coding							Turquoise	ENSG00000103275.19	UBE2I	protein_coding
Yellow	ENSG00000101310.14	SEC23B	protein_coding							Turquoise	ENSG00000103319.11	EEF2K	protein_coding
Yellow	ENSG00000101365.20	IDH3B	protein_coding							Turquoise	ENSG00000103326.11	CAPN15	protein_coding
Yellow	ENSG00000101367.8	MAPRE1	protein_coding							Turquoise	ENSG00000103353.15	UBFD1	protein_coding
Yellow	ENSG00000101439.8	CST3	protein_coding							Turquoise	ENSG00000103423.13	DNAJA3	protein_coding
Yellow	ENSG00000101888.11	NXT2	protein_coding							Turquoise	ENSG00000103429.10	BFAR	protein_coding
Yellow	ENSG00000102158.19	MAGT1	protein_coding							Turquoise	ENSG00000103472.9	RRN3P2	transcribed_unprocessed_pseudogene
Yellow	ENSG00000102172.15	SMS	protein_coding							Turquoise	ENSG00000103496.14	STX4	protein_coding
Yellow	ENSG00000102879.15	CORO1A	protein_coding							Turquoise	ENSG00000103502.13	CDIPT	protein_coding
Yellow	ENSG00000102931.7	ARL2BP	protein_coding							Turquoise	ENSG00000103512.14	NOMO1	protein_coding
Yellow	ENSG00000103274.10	NUBP1	protein_coding							Turquoise	ENSG00000103540.16	CCP110	protein_coding
Yellow	ENSG00000103363.14	TCEB2	protein_coding							Turquoise	ENSG00000104043.14	ATP8B4	protein_coding
Yellow	ENSG00000103429.10	BFAR	protein_coding							Turquoise	ENSG00000104047.14	DTWD1	protein_coding
Yellow	ENSG00000103490.13	PYCARD	protein_coding							Turquoise	ENSG00000104142.10	VPS18	protein_coding
Yellow	ENSG00000103507.13	BCKDK	protein_coding							Turquoise	ENSG00000104164.10	BLOC1S6	protein_coding
Yellow	ENSG00000104164.10	BLOC1S6	protein_coding							Turquoise	ENSG00000104228.12	TRIM35	protein_coding
Yellow	ENSG00000104626.14	ERI1	protein_coding							Turquoise	ENSG00000104231.10	ZFAND1	protein_coding
Yellow	ENSG00000104763.18	ASAH1	protein_coding							Turquoise	ENSG00000104341.16	LAPTM4B	protein_coding
Yellow	ENSG00000104853.15	CLPTM1	protein_coding							Turquoise	ENSG00000104361.9	NIPAL2	protein_coding
Yellow	ENSG00000105058.11	FAM32A	protein_coding							Turquoise	ENSG00000104365.13	IKBKB	protein_coding
Yellow	ENSG00000105323.16	HNRNPUL1	protein_coding							Turquoise	ENSG00000104472.9	CHRAC1	protein_coding
Yellow	ENSG00000105404.10	RABAC1	protein_coding							Turquoise	ENSG00000104490.17	NCALD	protein_coding
Yellow	ENSG00000105851.10	PIK3CG	protein_coding							Turquoise	ENSG00000104679.10	R3HCC1	protein_coding
Yellow	ENSG00000106609.16	TMEM248	protein_coding							Turquoise	ENSG00000104687.12	GSR	protein_coding
Yellow	ENSG00000106682.14	EIF4H	protein_coding							Turquoise	ENSG00000104689.9	TNFRSF10A	protein_coding
Yellow	ENSG00000106701.11	FSD1L	protein_coding							Turquoise	ENSG00000104695.12	PPP2CB	protein_coding
Yellow	ENSG00000106803.9	SEC61B	protein_coding							Turquoise	ENSG00000104731.13	KLHDC4	protein_coding
Yellow	ENSG00000107798.17	LIPA	protein_coding							Turquoise	ENSG00000104783.11	KCNN4	protein_coding
Yellow	ENSG00000108344.14	PSMD3	protein_coding							Turquoise	ENSG00000104805.15	NUCB1	protein_coding
Yellow	ENSG00000108588.13	CCDC47	protein_coding							Turquoise	ENSG00000104812.14	GYS1	protein_coding
Yellow	ENSG00000108639.7	SYNGR2	protein_coding							Turquoise	ENSG00000104859.14	CLASRP	protein_coding
Yellow	ENSG00000108788.11	MLX	protein_coding							Turquoise	ENSG00000104907.12	TRMT1	protein_coding
Yellow	ENSG00000108953.16	YWHAE	protein_coding							Turquoise	ENSG00000104946.11	TBC1D17	protein_coding
Yellow	ENSG00000109270.12	LAMTOR3	protein_coding							Turquoise	ENSG00000104976.11	SNAPC2	protein_coding
Yellow	ENSG00000109536.11	FRG1	protein_coding							Turquoise	ENSG00000105085.10	MED26	protein_coding
Yellow	ENSG00000110315.6	RNF141	protein_coding							Turquoise	ENSG00000105088.8	OLFM2	protein_coding
Yellow	ENSG00000111229.15	ARPC3	protein_coding							Turquoise	ENSG00000105136.19	ZNF419	protein_coding
Yellow	ENSG00000111269.2	CREBL2	protein_coding							Turquoise	ENSG00000105171.9	POP4	protein_coding
Yellow	ENSG00000111481.9	COPZ1	protein_coding							Turquoise	ENSG00000105185.11	PDCD5	protein_coding
Yellow	ENSG00000111652.9	COPS7A	protein_coding							Turquoise	ENSG00000105204.13	DYRK1B	protein_coding
Yellow	ENSG00000111670.14	GNPTAB	protein_coding							Turquoise	ENSG00000105220.14	GPI	protein_coding
Yellow	ENSG00000111843.13	TMEM14C	protein_coding							Turquoise	ENSG00000105229.6	PIAS4	protein_coding
Yellow	ENSG00000111845.4	PAK1IP1	protein_coding							Turquoise	ENSG00000105258.8	POLR2I	protein_coding
Yellow	ENSG00000112335.14	SNX3	protein_coding							Turquoise	ENSG00000105325.13	FZR1	protein_coding
Yellow	ENSG00000112367.10	FIG4	protein_coding							Turquoise	ENSG00000105327.16	BBC3	protein_coding
Yellow	ENSG00000112773.15	FAM46A	protein_coding							Turquoise	ENSG00000105379.9	ETFB	protein_coding
Yellow	ENSG00000112977.15	DAP	protein_coding							Turquoise	ENSG00000105401.7	CDC37	protein_coding
Yellow	ENSG00000112992.16	NNT	protein_coding							Turquoise	ENSG00000105402.7	NAPA	protein_coding
Yellow	ENSG00000113161.15	HMGCR	protein_coding							Turquoise	ENSG00000105497.7	ZNF175	protein_coding
Yellow	ENSG00000113282.13	CLINT1	protein_coding							Turquoise	ENSG00000105576.15	TNPO2	protein_coding
Yellow	ENSG00000113312.10	TTC1	protein_coding							Turquoise	ENSG00000105607.12	GCDH	protein_coding
Yellow	ENSG00000113407.13	TARS	protein_coding							Turquoise	ENSG00000105662.15	CRTC1	protein_coding
Yellow	ENSG00000113615.12	SEC24A	protein_coding							Turquoise	ENSG00000105671.11	DDX49	protein_coding
Yellow	ENSG00000113638.13	TTC33	protein_coding							Turquoise	ENSG00000105699.16	LSR	protein_coding
Yellow	ENSG00000113732.8	ATP6V0E1	protein_coding							Turquoise	ENSG00000105705.15	SUGP1	protein_coding
Yellow	ENSG00000114125.13	RNF7	protein_coding							Turquoise	ENSG00000105722.9	ERF	protein_coding
Yellow	ENSG00000114346.13	ECT2	protein_coding							Turquoise	ENSG00000105726.16	ATP13A1	protein_coding
Yellow	ENSG00000114353.16	GNAI2	protein_coding							Turquoise	ENSG00000105732.12	ZNF574	protein_coding
Yellow	ENSG00000114744.8	COMMD2	protein_coding							Turquoise	ENSG00000105750.14	ZNF85	protein_coding
Yellow	ENSG00000114902.13	SPCS1	protein_coding							Turquoise	ENSG00000105771.13	SMG9	protein_coding
Yellow	ENSG00000115216.13	NRBP1	protein_coding							Turquoise	ENSG00000105793.15	GTPBP10	protein_coding
Yellow	ENSG00000115234.10	SNX17	protein_coding							Turquoise	ENSG00000105821.14	DNAJC2	protein_coding
Yellow	ENSG00000115241.10	PPM1G	protein_coding							Turquoise	ENSG00000105926.15	MPP6	protein_coding
Yellow	ENSG00000115514.11	TXNDC9	protein_coding							Turquoise	ENSG00000106009.15	BRAT1	protein_coding
Yellow	ENSG00000115685.14	PPP1R7	protein_coding							Turquoise	ENSG00000106034.17	CPED1	protein_coding
Yellow	ENSG00000116030.16	SUMO1	protein_coding							Turquoise	ENSG00000106049.8	HIBADH	protein_coding
Yellow	ENSG00000116171.16	SCP2	protein_coding							Turquoise	ENSG00000106077.18	ABHD11	protein_coding
Yellow	ENSG00000116237.15	ICMT	protein_coding							Turquoise	ENSG00000106086.18	PLEKHA8	protein_coding
Yellow	ENSG00000116473.14	RAP1A	protein_coding							Turquoise	ENSG00000106123.11	EPHB6	protein_coding
Yellow	ENSG00000116489.12	CAPZA1	protein_coding							Turquoise	ENSG00000106245.9	BUD31	protein_coding
Yellow	ENSG00000116906.11	GNPAT	protein_coding							Turquoise	ENSG00000106263.17	EIF3B	protein_coding
Yellow	ENSG00000116918.13	TSNAX	protein_coding							Turquoise	ENSG00000106268.15	NUDT1	protein_coding
Yellow	ENSG00000117091.9	CD48	protein_coding							Turquoise	ENSG00000106344.8	RBM28	protein_coding
Yellow	ENSG00000117151.12	CTBS	protein_coding							Turquoise	ENSG00000106392.10	C1GALT1	protein_coding
Yellow	ENSG00000117362.12	APH1A	protein_coding							Turquoise	ENSG00000106399.11	RPA3	protein_coding
Yellow	ENSG00000117697.14	NSL1	protein_coding							Turquoise	ENSG00000106404.13	CLDN15	protein_coding
Yellow	ENSG00000118217.5	ATF6	protein_coding							Turquoise	ENSG00000106459.14	NRF1	protein_coding
Yellow	ENSG00000118363.11	SPCS2	protein_coding							Turquoise	ENSG00000106524.8	ANKMY2	protein_coding
Yellow	ENSG00000119203.13	CPSF3	protein_coding							Turquoise	ENSG00000106603.17	COA1	protein_coding
Yellow	ENSG00000119318.12	RAD23B	protein_coding							Turquoise	ENSG00000106617.13	PRKAG2	protein_coding
Yellow	ENSG00000119328.11	FAM206A	protein_coding							Turquoise	ENSG00000106683.14	LIMK1	protein_coding
Yellow	ENSG00000119421.6	NDUFA8	protein_coding							Turquoise	ENSG00000106692.13	FKTN	protein_coding
Yellow	ENSG00000119446.13	RBM18	protein_coding							Turquoise	ENSG00000106785.14	TRIM14	protein_coding
Yellow	ENSG00000120509.10	PDZD11	protein_coding							Turquoise	ENSG00000106993.11	CDC37L1	protein_coding
Yellow	ENSG00000120533.12	ENY2	protein_coding							Turquoise	ENSG00000107020.9	PLGRKT	protein_coding
Yellow	ENSG00000120708.16	TGFBI	protein_coding							Turquoise	ENSG00000107021.15	TBC1D13	protein_coding
Yellow	ENSG00000120805.13	ARL1	protein_coding							Turquoise	ENSG00000107077.17	KDM4C	protein_coding
Yellow	ENSG00000121058.4	COIL	protein_coding							Turquoise	ENSG00000107140.15	TESK1	protein_coding
Yellow	ENSG00000121552.3	CSTA	protein_coding							Turquoise	ENSG00000107164.15	FUBP3	protein_coding
Yellow	ENSG00000121858.10	TNFSF10	protein_coding							Turquoise	ENSG00000107185.9	RGP1	protein_coding
Yellow	ENSG00000122042.9	UBL3	protein_coding							Turquoise	ENSG00000107201.9	DDX58	protein_coding
Yellow	ENSG00000124193.14	SRSF6	protein_coding							Turquoise	ENSG00000107242.17	PIP5K1B	protein_coding
Yellow	ENSG00000124226.10	RNF114	protein_coding							Turquoise	ENSG00000107263.18	RAPGEF1	protein_coding
Yellow	ENSG00000124733.3	MEA1	protein_coding							Turquoise	ENSG00000107281.9	NPDC1	protein_coding
Yellow	ENSG00000124767.6	GLO1	protein_coding							Turquoise	ENSG00000107443.15	CCNJ	protein_coding
Yellow	ENSG00000125352.5	RNF113A	protein_coding							Turquoise	ENSG00000107643.15	MAPK8	protein_coding
Yellow	ENSG00000125870.10	SNRPB2	protein_coding							Turquoise	ENSG00000107669.17	ATE1	protein_coding
Yellow	ENSG00000125977.6	EIF2S2	protein_coding							Turquoise	ENSG00000107819.13	SFXN3	protein_coding
Yellow	ENSG00000126247.10	CAPNS1	protein_coding							Turquoise	ENSG00000107829.13	FBXW4	protein_coding
Yellow	ENSG00000127125.8	PPCS	protein_coding							Turquoise	ENSG00000107864.14	CPEB3	protein_coding
Yellow	ENSG00000128245.14	YWHAH	protein_coding							Turquoise	ENSG00000107872.12	FBXL15	protein_coding
Yellow	ENSG00000128272.14	ATF4	protein_coding							Turquoise	ENSG00000107874.10	CUEDC2	protein_coding
Yellow	ENSG00000128463.12	EMC4	protein_coding							Turquoise	ENSG00000107897.18	ACBD5	protein_coding
Yellow	ENSG00000128524.4	ATP6V1F	protein_coding							Turquoise	ENSG00000107902.13	LHPP	protein_coding
Yellow	ENSG00000128590.4	DNAJB9	protein_coding							Turquoise	ENSG00000107937.18	GTPBP4	protein_coding
Yellow	ENSG00000128595.16	CALU	protein_coding							Turquoise	ENSG00000107938.17	EDRF1	protein_coding
Yellow	ENSG00000128708.12	HAT1	protein_coding							Turquoise	ENSG00000107959.15	PITRM1	protein_coding
Yellow	ENSG00000128791.11	TWSG1	protein_coding							Turquoise	ENSG00000108010.11	GLRX3	protein_coding
Yellow	ENSG00000128829.11	EIF2AK4	protein_coding							Turquoise	ENSG00000108106.13	UBE2S	protein_coding
Yellow	ENSG00000129255.15	MPDU1	protein_coding							Turquoise	ENSG00000108262.15	GIT1	protein_coding
Yellow	ENSG00000129355.6	CDKN2D	protein_coding							Turquoise	ENSG00000108344.14	PSMD3	protein_coding
Yellow	ENSG00000129534.13	MIS18BP1	protein_coding							Turquoise	ENSG00000108389.9	MTMR4	protein_coding
Yellow	ENSG00000130150.11	MOSPD2	protein_coding							Turquoise	ENSG00000108395.13	TRIM37	protein_coding
Yellow	ENSG00000130429.12	ARPC1B	protein_coding							Turquoise	ENSG00000108423.14	TUBD1	protein_coding
Yellow	ENSG00000130560.8	UBAC1	protein_coding							Turquoise	ENSG00000108433.15	GOSR2	protein_coding
Yellow	ENSG00000130724.8	CHMP2A	protein_coding							Turquoise	ENSG00000108465.14	CDK5RAP3	protein_coding
Yellow	ENSG00000130755.12	GMFG	protein_coding							Turquoise	ENSG00000108479.11	GALK1	protein_coding
Yellow	ENSG00000131238.16	PPT1	protein_coding							Turquoise	ENSG00000108561.8	C1QBP	protein_coding
Yellow	ENSG00000131269.15	ABCB7	protein_coding							Turquoise	ENSG00000108578.14	BLMH	protein_coding
Yellow	ENSG00000131732.11	ZCCHC9	protein_coding							Turquoise	ENSG00000108592.16	FTSJ3	protein_coding
Yellow	ENSG00000132109.9	TRIM21	protein_coding							Turquoise	ENSG00000108622.10	ICAM2	protein_coding
Yellow	ENSG00000132305.20	IMMT	protein_coding							Turquoise	ENSG00000108651.9	UTP6	protein_coding
Yellow	ENSG00000132388.12	UBE2G1	protein_coding							Turquoise	ENSG00000108773.10	KAT2A	protein_coding
Yellow	ENSG00000132432.13	SEC61G	protein_coding							Turquoise	ENSG00000108826.15	MRPL27	protein_coding
Yellow	ENSG00000132434.9	LANCL2	protein_coding							Turquoise	ENSG00000108828.15	VAT1	protein_coding
Yellow	ENSG00000132640.14	BTBD3	protein_coding							Turquoise	ENSG00000108854.15	SMURF2	protein_coding
Yellow	ENSG00000133142.17	TCEAL4	protein_coding							Turquoise	ENSG00000108861.8	DUSP3	protein_coding
Yellow	ENSG00000133703.11	KRAS	protein_coding							Turquoise	ENSG00000108961.13	RANGRF	protein_coding
Yellow	ENSG00000134046.11	MBD2	protein_coding							Turquoise	ENSG00000109103.11	UNC119	protein_coding
Yellow	ENSG00000134049.4	IER3IP1	protein_coding							Turquoise	ENSG00000109184.14	DCUN1D4	protein_coding
Yellow	ENSG00000134061.5	CD180	protein_coding							Turquoise	ENSG00000109390.11	NDUFC1	protein_coding
Yellow	ENSG00000134108.12	ARL8B	protein_coding							Turquoise	ENSG00000109519.12	GRPEL1	protein_coding
Yellow	ENSG00000134153.9	EMC7	protein_coding							Turquoise	ENSG00000109680.10	TBC1D19	protein_coding
Yellow	ENSG00000134248.13	LAMTOR5	protein_coding							Turquoise	ENSG00000109854.13	HTATIP2	protein_coding
Yellow	ENSG00000134825.14	TMEM258	protein_coding							Turquoise	ENSG00000109929.9	SC5D	protein_coding
Yellow	ENSG00000134910.12	STT3A	protein_coding							Turquoise	ENSG00000110104.11	CCDC86	protein_coding
Yellow	ENSG00000134986.13	NREP	protein_coding							Turquoise	ENSG00000110218.8	PANX1	protein_coding
Yellow	ENSG00000135002.11	RFK	protein_coding							Turquoise	ENSG00000110318.13	CEP126	protein_coding
Yellow	ENSG00000135077.8	HAVCR2	protein_coding							Turquoise	ENSG00000110628.13	SLC22A18	protein_coding
Yellow	ENSG00000135316.17	SYNCRIP	protein_coding							Turquoise	ENSG00000110665.11	C11orf21	protein_coding
Yellow	ENSG00000135334.8	AKIRIN2	protein_coding							Turquoise	ENSG00000110756.17	HPS5	protein_coding
Yellow	ENSG00000135363.11	LMO2	protein_coding							Turquoise	ENSG00000110848.8	CD69	protein_coding
Yellow	ENSG00000135900.3	MRPL44	protein_coding							Turquoise	ENSG00000110906.12	KCTD10	protein_coding
Yellow	ENSG00000135926.13	TMBIM1	protein_coding							Turquoise	ENSG00000110958.15	PTGES3	protein_coding
Yellow	ENSG00000136240.9	KDELR2	protein_coding							Turquoise	ENSG00000111058.7	ACSS3	protein_coding
Yellow	ENSG00000136243.16	NUPL2	protein_coding							Turquoise	ENSG00000111300.9	NAA25	protein_coding
Yellow	ENSG00000136888.6	ATP6V1G1	protein_coding							Turquoise	ENSG00000111331.12	OAS3	protein_coding
Yellow	ENSG00000136930.12	PSMB7	protein_coding							Turquoise	ENSG00000111335.12	OAS2	protein_coding
Yellow	ENSG00000137055.14	PLAA	protein_coding							Turquoise	ENSG00000111364.15	DDX55	protein_coding
Yellow	ENSG00000137094.14	DNAJB5	protein_coding							Turquoise	ENSG00000111412.5	C12orf49	protein_coding
Yellow	ENSG00000137207.11	YIPF3	protein_coding							Turquoise	ENSG00000111424.10	VDR	protein_coding
Yellow	ENSG00000137414.5	FAM8A1	protein_coding							Turquoise	ENSG00000111581.9	NUP107	protein_coding
Yellow	ENSG00000137710.14	RDX	protein_coding							Turquoise	ENSG00000111641.11	NOP2	protein_coding
Yellow	ENSG00000137752.22	CASP1	protein_coding							Turquoise	ENSG00000111644.7	ACRBP	protein_coding
Yellow	ENSG00000137757.10	CASP5	protein_coding							Turquoise	ENSG00000111652.9	COPS7A	protein_coding
Yellow	ENSG00000138029.13	HADHB	protein_coding							Turquoise	ENSG00000111653.19	ING4	protein_coding
Yellow	ENSG00000138413.13	IDH1	protein_coding							Turquoise	ENSG00000111666.10	CHPT1	protein_coding
Yellow	ENSG00000138430.15	OLA1	protein_coding							Turquoise	ENSG00000111667.13	USP5	protein_coding
Yellow	ENSG00000138600.9	SPPL2A	protein_coding							Turquoise	ENSG00000111669.14	TPI1	protein_coding
Yellow	ENSG00000138668.18	HNRNPD	protein_coding							Turquoise	ENSG00000111674.8	ENO2	protein_coding
Yellow	ENSG00000138674.16	SEC31A	protein_coding							Turquoise	ENSG00000111707.11	SUDS3	protein_coding
Yellow	ENSG00000138678.10	GPAT3	protein_coding							Turquoise	ENSG00000111711.9	GOLT1B	protein_coding
Yellow	ENSG00000138801.8	PAPSS1	protein_coding							Turquoise	ENSG00000111729.12	CLEC4A	protein_coding
Yellow	ENSG00000139679.15	LPAR6	protein_coding							Turquoise	ENSG00000111786.8	SRSF9	protein_coding
Yellow	ENSG00000140030.5	GPR65	protein_coding							Turquoise	ENSG00000111837.11	MAK	protein_coding
Yellow	ENSG00000140307.10	GTF2A2	protein_coding							Turquoise	ENSG00000111850.10	SMIM8	protein_coding
Yellow	ENSG00000140497.16	SCAMP2	protein_coding							Turquoise	ENSG00000111863.12	ADTRP	protein_coding
Yellow	ENSG00000142166.12	IFNAR1	protein_coding							Turquoise	ENSG00000111911.6	HINT3	protein_coding
Yellow	ENSG00000143119.12	CD53	protein_coding							Turquoise	ENSG00000111962.7	UST	protein_coding
Yellow	ENSG00000143155.12	TIPRL	protein_coding							Turquoise	ENSG00000112033.13	PPARD	protein_coding
Yellow	ENSG00000143157.11	POGK	protein_coding							Turquoise	ENSG00000112118.17	MCM3	protein_coding
Yellow	ENSG00000143183.16	TMCO1	protein_coding							Turquoise	ENSG00000112130.16	RNF8	protein_coding
Yellow	ENSG00000143324.13	XPR1	protein_coding							Turquoise	ENSG00000112144.15	ICK	protein_coding
Yellow	ENSG00000143545.8	RAB13	protein_coding							Turquoise	ENSG00000112149.9	CD83	protein_coding
Yellow	ENSG00000143612.18	C1orf43	protein_coding							Turquoise	ENSG00000112234.8	FBXL4	protein_coding
Yellow	ENSG00000143771.11	CNIH4	protein_coding							Turquoise	ENSG00000112304.10	ACOT13	protein_coding
Yellow	ENSG00000144043.11	TEX261	protein_coding							Turquoise	ENSG00000112308.12	C6orf62	protein_coding
Yellow	ENSG00000144306.14	SCRN3	protein_coding							Turquoise	ENSG00000112473.17	SLC39A7	protein_coding
Yellow	ENSG00000144744.16	UBA3	protein_coding							Turquoise	ENSG00000112511.17	PHF1	protein_coding
Yellow	ENSG00000144815.15	NXPE3	protein_coding							Turquoise	ENSG00000112514.15	CUTA	protein_coding
Yellow	ENSG00000145022.4	TCTA	protein_coding							Turquoise	ENSG00000112592.13	TBP	protein_coding
Yellow	ENSG00000145354.9	CISD2	protein_coding							Turquoise	ENSG00000112640.14	PPP2R5D	protein_coding
Yellow	ENSG00000146223.14	RPL7L1	protein_coding							Turquoise	ENSG00000112658.7	SRF	protein_coding
Yellow	ENSG00000146425.10	DYNLT1	protein_coding							Turquoise	ENSG00000112667.12	DNPH1	protein_coding
Yellow	ENSG00000146476.10	ARMT1	protein_coding							Turquoise	ENSG00000112685.13	EXOC2	protein_coding
Yellow	ENSG00000146729.9	GBAS	protein_coding							Turquoise	ENSG00000112697.15	TMEM30A	protein_coding
Yellow	ENSG00000147533.16	GOLGA7	protein_coding							Turquoise	ENSG00000112773.15	FAM46A	protein_coding
Yellow	ENSG00000148248.13	SURF4	protein_coding							Turquoise	ENSG00000112855.14	HARS2	protein_coding
Yellow	ENSG00000148572.15	NRBF2	protein_coding							Turquoise	ENSG00000112877.7	CEP72	protein_coding
Yellow	ENSG00000150540.13	HNMT	protein_coding							Turquoise	ENSG00000112972.14	HMGCS1	protein_coding
Yellow	ENSG00000151233.10	GXYLT1	protein_coding							Turquoise	ENSG00000113108.18	APBB3	protein_coding
Yellow	ENSG00000152700.13	SAR1B	protein_coding							Turquoise	ENSG00000113119.12	TMCO6	protein_coding
Yellow	ENSG00000153006.15	SREK1IP1	protein_coding							Turquoise	ENSG00000113194.12	FAF2	protein_coding
Yellow	ENSG00000153029.14	MR1	protein_coding							Turquoise	ENSG00000113272.13	THG1L	protein_coding
Yellow	ENSG00000153561.12	RMND5A	protein_coding							Turquoise	ENSG00000113384.13	GOLPH3	protein_coding
Yellow	ENSG00000153989.7	NUS1	protein_coding							Turquoise	ENSG00000113407.13	TARS	protein_coding
Yellow	ENSG00000154059.9	IMPACT	protein_coding							Turquoise	ENSG00000113448.17	PDE4D	protein_coding
Yellow	ENSG00000154589.6	LY96	protein_coding							Turquoise	ENSG00000113456.18	RAD1	protein_coding
Yellow	ENSG00000154723.12	ATP5J	protein_coding							Turquoise	ENSG00000113460.12	BRIX1	protein_coding
Yellow	ENSG00000155097.11	ATP6V1C1	protein_coding							Turquoise	ENSG00000113569.15	NUP155	protein_coding
Yellow	ENSG00000155438.11	NIFK	protein_coding							Turquoise	ENSG00000113615.12	SEC24A	protein_coding
Yellow	ENSG00000155463.12	OXA1L	protein_coding							Turquoise	ENSG00000113638.13	TTC33	protein_coding
Yellow	ENSG00000155465.18	SLC7A7	protein_coding							Turquoise	ENSG00000113716.12	HMGXB3	protein_coding
Yellow	ENSG00000155629.14	PIK3AP1	protein_coding							Turquoise	ENSG00000113812.13	ACTR8	protein_coding
Yellow	ENSG00000155659.14	VSIG4	protein_coding							Turquoise	ENSG00000113971.18	NPHP3	protein_coding
Yellow	ENSG00000155876.5	RRAGA	protein_coding							Turquoise	ENSG00000114125.13	RNF7	protein_coding
Yellow	ENSG00000155959.10	VBP1	protein_coding							Turquoise	ENSG00000114209.14	PDCD10	protein_coding
Yellow	ENSG00000155962.12	CLIC2	protein_coding							Turquoise	ENSG00000114302.15	PRKAR2A	protein_coding
Yellow	ENSG00000155966.13	AFF2	protein_coding							Turquoise	ENSG00000114346.13	ECT2	protein_coding
Yellow	ENSG00000156261.12	CCT8	protein_coding							Turquoise	ENSG00000114383.9	TUSC2	protein_coding
Yellow	ENSG00000156467.9	UQCRB	protein_coding							Turquoise	ENSG00000114446.4	IFT57	protein_coding
Yellow	ENSG00000156599.10	ZDHHC5	protein_coding							Turquoise	ENSG00000114503.10	NCBP2	protein_coding
Yellow	ENSG00000156642.16	NPTN	protein_coding							Turquoise	ENSG00000114686.8	MRPL3	protein_coding
Yellow	ENSG00000156697.12	UTP14A	protein_coding							Turquoise	ENSG00000114735.9	HEMK1	protein_coding
Yellow	ENSG00000156709.13	AIFM1	protein_coding							Turquoise	ENSG00000114850.6	SSR3	protein_coding
Yellow	ENSG00000157240.3	FZD1	protein_coding							Turquoise	ENSG00000114853.13	ZBTB47	protein_coding
Yellow	ENSG00000157625.15	TAB3	protein_coding							Turquoise	ENSG00000114904.12	NEK4	protein_coding
Yellow	ENSG00000158092.6	NCK1	protein_coding							Turquoise	ENSG00000114982.17	KANSL3	protein_coding
Yellow	ENSG00000158156.7	XKR8	protein_coding							Turquoise	ENSG00000115042.9	FAHD2A	protein_coding
Yellow	ENSG00000158186.12	MRAS	protein_coding							Turquoise	ENSG00000115073.7	ACTR1B	protein_coding
Yellow	ENSG00000158793.13	NIT1	protein_coding							Turquoise	ENSG00000115084.12	SLC35F5	protein_coding
Yellow	ENSG00000159176.13	CSRP1	protein_coding							Turquoise	ENSG00000115233.11	PSMD14	protein_coding
Yellow	ENSG00000159228.12	CBR1	protein_coding							Turquoise	ENSG00000115267.5	IFIH1	protein_coding
Yellow	ENSG00000159352.15	PSMD4	protein_coding							Turquoise	ENSG00000115275.11	MOGS	protein_coding
Yellow	ENSG00000159479.16	MED8	protein_coding							Turquoise	ENSG00000115286.19	NDUFS7	protein_coding
Yellow	ENSG00000159596.6	TMEM69	protein_coding							Turquoise	ENSG00000115325.13	DOK1	protein_coding
Yellow	ENSG00000159882.12	ZNF230	protein_coding							Turquoise	ENSG00000115421.12	PAPOLG	protein_coding
Yellow	ENSG00000160213.5	CSTB	protein_coding							Turquoise	ENSG00000115446.11	UNC50	protein_coding
Yellow	ENSG00000160255.17	ITGB2	protein_coding							Turquoise	ENSG00000115459.17	ELMOD3	protein_coding
Yellow	ENSG00000160948.13	VPS28	protein_coding							Turquoise	ENSG00000115504.14	EHBP1	protein_coding
Yellow	ENSG00000162032.15	SPSB3	protein_coding							Turquoise	ENSG00000115540.14	MOB4	protein_coding
Yellow	ENSG00000162636.15	FAM102B	protein_coding							Turquoise	ENSG00000115541.10	HSPE1	protein_coding
Yellow	ENSG00000162734.12	PEA15	protein_coding							Turquoise	ENSG00000115604.10	IL18R1	protein_coding
Yellow	ENSG00000162976.12	PQLC3	protein_coding							Turquoise	ENSG00000115685.14	PPP1R7	protein_coding
Yellow	ENSG00000162980.16	ARL5A	protein_coding							Turquoise	ENSG00000115694.14	STK25	protein_coding
Yellow	ENSG00000163322.13	FAM175A	protein_coding							Turquoise	ENSG00000115750.16	TAF1B	protein_coding
Yellow	ENSG00000163479.13	SSR2	protein_coding							Turquoise	ENSG00000115762.16	PLEKHB2	protein_coding
Yellow	ENSG00000163510.13	CWC22	protein_coding							Turquoise	ENSG00000115825.9	PRKD3	protein_coding
Yellow	ENSG00000163513.17	TGFBR2	protein_coding							Turquoise	ENSG00000115840.13	SLC25A12	protein_coding
Yellow	ENSG00000163541.11	SUCLG1	protein_coding							Turquoise	ENSG00000115841.19	RMDN2	protein_coding
Yellow	ENSG00000163558.12	PRKCI	protein_coding							Turquoise	ENSG00000115896.15	PLCL1	protein_coding
Yellow	ENSG00000163634.11	THOC7	protein_coding							Turquoise	ENSG00000115919.14	KYNU	protein_coding
Yellow	ENSG00000163754.17	GYG1	protein_coding							Turquoise	ENSG00000116095.10	PLEKHA3	protein_coding
Yellow	ENSG00000163939.18	PBRM1	protein_coding							Turquoise	ENSG00000116106.11	EPHA4	protein_coding
Yellow	ENSG00000164032.11	H2AFZ	protein_coding							Turquoise	ENSG00000116120.9	FARSB	protein_coding
Yellow	ENSG00000164096.12	C4orf3	protein_coding							Turquoise	ENSG00000116128.10	BCL9	protein_coding
Yellow	ENSG00000164168.7	TMEM184C	protein_coding							Turquoise	ENSG00000116138.12	DNAJC16	protein_coding
Yellow	ENSG00000164219.9	PGGT1B	protein_coding							Turquoise	ENSG00000116198.12	CEP104	protein_coding
Yellow	ENSG00000164307.12	ERAP1	protein_coding							Turquoise	ENSG00000116199.11	FAM20B	protein_coding
Yellow	ENSG00000164687.10	FABP5	protein_coding							Turquoise	ENSG00000116205.11	TCEANC2	protein_coding
Yellow	ENSG00000164830.18	OXR1	protein_coding							Turquoise	ENSG00000116221.15	MRPL37	protein_coding
Yellow	ENSG00000164951.15	PDP1	protein_coding							Turquoise	ENSG00000116237.15	ICMT	protein_coding
Yellow	ENSG00000165097.13	KDM1B	protein_coding							Turquoise	ENSG00000116521.10	SCAMP3	protein_coding
Yellow	ENSG00000165118.14	C9orf64	protein_coding							Turquoise	ENSG00000116663.10	FBXO6	protein_coding
Yellow	ENSG00000165156.14	ZHX1	protein_coding							Turquoise	ENSG00000116675.15	DNAJC6	protein_coding
Yellow	ENSG00000165389.6	SPTSSA	protein_coding							Turquoise	ENSG00000116711.9	PLA2G4A	protein_coding
Yellow	ENSG00000165660.7	FAM175B	protein_coding							Turquoise	ENSG00000116717.11	GADD45A	protein_coding
Yellow	ENSG00000165704.14	HPRT1	protein_coding							Turquoise	ENSG00000116729.13	WLS	protein_coding
Yellow	ENSG00000165879.8	FRAT1	protein_coding							Turquoise	ENSG00000116786.11	PLEKHM2	protein_coding
Yellow	ENSG00000166130.14	IKBIP	protein_coding							Turquoise	ENSG00000116791.13	CRYZ	protein_coding
Yellow	ENSG00000166275.15	BORCS7	protein_coding							Turquoise	ENSG00000116793.15	PHTF1	protein_coding
Yellow	ENSG00000166333.13	ILK	protein_coding							Turquoise	ENSG00000116830.11	TTF2	protein_coding
Yellow	ENSG00000166411.13	IDH3A	protein_coding							Turquoise	ENSG00000116863.10	ADPRHL2	protein_coding
Yellow	ENSG00000166477.12	LEO1	protein_coding							Turquoise	ENSG00000116874.11	WARS2	protein_coding
Yellow	ENSG00000166710.17	B2M	protein_coding							Turquoise	ENSG00000116898.11	MRPS15	protein_coding
Yellow	ENSG00000166794.4	PPIB	protein_coding							Turquoise	ENSG00000116906.11	GNPAT	protein_coding
Yellow	ENSG00000166855.9	CLPX	protein_coding							Turquoise	ENSG00000116918.13	TSNAX	protein_coding
Yellow	ENSG00000166902.4	MRPL16	protein_coding							Turquoise	ENSG00000116983.12	HPCAL4	protein_coding
Yellow	ENSG00000166927.12	MS4A7	protein_coding							Turquoise	ENSG00000117153.15	KLHL12	protein_coding
Yellow	ENSG00000166938.12	DIS3L	protein_coding							Turquoise	ENSG00000117155.16	SSX2IP	protein_coding
Yellow	ENSG00000167315.17	ACAA2	protein_coding							Turquoise	ENSG00000117448.13	AKR1A1	protein_coding
Yellow	ENSG00000167447.12	SMG8	protein_coding							Turquoise	ENSG00000117479.12	SLC19A2	protein_coding
Yellow	ENSG00000167863.11	ATP5H	protein_coding							Turquoise	ENSG00000117528.11	ABCD3	protein_coding
Yellow	ENSG00000167986.13	DDB1	protein_coding							Turquoise	ENSG00000117569.18	PTBP2	protein_coding
Yellow	ENSG00000168259.14	DNAJC7	protein_coding							Turquoise	ENSG00000117586.10	TNFSF4	protein_coding
Yellow	ENSG00000168291.12	PDHB	protein_coding							Turquoise	ENSG00000117593.9	DARS2	protein_coding
Yellow	ENSG00000168303.6	MPLKIP	protein_coding							Turquoise	ENSG00000117597.17	DIEXF	protein_coding
Yellow	ENSG00000168310.10	IRF2	protein_coding							Turquoise	ENSG00000117620.13	SLC35A3	protein_coding
Yellow	ENSG00000168439.16	STIP1	protein_coding							Turquoise	ENSG00000117640.17	MTFR1L	protein_coding
Yellow	ENSG00000168538.15	TRAPPC11	protein_coding							Turquoise	ENSG00000117643.14	MAN1C1	protein_coding
Yellow	ENSG00000169019.10	COMMD8	protein_coding							Turquoise	ENSG00000117758.13	STX12	protein_coding
Yellow	ENSG00000169223.14	LMAN2	protein_coding							Turquoise	ENSG00000118160.13	SLC8A2	protein_coding
Yellow	ENSG00000169413.2	RNASE6	protein_coding							Turquoise	ENSG00000118197.13	DDX59	protein_coding
Yellow	ENSG00000169446.5	MMGT1	protein_coding							Turquoise	ENSG00000118420.16	UBE3D	protein_coding
Yellow	ENSG00000169905.12	TOR1AIP2	protein_coding							Turquoise	ENSG00000118513.18	MYB	protein_coding
Yellow	ENSG00000170017.12	ALCAM	protein_coding							Turquoise	ENSG00000118579.12	MED28	protein_coding
Yellow	ENSG00000170088.13	TMEM192	protein_coding							Turquoise	ENSG00000118655.4	DCLRE1B	protein_coding
Yellow	ENSG00000170275.14	CRTAP	protein_coding							Turquoise	ENSG00000118894.14	EEF2KMT	protein_coding
Yellow	ENSG00000170606.13	HSPA4	protein_coding							Turquoise	ENSG00000118960.12	HS1BP3	protein_coding
Yellow	ENSG00000170677.5	SOCS6	protein_coding							Turquoise	ENSG00000118965.14	WDR35	protein_coding
Yellow	ENSG00000170836.11	PPM1D	protein_coding							Turquoise	ENSG00000118985.15	ELL2	protein_coding
Yellow	ENSG00000170860.3	LSM3	protein_coding							Turquoise	ENSG00000119138.4	KLF9	protein_coding
Yellow	ENSG00000170892.10	TSEN34	protein_coding							Turquoise	ENSG00000119139.17	TJP2	protein_coding
Yellow	ENSG00000171115.3	GIMAP8	protein_coding							Turquoise	ENSG00000119185.12	ITGB1BP1	protein_coding
Yellow	ENSG00000171862.9	PTEN	protein_coding							Turquoise	ENSG00000119203.13	CPSF3	protein_coding
Yellow	ENSG00000171865.9	RNASEH1	protein_coding							Turquoise	ENSG00000119326.14	CTNNAL1	protein_coding
Yellow	ENSG00000172007.5	RAB33B	protein_coding							Turquoise	ENSG00000119401.10	TRIM32	protein_coding
Yellow	ENSG00000172172.7	MRPL13	protein_coding							Turquoise	ENSG00000119403.13	PHF19	protein_coding
Yellow	ENSG00000172239.13	PAIP1	protein_coding							Turquoise	ENSG00000119446.13	RBM18	protein_coding
Yellow	ENSG00000172322.13	CLEC12A	protein_coding							Turquoise	ENSG00000119457.7	SLC46A2	protein_coding
Yellow	ENSG00000172354.9	GNB2	protein_coding							Turquoise	ENSG00000119487.16	MAPKAP1	protein_coding
Yellow	ENSG00000172531.14	PPP1CA	protein_coding							Turquoise	ENSG00000119514.6	GALNT12	protein_coding
Yellow	ENSG00000172757.12	CFL1	protein_coding							Turquoise	ENSG00000119523.9	ALG2	protein_coding
Yellow	ENSG00000173011.11	TADA2B	protein_coding							Turquoise	ENSG00000119559.15	C19orf25	protein_coding
Yellow	ENSG00000173349.5	SFT2D3	protein_coding							Turquoise	ENSG00000119574.12	ZBTB45	protein_coding
Yellow	ENSG00000173660.11	UQCRH	protein_coding							Turquoise	ENSG00000119640.8	ACYP1	protein_coding
Yellow	ENSG00000173674.10	EIF1AX	protein_coding							Turquoise	ENSG00000119684.15	MLH3	protein_coding
Yellow	ENSG00000173726.10	TOMM20	protein_coding							Turquoise	ENSG00000119685.19	TTLL5	protein_coding
Yellow	ENSG00000173812.10	EIF1	protein_coding							Turquoise	ENSG00000119688.20	ABCD4	protein_coding
Yellow	ENSG00000173915.13	USMG5	protein_coding							Turquoise	ENSG00000119705.9	SLIRP	protein_coding
Yellow	ENSG00000174021.10	GNG5	protein_coding							Turquoise	ENSG00000119714.10	GPR68	protein_coding
Yellow	ENSG00000174851.14	YIF1A	protein_coding							Turquoise	ENSG00000119720.17	NRDE2	protein_coding
Yellow	ENSG00000175104.14	TRAF6	protein_coding							Turquoise	ENSG00000119787.13	ATL2	protein_coding
Yellow	ENSG00000175283.7	DOLK	protein_coding							Turquoise	ENSG00000119878.5	CRIPT	protein_coding
Yellow	ENSG00000175324.9	LSM1	protein_coding							Turquoise	ENSG00000119912.15	IDE	protein_coding
Yellow	ENSG00000175348.10	TMEM9B	protein_coding							Turquoise	ENSG00000119917.13	IFIT3	protein_coding
Yellow	ENSG00000175857.8	GAPT	protein_coding							Turquoise	ENSG00000119922.9	IFIT2	protein_coding
Yellow	ENSG00000176595.3	KBTBD11	protein_coding							Turquoise	ENSG00000119927.13	GPAM	protein_coding
Yellow	ENSG00000176731.11	C8orf59	protein_coding							Turquoise	ENSG00000119943.11	PYROXD2	protein_coding
Yellow	ENSG00000177119.15	ANO6	protein_coding							Turquoise	ENSG00000119965.12	C10orf88	protein_coding
Yellow	ENSG00000177144.6	NUDT4P1	processed_pseudogene							Turquoise	ENSG00000120029.12	C10orf76	protein_coding
Yellow	ENSG00000177613.8	CSTF2T	protein_coding							Turquoise	ENSG00000120265.16	PCMT1	protein_coding
Yellow	ENSG00000177879.14	AP3S1	protein_coding							Turquoise	ENSG00000120278.15	PLEKHG1	protein_coding
Yellow	ENSG00000178057.14	NDUFAF3	protein_coding							Turquoise	ENSG00000120279.6	MYCT1	protein_coding
Yellow	ENSG00000178537.9	SLC25A20	protein_coding							Turquoise	ENSG00000120314.18	WDR55	protein_coding
Yellow	ENSG00000178741.11	COX5A	protein_coding							Turquoise	ENSG00000120519.14	SLC10A7	protein_coding
Yellow	ENSG00000178966.16	RMI1	protein_coding							Turquoise	ENSG00000120539.14	MASTL	protein_coding
Yellow	ENSG00000179218.13	CALR	protein_coding							Turquoise	ENSG00000120675.5	DNAJC15	protein_coding
Yellow	ENSG00000179387.9	ELMOD2	protein_coding							Turquoise	ENSG00000120688.8	WBP4	protein_coding
Yellow	ENSG00000179542.15	SLITRK4	protein_coding							Turquoise	ENSG00000120697.8	ALG5	protein_coding
Yellow	ENSG00000179918.18	SEPHS2	protein_coding							Turquoise	ENSG00000120699.12	EXOSC8	protein_coding
Yellow	ENSG00000179933.5	C14orf119	protein_coding							Turquoise	ENSG00000120798.16	NR2C1	protein_coding
Yellow	ENSG00000180011.6	ZADH2	protein_coding							Turquoise	ENSG00000120805.13	ARL1	protein_coding
Yellow	ENSG00000180530.10	NRIP1	protein_coding							Turquoise	ENSG00000120832.9	MTERF2	protein_coding
Yellow	ENSG00000180667.10	YOD1	protein_coding							Turquoise	ENSG00000120833.13	SOCS2	protein_coding
Yellow	ENSG00000180964.16	TCEAL8	protein_coding							Turquoise	ENSG00000120837.7	NFYB	protein_coding
Yellow	ENSG00000181631.6	P2RY13	protein_coding							Turquoise	ENSG00000120913.23	PDLIM2	protein_coding
Yellow	ENSG00000181915.4	ADO	protein_coding							Turquoise	ENSG00000120942.13	UBIAD1	protein_coding
Yellow	ENSG00000182481.8	KPNA2	protein_coding							Turquoise	ENSG00000120949.14	TNFRSF8	protein_coding
Yellow	ENSG00000182628.12	SKA2	protein_coding							Turquoise	ENSG00000121022.13	COPS5	protein_coding
Yellow	ENSG00000182952.4	HMGN4	protein_coding							Turquoise	ENSG00000121057.12	AKAP1	protein_coding
Yellow	ENSG00000183155.4	RABIF	protein_coding							Turquoise	ENSG00000121064.12	SCPEP1	protein_coding
Yellow	ENSG00000183891.5	TTC32	protein_coding							Turquoise	ENSG00000121073.13	SLC35B1	protein_coding
Yellow	ENSG00000184009.9	ACTG1	protein_coding							Turquoise	ENSG00000121281.12	ADCY7	protein_coding
Yellow	ENSG00000184752.12	NDUFA12	protein_coding							Turquoise	ENSG00000121542.11	SEC22A	protein_coding
Yellow	ENSG00000184840.11	TMED9	protein_coding							Turquoise	ENSG00000121578.12	B4GALT4	protein_coding
Yellow	ENSG00000184887.13	BTBD6	protein_coding							Turquoise	ENSG00000121644.18	DESI2	protein_coding
Yellow	ENSG00000184900.15	SUMO3	protein_coding							Turquoise	ENSG00000121671.11	CRY2	protein_coding
Yellow	ENSG00000185088.13	RPS27L	protein_coding							Turquoise	ENSG00000121716.19	PILRB	protein_coding
Yellow	ENSG00000185651.14	UBE2L3	protein_coding							Turquoise	ENSG00000121775.17	TMEM39B	protein_coding
Yellow	ENSG00000186076.5	RP11-887P2.3	processed_pseudogene							Turquoise	ENSG00000121966.6	CXCR4	protein_coding
Yellow	ENSG00000186141.8	POLR3C	protein_coding							Turquoise	ENSG00000121989.14	ACVR2A	protein_coding
Yellow	ENSG00000186660.14	ZFP91	protein_coding							Turquoise	ENSG00000122481.16	RWDD3	protein_coding
Yellow	ENSG00000187210.12	GCNT1	protein_coding							Turquoise	ENSG00000122483.17	CCDC18	protein_coding
Yellow	ENSG00000188404.8	SELL	protein_coding							Turquoise	ENSG00000122591.11	FAM126A	protein_coding
Yellow	ENSG00000188419.13	CHM	protein_coding							Turquoise	ENSG00000122643.18	NT5C3A	protein_coding
Yellow	ENSG00000188612.11	SUMO2	protein_coding							Turquoise	ENSG00000122644.12	ARL4A	protein_coding
Yellow	ENSG00000188725.7	SMIM15	protein_coding							Turquoise	ENSG00000122674.11	CCZ1	protein_coding
Yellow	ENSG00000189114.6	BLOC1S3	protein_coding							Turquoise	ENSG00000122678.15	POLM	protein_coding
Yellow	ENSG00000189159.15	HN1	protein_coding							Turquoise	ENSG00000122696.13	SLC25A51	protein_coding
Yellow	ENSG00000196678.13	ERI2	protein_coding							Turquoise	ENSG00000122705.16	CLTA	protein_coding
Yellow	ENSG00000196968.10	FUT11	protein_coding							Turquoise	ENSG00000122783.16	C7orf49	protein_coding
Yellow	ENSG00000196975.15	ANXA4	protein_coding							Turquoise	ENSG00000122873.11	CISD1	protein_coding
Yellow	ENSG00000196998.17	WDR45	protein_coding							Turquoise	ENSG00000122884.12	P4HA1	protein_coding
Yellow	ENSG00000197223.11	C1D	protein_coding							Turquoise	ENSG00000123064.12	DDX54	protein_coding
Yellow	ENSG00000197249.13	SERPINA1	protein_coding							Turquoise	ENSG00000123130.16	ACOT9	protein_coding
Yellow	ENSG00000197324.8	LRP10	protein_coding							Turquoise	ENSG00000123144.10	C19orf43	protein_coding
Yellow	ENSG00000197766.7	CFD	protein_coding							Turquoise	ENSG00000123154.11	WDR83	protein_coding
Yellow	ENSG00000197965.11	MPZL1	protein_coding							Turquoise	ENSG00000123179.13	EBPL	protein_coding
Yellow	ENSG00000198356.11	ASNA1	protein_coding							Turquoise	ENSG00000123297.17	TSFM	protein_coding
Yellow	ENSG00000198522.13	GPN1	protein_coding							Turquoise	ENSG00000123374.10	CDK2	protein_coding
Yellow	ENSG00000198538.10	ZNF28	protein_coding							Turquoise	ENSG00000123411.14	IKZF4	protein_coding
Yellow	ENSG00000198689.10	SLC9A6	protein_coding							Turquoise	ENSG00000123472.12	ATPAF1	protein_coding
Yellow	ENSG00000199990.1	VTRNA1-1	misc_RNA							Turquoise	ENSG00000123600.18	METTL8	protein_coding
Yellow	ENSG00000204217.12	BMPR2	protein_coding							Turquoise	ENSG00000123609.10	NMI	protein_coding
Yellow	ENSG00000204261.8	PSMB8-AS1	lincRNA							Turquoise	ENSG00000123612.15	ACVR1C	protein_coding
Yellow	ENSG00000204370.8	SDHD	protein_coding							Turquoise	ENSG00000123643.12	SLC36A1	protein_coding
Yellow	ENSG00000204472.12	AIF1	protein_coding							Turquoise	ENSG00000123810.7	B9D2	protein_coding
Yellow	ENSG00000204568.11	MRPS18B	protein_coding							Turquoise	ENSG00000123870.10	ZNF137P	transcribed_unprocessed_pseudogene
Yellow	ENSG00000213763.4	ACTBP2	processed_pseudogene							Turquoise	ENSG00000123992.18	DNPEP	protein_coding
Yellow	ENSG00000225137.1	DYNC1I2P1	processed_pseudogene							Turquoise	ENSG00000124120.10	TTPAL	protein_coding
Yellow	ENSG00000226479.3	TMEM185B	protein_coding							Turquoise	ENSG00000124209.3	RAB22A	protein_coding
Yellow	ENSG00000234745.9	HLA-B	protein_coding							Turquoise	ENSG00000124224.16	PPP4R1L	transcribed_unprocessed_pseudogene
Yellow	ENSG00000234961.1	RP11-124N14.3	antisense							Turquoise	ENSG00000124275.14	MTRR	protein_coding
Yellow	ENSG00000235750.9	KIAA0040	protein_coding							Turquoise	ENSG00000124356.15	STAMBP	protein_coding
Yellow	ENSG00000237350.1	CDC42P6	processed_pseudogene							Turquoise	ENSG00000124370.10	MCEE	protein_coding
Yellow	ENSG00000237765.6	FAM200B	protein_coding							Turquoise	ENSG00000124444.15	ZNF576	protein_coding
Yellow	ENSG00000237984.3	PTENP1	transcribed_processed_pseudogene							Turquoise	ENSG00000124459.11	ZNF45	protein_coding
Yellow	ENSG00000239713.7	APOBEC3G	protein_coding							Turquoise	ENSG00000124523.15	SIRT5	protein_coding
Yellow	ENSG00000245970.2	KB-1208A12.3	antisense							Turquoise	ENSG00000124541.6	RRP36	protein_coding
Yellow	ENSG00000251593.1	MSNP1	processed_pseudogene							Turquoise	ENSG00000124549.14	BTN2A3P	transcribed_unprocessed_pseudogene
Yellow	ENSG00000254999.3	BRK1	protein_coding							Turquoise	ENSG00000124587.13	PEX6	protein_coding
Yellow	ENSG00000256043.2	CTSO	protein_coding							Turquoise	ENSG00000124659.6	TBCC	protein_coding
Yellow	ENSG00000256537.4	SMIM10L1	protein_coding							Turquoise	ENSG00000124762.13	CDKN1A	protein_coding
Yellow	ENSG00000257218.5	GATC	protein_coding							Turquoise	ENSG00000124767.6	GLO1	protein_coding
Yellow	ENSG00000260101.1	RP11-568N6.1	lincRNA							Turquoise	ENSG00000124782.19	RREB1	protein_coding
Yellow	ENSG00000268034.1	AC005795.1	processed_pseudogene							Turquoise	ENSG00000125148.6	MT2A	protein_coding
Yellow	ENSG00000270362.1	HMGN3-AS1	antisense							Turquoise	ENSG00000125149.11	C16orf70	protein_coding
Yellow	ENSG00000272908.1	RP11-121A8.1	lincRNA							Turquoise	ENSG00000125247.15	TMTC4	protein_coding
Yellow	ENSG00000273841.4	TAF9	protein_coding							Turquoise	ENSG00000125257.13	ABCC4	protein_coding
darkMagenta	ENSG00000005812.10	FBXL3	protein_coding							Turquoise	ENSG00000125375.14	ATP5S	protein_coding
darkMagenta	ENSG00000009844.15	VTA1	protein_coding							Turquoise	ENSG00000125449.6	ARMC7	protein_coding
darkMagenta	ENSG00000014123.9	UFL1	protein_coding							Turquoise	ENSG00000125454.11	SLC25A19	protein_coding
darkMagenta	ENSG00000014641.17	MDH1	protein_coding							Turquoise	ENSG00000125482.12	TTF1	protein_coding
darkMagenta	ENSG00000038274.16	MAT2B	protein_coding							Turquoise	ENSG00000125484.11	GTF3C4	protein_coding
darkMagenta	ENSG00000047315.14	POLR2B	protein_coding							Turquoise	ENSG00000125629.14	INSIG2	protein_coding
darkMagenta	ENSG00000054118.13	THRAP3	protein_coding							Turquoise	ENSG00000125630.15	POLR1B	protein_coding
darkMagenta	ENSG00000067167.7	TRAM1	protein_coding							Turquoise	ENSG00000125648.14	SLC25A23	protein_coding
darkMagenta	ENSG00000067334.13	DNTTIP2	protein_coding							Turquoise	ENSG00000125651.13	GTF2F1	protein_coding
darkMagenta	ENSG00000080824.18	HSP90AA1	protein_coding							Turquoise	ENSG00000125755.18	SYMPK	protein_coding
darkMagenta	ENSG00000082213.17	C5orf22	protein_coding							Turquoise	ENSG00000125869.9	LAMP5	protein_coding
darkMagenta	ENSG00000083937.8	CHMP2B	protein_coding							Turquoise	ENSG00000125885.13	MCM8	protein_coding
darkMagenta	ENSG00000084463.7	WBP11	protein_coding							Turquoise	ENSG00000125901.5	MRPS26	protein_coding
darkMagenta	ENSG00000087302.8	C14orf166	protein_coding							Turquoise	ENSG00000125912.10	NCLN	protein_coding
darkMagenta	ENSG00000090054.13	SPTLC1	protein_coding							Turquoise	ENSG00000126001.15	CEP250	protein_coding
darkMagenta	ENSG00000090060.17	PAPOLA	protein_coding							Turquoise	ENSG00000126005.16	MMP24-AS1	protein_coding
darkMagenta	ENSG00000095139.13	ARCN1	protein_coding							Turquoise	ENSG00000126062.3	TMEM115	protein_coding
darkMagenta	ENSG00000099995.18	SF3A1	protein_coding							Turquoise	ENSG00000126088.13	UROD	protein_coding
darkMagenta	ENSG00000100934.14	SEC23A	protein_coding							Turquoise	ENSG00000126214.21	KLC1	protein_coding
darkMagenta	ENSG00000101843.18	PSMD10	protein_coding							Turquoise	ENSG00000126243.8	LRFN3	protein_coding
darkMagenta	ENSG00000105819.13	PMPCB	protein_coding							Turquoise	ENSG00000126351.12	THRA	protein_coding
darkMagenta	ENSG00000106799.12	TGFBR1	protein_coding							Turquoise	ENSG00000126368.5	NR1D1	protein_coding
darkMagenta	ENSG00000107651.12	SEC23IP	protein_coding							Turquoise	ENSG00000126432.13	PRDX5	protein_coding
darkMagenta	ENSG00000115364.13	MRPL19	protein_coding							Turquoise	ENSG00000126457.21	PRMT1	protein_coding
darkMagenta	ENSG00000115484.14	CCT4	protein_coding							Turquoise	ENSG00000126461.14	SCAF1	protein_coding
darkMagenta	ENSG00000115524.15	SF3B1	protein_coding							Turquoise	ENSG00000126524.9	SBDS	protein_coding
darkMagenta	ENSG00000119414.11	PPP6C	protein_coding							Turquoise	ENSG00000126602.10	TRAP1	protein_coding
darkMagenta	ENSG00000120686.11	UFM1	protein_coding							Turquoise	ENSG00000126653.16	NSRP1	protein_coding
darkMagenta	ENSG00000120690.14	ELF1	protein_coding							Turquoise	ENSG00000126709.14	IFI6	protein_coding
darkMagenta	ENSG00000121022.13	COPS5	protein_coding							Turquoise	ENSG00000126773.12	PCNX4	protein_coding
darkMagenta	ENSG00000124098.9	FAM210B	protein_coding							Turquoise	ENSG00000126858.16	RHOT1	protein_coding
darkMagenta	ENSG00000125944.18	HNRNPR	protein_coding							Turquoise	ENSG00000127124.14	HIVEP3	protein_coding
darkMagenta	ENSG00000127870.16	RNF6	protein_coding							Turquoise	ENSG00000127191.17	TRAF2	protein_coding
darkMagenta	ENSG00000131966.13	ACTR10	protein_coding							Turquoise	ENSG00000127328.21	RAB3IP	protein_coding
darkMagenta	ENSG00000134001.12	EIF2S1	protein_coding							Turquoise	ENSG00000127337.6	YEATS4	protein_coding
darkMagenta	ENSG00000134308.13	YWHAQ	protein_coding							Turquoise	ENSG00000127418.14	FGFRL1	protein_coding
darkMagenta	ENSG00000134717.17	BTF3L4	protein_coding							Turquoise	ENSG00000127526.14	SLC35E1	protein_coding
darkMagenta	ENSG00000135018.13	UBQLN1	protein_coding							Turquoise	ENSG00000127616.17	SMARCA4	protein_coding
darkMagenta	ENSG00000136156.12	ITM2B	protein_coding							Turquoise	ENSG00000127837.9	AAMP	protein_coding
darkMagenta	ENSG00000136536.14	MARCH7	protein_coding							Turquoise	ENSG00000127884.4	ECHS1	protein_coding
darkMagenta	ENSG00000136628.17	EPRS	protein_coding							Turquoise	ENSG00000127948.14	POR	protein_coding
darkMagenta	ENSG00000138385.15	SSB	protein_coding							Turquoise	ENSG00000127952.16	STYXL1	protein_coding
darkMagenta	ENSG00000138757.14	G3BP2	protein_coding							Turquoise	ENSG00000127957.16	PMS2P3	transcribed_unprocessed_pseudogene
darkMagenta	ENSG00000140740.10	UQCRC2	protein_coding							Turquoise	ENSG00000128011.4	LRFN1	protein_coding
darkMagenta	ENSG00000142864.14	SERBP1	protein_coding							Turquoise	ENSG00000128039.10	SRD5A3	protein_coding
darkMagenta	ENSG00000143753.12	DEGS1	protein_coding							Turquoise	ENSG00000128050.8	PAICS	protein_coding
darkMagenta	ENSG00000144746.6	ARL6IP5	protein_coding							Turquoise	ENSG00000128185.9	DGCR6L	protein_coding
darkMagenta	ENSG00000148943.11	LIN7C	protein_coding							Turquoise	ENSG00000128228.4	SDF2L1	protein_coding
darkMagenta	ENSG00000149313.10	AASDHPPT	protein_coding							Turquoise	ENSG00000128245.14	YWHAH	protein_coding
darkMagenta	ENSG00000151239.13	TWF1	protein_coding							Turquoise	ENSG00000128283.6	CDC42EP1	protein_coding
darkMagenta	ENSG00000157500.10	APPL1	protein_coding							Turquoise	ENSG00000128563.13	PRKRIP1	protein_coding
darkMagenta	ENSG00000159658.10	EFCAB14	protein_coding							Turquoise	ENSG00000128607.13	KLHDC10	protein_coding
darkMagenta	ENSG00000160695.14	VPS11	protein_coding							Turquoise	ENSG00000128626.11	MRPS12	protein_coding
darkMagenta	ENSG00000163320.10	CGGBP1	protein_coding							Turquoise	ENSG00000128708.12	HAT1	protein_coding
darkMagenta	ENSG00000164209.16	SLC25A46	protein_coding							Turquoise	ENSG00000128815.18	WDFY4	protein_coding
darkMagenta	ENSG00000164332.7	UBLCP1	protein_coding							Turquoise	ENSG00000128829.11	EIF2AK4	protein_coding
darkMagenta	ENSG00000164754.13	RAD21	protein_coding							Turquoise	ENSG00000128872.9	TMOD2	protein_coding
darkMagenta	ENSG00000166181.12	API5	protein_coding							Turquoise	ENSG00000128891.15	C15orf57	protein_coding
darkMagenta	ENSG00000166454.9	ATMIN	protein_coding							Turquoise	ENSG00000128923.10	FAM63B	protein_coding
darkMagenta	ENSG00000166946.13	CCNDBP1	protein_coding							Turquoise	ENSG00000128928.8	IVD	protein_coding
darkMagenta	ENSG00000167635.11	ZNF146	protein_coding							Turquoise	ENSG00000128944.13	KNSTRN	protein_coding
darkMagenta	ENSG00000168906.12	MAT2A	protein_coding							Turquoise	ENSG00000128973.12	CLN6	protein_coding
darkMagenta	ENSG00000170348.8	TMED10	protein_coding							Turquoise	ENSG00000129007.14	CALML4	protein_coding
darkMagenta	ENSG00000172466.15	ZNF24	protein_coding							Turquoise	ENSG00000129084.17	PSMA1	protein_coding
darkMagenta	ENSG00000177485.6	ZBTB33	protein_coding							Turquoise	ENSG00000129103.17	SUMF2	protein_coding
darkMagenta	ENSG00000185127.6	C6orf120	protein_coding							Turquoise	ENSG00000129167.9	TPH1	protein_coding
darkMagenta	ENSG00000188021.8	UBQLN2	protein_coding							Turquoise	ENSG00000129187.14	DCTD	protein_coding
darkMagenta	ENSG00000189266.11	PNRC2	protein_coding							Turquoise	ENSG00000129245.11	FXR2	protein_coding
darkMagenta	ENSG00000198791.11	CNOT7	protein_coding							Turquoise	ENSG00000129255.15	MPDU1	protein_coding
darkMagenta	ENSG00000205339.9	IPO7	protein_coding							Turquoise	ENSG00000129493.14	HEATR5A	protein_coding
darkMagenta	ENSG00000206527.9	HACD2	protein_coding							Turquoise	ENSG00000129515.18	SNX6	protein_coding
darkMagenta	ENSG00000211460.11	TSN	protein_coding							Turquoise	ENSG00000129518.8	EAPP	protein_coding
steelBlue	ENSG00000005020.12	SKAP2	protein_coding							Turquoise	ENSG00000129696.12	TTI2	protein_coding
steelBlue	ENSG00000011600.11	TYROBP	protein_coding							Turquoise	ENSG00000129911.8	KLF16	protein_coding
steelBlue	ENSG00000027697.13	IFNGR1	protein_coding							Turquoise	ENSG00000129932.7	DOHH	protein_coding
steelBlue	ENSG00000044115.20	CTNNA1	protein_coding							Turquoise	ENSG00000129968.15	ABHD17A	protein_coding
steelBlue	ENSG00000048828.16	FAM120A	protein_coding							Turquoise	ENSG00000130021.13	PUDP	protein_coding
steelBlue	ENSG00000049860.13	HEXB	protein_coding							Turquoise	ENSG00000130038.9	CRACR2A	protein_coding
steelBlue	ENSG00000054983.16	GALC	protein_coding							Turquoise	ENSG00000130159.13	ECSIT	protein_coding
steelBlue	ENSG00000057608.16	GDI2	protein_coding							Turquoise	ENSG00000130204.12	TOMM40	protein_coding
steelBlue	ENSG00000067560.10	RHOA	protein_coding							Turquoise	ENSG00000130305.16	NSUN5	protein_coding
steelBlue	ENSG00000068366.19	ACSL4	protein_coding							Turquoise	ENSG00000130312.6	MRPL34	protein_coding
steelBlue	ENSG00000068697.6	LAPTM4A	protein_coding							Turquoise	ENSG00000130313.6	PGLS	protein_coding
steelBlue	ENSG00000070831.15	CDC42	protein_coding							Turquoise	ENSG00000130332.14	LSM7	protein_coding
steelBlue	ENSG00000074800.13	ENO1	protein_coding							Turquoise	ENSG00000130338.12	TULP4	protein_coding
steelBlue	ENSG00000075624.13	ACTB	protein_coding							Turquoise	ENSG00000130511.15	SSBP4	protein_coding
steelBlue	ENSG00000075785.12	RAB7A	protein_coding							Turquoise	ENSG00000130517.13	PGPEP1	protein_coding
steelBlue	ENSG00000078369.17	GNB1	protein_coding							Turquoise	ENSG00000130520.10	LSM4	protein_coding
steelBlue	ENSG00000084234.16	APLP2	protein_coding							Turquoise	ENSG00000130544.11	ZNF557	protein_coding
steelBlue	ENSG00000085491.15	SLC25A24	protein_coding							Turquoise	ENSG00000130590.13	SAMD10	protein_coding
steelBlue	ENSG00000087253.12	LPCAT2	protein_coding							Turquoise	ENSG00000130695.13	CEP85	protein_coding
steelBlue	ENSG00000091106.18	NLRC4	protein_coding							Turquoise	ENSG00000130699.17	TAF4	protein_coding
steelBlue	ENSG00000091317.7	CMTM6	protein_coding							Turquoise	ENSG00000130713.15	EXOSC2	protein_coding
steelBlue	ENSG00000101160.13	CTSZ	protein_coding							Turquoise	ENSG00000130725.7	UBE2M	protein_coding
steelBlue	ENSG00000101347.8	SAMHD1	protein_coding							Turquoise	ENSG00000130726.11	TRIM28	protein_coding
steelBlue	ENSG00000101916.11	TLR8	protein_coding							Turquoise	ENSG00000130766.4	SESN2	protein_coding
steelBlue	ENSG00000102144.13	PGK1	protein_coding							Turquoise	ENSG00000130772.13	MED18	protein_coding
steelBlue	ENSG00000102218.5	RP2	protein_coding							Turquoise	ENSG00000130818.11	ZNF426	protein_coding
steelBlue	ENSG00000105887.10	MTPN	protein_coding							Turquoise	ENSG00000130826.16	DKC1	protein_coding
steelBlue	ENSG00000105967.15	TFEC	protein_coding							Turquoise	ENSG00000130844.16	ZNF331	protein_coding
steelBlue	ENSG00000106066.14	CPVL	protein_coding							Turquoise	ENSG00000130935.9	NOL11	protein_coding
steelBlue	ENSG00000108946.14	PRKAR1A	protein_coding							Turquoise	ENSG00000131043.11	AAR2	protein_coding
steelBlue	ENSG00000109743.10	BST1	protein_coding							Turquoise	ENSG00000131067.16	GGT7	protein_coding
steelBlue	ENSG00000109861.15	CTSC	protein_coding							Turquoise	ENSG00000131089.14	ARHGEF9	protein_coding
steelBlue	ENSG00000110422.11	HIPK3	protein_coding							Turquoise	ENSG00000131165.14	CHMP1A	protein_coding
steelBlue	ENSG00000110880.10	CORO1C	protein_coding							Turquoise	ENSG00000131174.4	COX7B	protein_coding
steelBlue	ENSG00000111640.14	GAPDH	protein_coding							Turquoise	ENSG00000131196.17	NFATC1	protein_coding
steelBlue	ENSG00000113269.13	RNF130	protein_coding							Turquoise	ENSG00000131323.14	TRAF3	protein_coding
steelBlue	ENSG00000113384.13	GOLPH3	protein_coding							Turquoise	ENSG00000131378.13	RFTN1	protein_coding
steelBlue	ENSG00000114013.15	CD86	protein_coding							Turquoise	ENSG00000131381.12	RBSN	protein_coding
steelBlue	ENSG00000114450.9	GNB4	protein_coding							Turquoise	ENSG00000131401.11	NAPSB	transcribed_unprocessed_pseudogene
steelBlue	ENSG00000114978.17	MOB1A	protein_coding							Turquoise	ENSG00000131437.15	KIF3A	protein_coding
steelBlue	ENSG00000118508.4	RAB32	protein_coding							Turquoise	ENSG00000131446.16	MGAT1	protein_coding
steelBlue	ENSG00000118855.18	MFSD1	protein_coding							Turquoise	ENSG00000131480.8	AOC2	protein_coding
steelBlue	ENSG00000120992.17	LYPLA1	protein_coding							Turquoise	ENSG00000131495.8	NDUFA2	protein_coding
steelBlue	ENSG00000121579.12	NAA50	protein_coding							Turquoise	ENSG00000131503.20	ANKHD1	protein_coding
steelBlue	ENSG00000121691.4	CAT	protein_coding							Turquoise	ENSG00000131652.13	THOC6	protein_coding
steelBlue	ENSG00000122218.14	COPA	protein_coding							Turquoise	ENSG00000131653.12	TRAF7	protein_coding
steelBlue	ENSG00000125304.8	TM9SF2	protein_coding							Turquoise	ENSG00000131732.11	ZCCHC9	protein_coding
steelBlue	ENSG00000126945.8	HNRNPH2	protein_coding							Turquoise	ENSG00000131778.17	CHD1L	protein_coding
steelBlue	ENSG00000127951.6	FGL2	protein_coding							Turquoise	ENSG00000131788.15	PIAS3	protein_coding
steelBlue	ENSG00000131171.12	SH3BGRL	protein_coding							Turquoise	ENSG00000131828.13	PDHA1	protein_coding
steelBlue	ENSG00000131236.16	CAP1	protein_coding							Turquoise	ENSG00000131845.14	ZNF304	protein_coding
steelBlue	ENSG00000131724.10	IL13RA1	protein_coding							Turquoise	ENSG00000131871.14	VIMP	protein_coding
steelBlue	ENSG00000131981.15	LGALS3	protein_coding							Turquoise	ENSG00000131943.17	C19orf12	protein_coding
steelBlue	ENSG00000132357.13	CARD6	protein_coding							Turquoise	ENSG00000131979.18	GCH1	protein_coding
steelBlue	ENSG00000133835.14	HSD17B4	protein_coding							Turquoise	ENSG00000132017.10	DCAF15	protein_coding
steelBlue	ENSG00000135677.10	GNS	protein_coding							Turquoise	ENSG00000132024.17	CC2D1A	protein_coding
steelBlue	ENSG00000136167.13	LCP1	protein_coding							Turquoise	ENSG00000132109.9	TRIM21	protein_coding
steelBlue	ENSG00000136869.13	TLR4	protein_coding							Turquoise	ENSG00000132122.11	SPATA6	protein_coding
steelBlue	ENSG00000137845.14	ADAM10	protein_coding							Turquoise	ENSG00000132153.14	DHX30	protein_coding
steelBlue	ENSG00000138071.13	ACTR2	protein_coding							Turquoise	ENSG00000132254.12	ARFIP2	protein_coding
steelBlue	ENSG00000139644.12	TMBIM6	protein_coding							Turquoise	ENSG00000132274.15	TRIM22	protein_coding
steelBlue	ENSG00000139687.13	RB1	protein_coding							Turquoise	ENSG00000132300.18	PTCD3	protein_coding
steelBlue	ENSG00000140575.12	IQGAP1	protein_coding							Turquoise	ENSG00000132323.8	ILKAP	protein_coding
steelBlue	ENSG00000140749.8	IGSF6	protein_coding							Turquoise	ENSG00000132383.11	RPA1	protein_coding
steelBlue	ENSG00000141367.11	CLTC	protein_coding							Turquoise	ENSG00000132406.11	TMEM128	protein_coding
steelBlue	ENSG00000143549.19	TPM3	protein_coding							Turquoise	ENSG00000132434.9	LANCL2	protein_coding
steelBlue	ENSG00000144118.13	RALB	protein_coding							Turquoise	ENSG00000132463.13	GRSF1	protein_coding
steelBlue	ENSG00000144848.10	ATG3	protein_coding							Turquoise	ENSG00000132514.13	CLEC10A	protein_coding
steelBlue	ENSG00000144909.7	OSBPL11	protein_coding							Turquoise	ENSG00000132530.16	XAF1	protein_coding
steelBlue	ENSG00000147065.16	MSN	protein_coding							Turquoise	ENSG00000132591.11	ERAL1	protein_coding
steelBlue	ENSG00000149925.17	ALDOA	protein_coding							Turquoise	ENSG00000132604.10	TERF2	protein_coding
steelBlue	ENSG00000162511.7	LAPTM5	protein_coding							Turquoise	ENSG00000132623.15	ANKEF1	protein_coding
steelBlue	ENSG00000162736.15	NCSTN	protein_coding							Turquoise	ENSG00000132635.16	PCED1A	protein_coding
steelBlue	ENSG00000163041.9	H3F3A	protein_coding							Turquoise	ENSG00000132664.11	POLR3F	protein_coding
steelBlue	ENSG00000163131.10	CTSS	protein_coding							Turquoise	ENSG00000132768.13	DPH2	protein_coding
steelBlue	ENSG00000163191.5	S100A11	protein_coding							Turquoise	ENSG00000132773.11	TOE1	protein_coding
steelBlue	ENSG00000163563.7	MNDA	protein_coding							Turquoise	ENSG00000132849.19	PATJ	protein_coding
steelBlue	ENSG00000163902.11	RPN1	protein_coding							Turquoise	ENSG00000132952.11	USPL1	protein_coding
steelBlue	ENSG00000164111.14	ANXA5	protein_coding							Turquoise	ENSG00000133027.17	PEMT	protein_coding
steelBlue	ENSG00000165168.7	CYBB	protein_coding							Turquoise	ENSG00000133059.16	DSTYK	protein_coding
steelBlue	ENSG00000166401.14	SERPINB8	protein_coding							Turquoise	ENSG00000133106.14	EPSTI1	protein_coding
steelBlue	ENSG00000168461.12	RAB31	protein_coding							Turquoise	ENSG00000133114.17	GPALPP1	protein_coding
steelBlue	ENSG00000170266.15	GLB1	protein_coding							Turquoise	ENSG00000133243.8	BTBD2	protein_coding
steelBlue	ENSG00000170385.9	SLC30A1	protein_coding							Turquoise	ENSG00000133302.12	SLF1	protein_coding
steelBlue	ENSG00000172292.14	CERS6	protein_coding							Turquoise	ENSG00000133313.14	CNDP2	protein_coding
steelBlue	ENSG00000174695.9	TMEM167A	protein_coding							Turquoise	ENSG00000133316.15	WDR74	protein_coding
steelBlue	ENSG00000178695.5	KCTD12	protein_coding							Turquoise	ENSG00000133398.3	MED10	protein_coding
steelBlue	ENSG00000182718.16	ANXA2	protein_coding							Turquoise	ENSG00000133627.17	ACTR3B	protein_coding
steelBlue	ENSG00000183283.15	DAZAP2	protein_coding							Turquoise	ENSG00000133639.4	BTG1	protein_coding
steelBlue	ENSG00000183291.15	SEP15	protein_coding							Turquoise	ENSG00000133678.13	TMEM254	protein_coding
steelBlue	ENSG00000185862.6	EVI2B	protein_coding							Turquoise	ENSG00000133731.9	IMPA1	protein_coding
steelBlue	ENSG00000185896.10	LAMP1	protein_coding							Turquoise	ENSG00000133808.4	MICALCL	protein_coding
steelBlue	ENSG00000197629.5	MPEG1	protein_coding							Turquoise	ENSG00000133812.15	SBF2	protein_coding
steelBlue	ENSG00000197746.13	PSAP	protein_coding							Turquoise	ENSG00000133818.13	RRAS2	protein_coding
steelBlue	ENSG00000198951.11	NAGA	protein_coding							Turquoise	ENSG00000133874.1	RNF122	protein_coding
steelBlue	ENSG00000205133.11	TRIQK	protein_coding							Turquoise	ENSG00000133884.9	DPF2	protein_coding
steelBlue	ENSG00000205302.6	SNX2	protein_coding							Turquoise	ENSG00000134057.14	CCNB1	protein_coding
steelBlue	ENSG00000213719.8	CLIC1	protein_coding							Turquoise	ENSG00000134058.10	CDK7	protein_coding
steelBlue	ENSG00000254087.7	LYN	protein_coding							Turquoise	ENSG00000134072.10	CAMK1	protein_coding
steelBlue	ENSG00000255302.4	EID1	protein_coding							Turquoise	ENSG00000134077.15	THUMPD3	protein_coding
steelBlue	ENSG00000266412.5	NCOA4	protein_coding							Turquoise	ENSG00000134152.10	KATNBL1	protein_coding
Blue	ENSG00000001497.16	LAS1L	protein_coding							Turquoise	ENSG00000134262.12	AP4B1	protein_coding
Blue	ENSG00000002016.17	RAD52	protein_coding							Turquoise	ENSG00000134285.10	FKBP11	protein_coding
Blue	ENSG00000003509.15	NDUFAF7	protein_coding							Turquoise	ENSG00000134321.11	RSAD2	protein_coding
Blue	ENSG00000005882.11	PDK2	protein_coding							Turquoise	ENSG00000134326.11	CMPK2	protein_coding
Blue	ENSG00000006451.7	RALA	protein_coding							Turquoise	ENSG00000134545.13	KLRC1	protein_coding
Blue	ENSG00000006576.16	PHTF2	protein_coding							Turquoise	ENSG00000134574.11	DDB2	protein_coding
Blue	ENSG00000006744.18	ELAC2	protein_coding							Turquoise	ENSG00000134575.9	ACP2	protein_coding
Blue	ENSG00000008324.10	SS18L2	protein_coding							Turquoise	ENSG00000134684.10	YARS	protein_coding
Blue	ENSG00000009780.15	FAM76A	protein_coding							Turquoise	ENSG00000134709.10	HOOK1	protein_coding
Blue	ENSG00000011295.15	TTC19	protein_coding							Turquoise	ENSG00000134864.10	GGACT	protein_coding
Blue	ENSG00000012817.15	KDM5D	protein_coding							Turquoise	ENSG00000134882.15	UBAC2	protein_coding
Blue	ENSG00000018869.16	ZNF582	protein_coding							Turquoise	ENSG00000134905.16	CARS2	protein_coding
Blue	ENSG00000028203.17	VEZT	protein_coding							Turquoise	ENSG00000135002.11	RFK	protein_coding
Blue	ENSG00000033178.12	UBA6	protein_coding							Turquoise	ENSG00000135048.13	TMEM2	protein_coding
Blue	ENSG00000038002.8	AGA	protein_coding							Turquoise	ENSG00000135108.14	FBXO21	protein_coding
Blue	ENSG00000038210.12	PI4K2B	protein_coding							Turquoise	ENSG00000135148.11	TRAFD1	protein_coding
Blue	ENSG00000041802.10	LSG1	protein_coding							Turquoise	ENSG00000135336.14	ORC3	protein_coding
Blue	ENSG00000050426.15	LETMD1	protein_coding							Turquoise	ENSG00000135378.3	PRRG4	protein_coding
Blue	ENSG00000062725.9	APPBP2	protein_coding							Turquoise	ENSG00000135439.11	AGAP2	protein_coding
Blue	ENSG00000063241.7	ISOC2	protein_coding							Turquoise	ENSG00000135441.7	BLOC1S1	protein_coding
Blue	ENSG00000064102.14	ASUN	protein_coding							Turquoise	ENSG00000135446.16	CDK4	protein_coding
Blue	ENSG00000064886.13	CHI3L2	protein_coding							Turquoise	ENSG00000135469.13	COQ10A	protein_coding
Blue	ENSG00000065183.15	WDR3	protein_coding							Turquoise	ENSG00000135473.14	PAN2	protein_coding
Blue	ENSG00000065268.10	WDR18	protein_coding							Turquoise	ENSG00000135482.6	ZC3H10	protein_coding
Blue	ENSG00000066117.14	SMARCD1	protein_coding							Turquoise	ENSG00000135503.12	ACVR1B	protein_coding
Blue	ENSG00000067048.16	DDX3Y	protein_coding							Turquoise	ENSG00000135541.20	AHI1	protein_coding
Blue	ENSG00000067221.13	STOML1	protein_coding							Turquoise	ENSG00000135587.8	SMPD2	protein_coding
Blue	ENSG00000067646.11	ZFY	protein_coding							Turquoise	ENSG00000135617.3	PRADC1	protein_coding
Blue	ENSG00000070814.17	TCOF1	protein_coding							Turquoise	ENSG00000135624.15	CCT7	protein_coding
Blue	ENSG00000074582.12	BCS1L	protein_coding							Turquoise	ENSG00000135637.13	CCDC142	protein_coding
Blue	ENSG00000075188.8	NUP37	protein_coding							Turquoise	ENSG00000135678.11	CPM	protein_coding
Blue	ENSG00000075340.22	ADD2	protein_coding							Turquoise	ENSG00000135698.9	MPHOSPH6	protein_coding
Blue	ENSG00000076650.6	GPATCH1	protein_coding							Turquoise	ENSG00000135723.13	FHOD1	protein_coding
Blue	ENSG00000077684.15	JADE1	protein_coding							Turquoise	ENSG00000135763.9	URB2	protein_coding
Blue	ENSG00000078070.12	MCCC1	protein_coding							Turquoise	ENSG00000135775.13	COG2	protein_coding
Blue	ENSG00000078246.16	TULP3	protein_coding							Turquoise	ENSG00000135776.4	ABCB10	protein_coding
Blue	ENSG00000079257.7	LXN	protein_coding							Turquoise	ENSG00000135801.9	TAF5L	protein_coding
Blue	ENSG00000079974.17	RABL2B	protein_coding							Turquoise	ENSG00000135913.10	USP37	protein_coding
Blue	ENSG00000083750.12	RRAGB	protein_coding							Turquoise	ENSG00000135929.8	CYP27A1	protein_coding
Blue	ENSG00000083828.15	ZNF586	protein_coding							Turquoise	ENSG00000135953.10	MFSD9	protein_coding
Blue	ENSG00000084731.14	KIF3C	protein_coding							Turquoise	ENSG00000135960.9	EDAR	protein_coding
Blue	ENSG00000085382.11	HACE1	protein_coding							Turquoise	ENSG00000135966.12	TGFBRAP1	protein_coding
Blue	ENSG00000085721.12	RRN3	protein_coding							Turquoise	ENSG00000135972.8	MRPS9	protein_coding
Blue	ENSG00000086200.16	IPO11	protein_coding							Turquoise	ENSG00000135974.9	C2orf49	protein_coding
Blue	ENSG00000088970.15	KIZ	protein_coding							Turquoise	ENSG00000136045.11	PWP1	protein_coding
Blue	ENSG00000089022.13	MAPKAPK5	protein_coding							Turquoise	ENSG00000136048.13	DRAM1	protein_coding
Blue	ENSG00000089048.14	ESF1	protein_coding							Turquoise	ENSG00000136068.14	FLNB	protein_coding
Blue	ENSG00000089050.15	RBBP9	protein_coding							Turquoise	ENSG00000136141.14	LRCH1	protein_coding
Blue	ENSG00000089177.18	KIF16B	protein_coding							Turquoise	ENSG00000136144.11	RCBTB1	protein_coding
Blue	ENSG00000089682.16	RBM41	protein_coding							Turquoise	ENSG00000136147.17	PHF11	protein_coding
Blue	ENSG00000090447.11	TFAP4	protein_coding							Turquoise	ENSG00000136153.19	LMO7	protein_coding
Blue	ENSG00000091127.13	PUS7	protein_coding							Turquoise	ENSG00000136161.12	RCBTB2	protein_coding
Blue	ENSG00000093183.13	SEC22C	protein_coding							Turquoise	ENSG00000136240.9	KDELR2	protein_coding
Blue	ENSG00000095906.16	NUBP2	protein_coding							Turquoise	ENSG00000136261.14	BZW2	protein_coding
Blue	ENSG00000096996.15	IL12RB1	protein_coding							Turquoise	ENSG00000136270.13	TBRG4	protein_coding
Blue	ENSG00000099251.14	HSD17B7P2	transcribed_unprocessed_pseudogene							Turquoise	ENSG00000136371.10	MTHFS	protein_coding
Blue	ENSG00000099622.13	CIRBP	protein_coding							Turquoise	ENSG00000136463.7	TACO1	protein_coding
Blue	ENSG00000099725.14	PRKY	transcribed_unprocessed_pseudogene							Turquoise	ENSG00000136514.2	RTP4	protein_coding
Blue	ENSG00000099910.16	KLHL22	protein_coding							Turquoise	ENSG00000136521.12	NDUFB5	protein_coding
Blue	ENSG00000099977.13	DDT	protein_coding							Turquoise	ENSG00000136541.14	ERMN	protein_coding
Blue	ENSG00000100023.18	PPIL2	protein_coding							Turquoise	ENSG00000136643.11	RPS6KC1	protein_coding
Blue	ENSG00000100104.13	SRRD	protein_coding							Turquoise	ENSG00000136720.6	HS6ST1	protein_coding
Blue	ENSG00000100105.17	PATZ1	protein_coding							Turquoise	ENSG00000136731.12	UGGT1	protein_coding
Blue	ENSG00000100304.12	TTLL12	protein_coding							Turquoise	ENSG00000136807.12	CDK9	protein_coding
Blue	ENSG00000100395.14	L3MBTL2	protein_coding							Turquoise	ENSG00000136810.12	TXN	protein_coding
Blue	ENSG00000100413.16	POLR3H	protein_coding							Turquoise	ENSG00000136824.18	SMC2	protein_coding
Blue	ENSG00000100429.17	HDAC10	protein_coding							Turquoise	ENSG00000136875.12	PRPF4	protein_coding
Blue	ENSG00000100442.10	FKBP3	protein_coding							Turquoise	ENSG00000136891.13	TEX10	protein_coding
Blue	ENSG00000100490.9	CDKL1	protein_coding							Turquoise	ENSG00000136935.13	GOLGA1	protein_coding
Blue	ENSG00000100890.15	KIAA0391	protein_coding							Turquoise	ENSG00000136936.10	XPA	protein_coding
Blue	ENSG00000101158.13	NELFCD	protein_coding							Turquoise	ENSG00000136986.9	DERL1	protein_coding
Blue	ENSG00000101361.15	NOP56	protein_coding							Turquoise	ENSG00000137100.15	DCTN3	protein_coding
Blue	ENSG00000101811.13	CSTF2	protein_coding							Turquoise	ENSG00000137106.17	GRHPR	protein_coding
Blue	ENSG00000102241.11	HTATSF1	protein_coding							Turquoise	ENSG00000137168.7	PPIL1	protein_coding
Blue	ENSG00000102312.20	PORCN	protein_coding							Turquoise	ENSG00000137265.14	IRF4	protein_coding
Blue	ENSG00000102316.16	MAGED2	protein_coding							Turquoise	ENSG00000137513.9	NARS2	protein_coding
Blue	ENSG00000102901.12	CENPT	protein_coding							Turquoise	ENSG00000137522.17	RNF121	protein_coding
Blue	ENSG00000102910.13	LONP2	protein_coding							Turquoise	ENSG00000137547.8	MRPL15	protein_coding
Blue	ENSG00000103037.11	SETD6	protein_coding							Turquoise	ENSG00000137574.10	TGS1	protein_coding
Blue	ENSG00000103047.7	TANGO6	protein_coding							Turquoise	ENSG00000137628.16	DDX60	protein_coding
Blue	ENSG00000103061.12	SLC7A6OS	protein_coding							Turquoise	ENSG00000137656.11	BUD13	protein_coding
Blue	ENSG00000103356.15	EARS2	protein_coding							Turquoise	ENSG00000137713.15	PPP2R1B	protein_coding
Blue	ENSG00000103550.13	KNOP1	protein_coding							Turquoise	ENSG00000137842.6	TMEM62	protein_coding
Blue	ENSG00000104221.12	BRF2	protein_coding							Turquoise	ENSG00000137942.16	FNBP1L	protein_coding
Blue	ENSG00000104731.13	KLHDC4	protein_coding							Turquoise	ENSG00000137959.15	IFI44L	protein_coding
Blue	ENSG00000104738.16	MCM4	protein_coding							Turquoise	ENSG00000137965.10	IFI44	protein_coding
Blue	ENSG00000104756.15	KCTD9	protein_coding							Turquoise	ENSG00000137992.14	DBT	protein_coding
Blue	ENSG00000104881.15	PPP1R13L	protein_coding							Turquoise	ENSG00000138018.17	EPT1	protein_coding
Blue	ENSG00000105372.6	RPS19	protein_coding							Turquoise	ENSG00000138029.13	HADHB	protein_coding
Blue	ENSG00000105497.7	ZNF175	protein_coding							Turquoise	ENSG00000138085.16	ATRAID	protein_coding
Blue	ENSG00000105732.12	ZNF574	protein_coding							Turquoise	ENSG00000138119.16	MYOF	protein_coding
Blue	ENSG00000105829.11	BET1	protein_coding							Turquoise	ENSG00000138166.5	DUSP5	protein_coding
Blue	ENSG00000106028.10	SSBP1	protein_coding							Turquoise	ENSG00000138231.12	DBR1	protein_coding
Blue	ENSG00000106211.8	HSPB1	protein_coding							Turquoise	ENSG00000138286.14	FAM149B1	protein_coding
Blue	ENSG00000106346.11	USP42	protein_coding							Turquoise	ENSG00000138336.8	TET1	protein_coding
Blue	ENSG00000106789.12	CORO2A	protein_coding							Turquoise	ENSG00000138399.17	FASTKD1	protein_coding
Blue	ENSG00000107020.9	PLGRKT	protein_coding							Turquoise	ENSG00000138448.11	ITGAV	protein_coding
Blue	ENSG00000107625.12	DDX50	protein_coding							Turquoise	ENSG00000138496.16	PARP9	protein_coding
Blue	ENSG00000107816.17	LZTS2	protein_coding							Turquoise	ENSG00000138592.13	USP8	protein_coding
Blue	ENSG00000108187.15	PBLD	protein_coding							Turquoise	ENSG00000138600.9	SPPL2A	protein_coding
Blue	ENSG00000108384.14	RAD51C	protein_coding							Turquoise	ENSG00000138604.9	GLCE	protein_coding
Blue	ENSG00000108443.13	RPS6KB1	protein_coding							Turquoise	ENSG00000138614.14	VWA9	protein_coding
Blue	ENSG00000108961.13	RANGRF	protein_coding							Turquoise	ENSG00000138642.14	HERC6	protein_coding
Blue	ENSG00000109501.13	WFS1	protein_coding							Turquoise	ENSG00000138646.8	HERC5	protein_coding
Blue	ENSG00000109618.11	SEPSECS	protein_coding							Turquoise	ENSG00000138658.15	ZGRF1	protein_coding
Blue	ENSG00000109654.14	TRIM2	protein_coding							Turquoise	ENSG00000138660.11	AP1AR	protein_coding
Blue	ENSG00000110060.8	PUS3	protein_coding							Turquoise	ENSG00000138686.9	BBS7	protein_coding
Blue	ENSG00000110651.11	CD81	protein_coding							Turquoise	ENSG00000138709.17	LARP1B	protein_coding
Blue	ENSG00000110700.6	RPS13	protein_coding							Turquoise	ENSG00000138738.10	PRDM5	protein_coding
Blue	ENSG00000111445.13	RFC5	protein_coding							Turquoise	ENSG00000138750.14	NUP54	protein_coding
Blue	ENSG00000111696.11	NT5DC3	protein_coding							Turquoise	ENSG00000138760.8	SCARB2	protein_coding
Blue	ENSG00000112081.16	SRSF3	protein_coding							Turquoise	ENSG00000138777.19	PPA2	protein_coding
Blue	ENSG00000112234.8	FBXL4	protein_coding							Turquoise	ENSG00000138794.9	CASP6	protein_coding
Blue	ENSG00000112640.14	PPP2R5D	protein_coding							Turquoise	ENSG00000138796.15	HADH	protein_coding
Blue	ENSG00000113048.16	MRPS27	protein_coding							Turquoise	ENSG00000138801.8	PAPSS1	protein_coding
Blue	ENSG00000113456.18	RAD1	protein_coding							Turquoise	ENSG00000138942.15	RNF185	protein_coding
Blue	ENSG00000113558.18	SKP1	protein_coding							Turquoise	ENSG00000139116.18	KIF21A	protein_coding
Blue	ENSG00000113595.14	TRIM23	protein_coding							Turquoise	ENSG00000139117.13	CPNE8	protein_coding
Blue	ENSG00000113812.13	ACTR8	protein_coding							Turquoise	ENSG00000139131.12	YARS2	protein_coding
Blue	ENSG00000113838.12	TBCCD1	protein_coding							Turquoise	ENSG00000139146.13	FAM60A	protein_coding
Blue	ENSG00000113971.18	NPHP3	protein_coding							Turquoise	ENSG00000139154.14	AEBP2	protein_coding
Blue	ENSG00000114270.16	COL7A1	protein_coding							Turquoise	ENSG00000139163.15	ETNK1	protein_coding
Blue	ENSG00000114391.12	RPL24	protein_coding							Turquoise	ENSG00000139180.10	NDUFA9	protein_coding
Blue	ENSG00000114491.13	UMPS	protein_coding							Turquoise	ENSG00000139182.13	CLSTN3	protein_coding
Blue	ENSG00000114631.10	PODXL2	protein_coding							Turquoise	ENSG00000139190.16	VAMP1	protein_coding
Blue	ENSG00000114670.13	NEK11	protein_coding							Turquoise	ENSG00000139211.6	AMIGO2	protein_coding
Blue	ENSG00000115073.7	ACTR1B	protein_coding							Turquoise	ENSG00000139266.5	MARCH9	protein_coding
Blue	ENSG00000115232.13	ITGA4	protein_coding							Turquoise	ENSG00000139405.15	RITA1	protein_coding
Blue	ENSG00000115233.11	PSMD14	protein_coding							Turquoise	ENSG00000139437.17	TCHP	protein_coding
Blue	ENSG00000115840.13	SLC25A12	protein_coding							Turquoise	ENSG00000139514.12	SLC7A1	protein_coding
Blue	ENSG00000115875.18	SRSF7	protein_coding							Turquoise	ENSG00000139597.17	N4BP2L1	protein_coding
Blue	ENSG00000115946.7	PNO1	protein_coding							Turquoise	ENSG00000139624.12	CERS5	protein_coding
Blue	ENSG00000116138.12	DNAJC16	protein_coding							Turquoise	ENSG00000139636.15	LMBR1L	protein_coding
Blue	ENSG00000116251.9	RPL22	protein_coding							Turquoise	ENSG00000139719.9	VPS33A	protein_coding
Blue	ENSG00000116525.13	TRIM62	protein_coding							Turquoise	ENSG00000139890.9	REM2	protein_coding
Blue	ENSG00000116922.14	C1orf109	protein_coding							Turquoise	ENSG00000140044.12	JDP2	protein_coding
Blue	ENSG00000117691.9	NENF	protein_coding							Turquoise	ENSG00000140153.17	WDR20	protein_coding
Blue	ENSG00000117899.10	MESDC2	protein_coding							Turquoise	ENSG00000140382.14	HMG20A	protein_coding
Blue	ENSG00000118507.15	AKAP7	protein_coding							Turquoise	ENSG00000140386.12	SCAPER	protein_coding
Blue	ENSG00000118894.14	EEF2KMT	protein_coding							Turquoise	ENSG00000140400.15	MAN2C1	protein_coding
Blue	ENSG00000119004.15	CYP20A1	protein_coding							Turquoise	ENSG00000140450.8	ARRDC4	protein_coding
Blue	ENSG00000119397.16	CNTRL	protein_coding							Turquoise	ENSG00000140463.13	BBS4	protein_coding
Blue	ENSG00000119640.8	ACYP1	protein_coding							Turquoise	ENSG00000140464.19	PML	protein_coding
Blue	ENSG00000119950.20	MXI1	protein_coding							Turquoise	ENSG00000140521.12	POLG	protein_coding
Blue	ENSG00000120053.10	GOT1	protein_coding							Turquoise	ENSG00000140543.14	DET1	protein_coding
Blue	ENSG00000120519.14	SLC10A7	protein_coding							Turquoise	ENSG00000140694.16	PARN	protein_coding
Blue	ENSG00000120685.19	PROSER1	protein_coding							Turquoise	ENSG00000140848.16	CPNE2	protein_coding
Blue	ENSG00000120837.7	NFYB	protein_coding							Turquoise	ENSG00000140931.19	CMTM3	protein_coding
Blue	ENSG00000121577.13	POPDC2	protein_coding							Turquoise	ENSG00000140948.11	ZCCHC14	protein_coding
Blue	ENSG00000121766.15	ZCCHC17	protein_coding							Turquoise	ENSG00000140968.10	IRF8	protein_coding
Blue	ENSG00000122477.12	LRRC39	protein_coding							Turquoise	ENSG00000140983.13	RHOT2	protein_coding
Blue	ENSG00000125650.4	PSPN	protein_coding							Turquoise	ENSG00000140992.18	PDPK1	protein_coding
Blue	ENSG00000125691.12	RPL23	protein_coding							Turquoise	ENSG00000140993.10	TIGD7	protein_coding
Blue	ENSG00000125735.10	TNFSF14	protein_coding							Turquoise	ENSG00000141030.12	COPS3	protein_coding
Blue	ENSG00000125821.11	DTD1	protein_coding							Turquoise	ENSG00000141034.9	GID4	protein_coding
Blue	ENSG00000125910.5	S1PR4	protein_coding							Turquoise	ENSG00000141098.12	GFOD2	protein_coding
Blue	ENSG00000126215.13	XRCC3	protein_coding							Turquoise	ENSG00000141219.15	C17orf80	protein_coding
Blue	ENSG00000126456.15	IRF3	protein_coding							Turquoise	ENSG00000141349.8	G6PC3	protein_coding
Blue	ENSG00000126524.9	SBDS	protein_coding							Turquoise	ENSG00000141376.21	BCAS3	protein_coding
Blue	ENSG00000126903.15	SLC10A3	protein_coding							Turquoise	ENSG00000141378.14	PTRH2	protein_coding
Blue	ENSG00000128534.7	LSM8	protein_coding							Turquoise	ENSG00000141385.9	AFG3L2	protein_coding
Blue	ENSG00000128563.13	PRKRIP1	protein_coding							Turquoise	ENSG00000141452.9	C18orf8	protein_coding
Blue	ENSG00000128944.13	KNSTRN	protein_coding							Turquoise	ENSG00000141456.14	PELP1	protein_coding
Blue	ENSG00000129480.12	DTD2	protein_coding							Turquoise	ENSG00000141540.10	TTYH2	protein_coding
Blue	ENSG00000129824.15	RPS4Y1	protein_coding							Turquoise	ENSG00000141564.13	RPTOR	protein_coding
Blue	ENSG00000130299.16	GTPBP3	protein_coding							Turquoise	ENSG00000141568.20	FOXK2	protein_coding
Blue	ENSG00000130349.9	C6orf203	protein_coding							Turquoise	ENSG00000141576.14	RNF157	protein_coding
Blue	ENSG00000130684.13	ZNF337	protein_coding							Turquoise	ENSG00000141646.13	SMAD4	protein_coding
Blue	ENSG00000130997.16	POLN	protein_coding							Turquoise	ENSG00000141664.9	ZCCHC2	protein_coding
Blue	ENSG00000131002.11	TXLNGY	transcribed_unprocessed_pseudogene							Turquoise	ENSG00000141759.14	TXNL4A	protein_coding
Blue	ENSG00000131508.15	UBE2D2	protein_coding							Turquoise	ENSG00000141858.11	SAMD1	protein_coding
Blue	ENSG00000131931.8	THAP1	protein_coding							Turquoise	ENSG00000141873.10	SLC39A3	protein_coding
Blue	ENSG00000132313.14	MRPL35	protein_coding							Turquoise	ENSG00000141971.12	MVB12A	protein_coding
Blue	ENSG00000132646.10	PCNA	protein_coding							Turquoise	ENSG00000141985.9	SH3GL1	protein_coding
Blue	ENSG00000132763.14	MMACHC	protein_coding							Turquoise	ENSG00000142065.13	ZFP14	protein_coding
Blue	ENSG00000133731.9	IMPA1	protein_coding							Turquoise	ENSG00000142197.12	DOPEY2	protein_coding
Blue	ENSG00000133997.11	MED6	protein_coding							Turquoise	ENSG00000142409.5	ZNF787	protein_coding
Blue	ENSG00000134014.16	ELP3	protein_coding							Turquoise	ENSG00000143149.12	ALDH9A1	protein_coding
Blue	ENSG00000134504.12	KCTD1	protein_coding							Turquoise	ENSG00000143155.12	TIPRL	protein_coding
Blue	ENSG00000134574.11	DDB2	protein_coding							Turquoise	ENSG00000143183.16	TMCO1	protein_coding
Blue	ENSG00000135040.15	NAA35	protein_coding							Turquoise	ENSG00000143252.14	SDHC	protein_coding
Blue	ENSG00000135486.17	HNRNPA1	protein_coding							Turquoise	ENSG00000143303.11	RRNAD1	protein_coding
Blue	ENSG00000135924.15	DNAJB2	protein_coding							Turquoise	ENSG00000143315.6	PIGM	protein_coding
Blue	ENSG00000136104.19	RNASEH2B	protein_coding							Turquoise	ENSG00000143363.15	PRUNE1	protein_coding
Blue	ENSG00000136152.14	COG3	protein_coding							Turquoise	ENSG00000143387.12	CTSK	protein_coding
Blue	ENSG00000136271.10	DDX56	protein_coding							Turquoise	ENSG00000143507.17	DUSP10	protein_coding
Blue	ENSG00000136273.11	HUS1	protein_coding							Turquoise	ENSG00000143543.14	JTB	protein_coding
Blue	ENSG00000136319.11	TTC5	protein_coding							Turquoise	ENSG00000143553.10	SNAPIN	protein_coding
Blue	ENSG00000136828.18	RALGPS1	protein_coding							Turquoise	ENSG00000143570.17	SLC39A1	protein_coding
Blue	ENSG00000136936.10	XPA	protein_coding							Turquoise	ENSG00000143612.18	C1orf43	protein_coding
Blue	ENSG00000136937.12	NCBP1	protein_coding							Turquoise	ENSG00000143621.16	ILF2	protein_coding
Blue	ENSG00000137101.12	CD72	protein_coding							Turquoise	ENSG00000143633.12	C1orf131	protein_coding
Blue	ENSG00000137168.7	PPIL1	protein_coding							Turquoise	ENSG00000143641.9	GALNT2	protein_coding
Blue	ENSG00000137411.16	VARS2	protein_coding							Turquoise	ENSG00000143748.17	NVL	protein_coding
Blue	ENSG00000137500.9	CCDC90B	protein_coding							Turquoise	ENSG00000143751.9	SDE2	protein_coding
Blue	ENSG00000137822.12	TUBGCP4	protein_coding							Turquoise	ENSG00000143756.11	FBXO28	protein_coding
Blue	ENSG00000137942.16	FNBP1L	protein_coding							Turquoise	ENSG00000143811.17	PYCR2	protein_coding
Blue	ENSG00000137944.16	KYAT3	protein_coding							Turquoise	ENSG00000143870.12	PDIA6	protein_coding
Blue	ENSG00000137970.7	RPL7P9	processed_pseudogene							Turquoise	ENSG00000143919.14	CAMKMT	protein_coding
Blue	ENSG00000138074.14	SLC5A6	protein_coding							Turquoise	ENSG00000143951.15	WDPCP	protein_coding
Blue	ENSG00000138442.9	WDR12	protein_coding							Turquoise	ENSG00000143952.19	VPS54	protein_coding
Blue	ENSG00000139133.6	ALG10	protein_coding							Turquoise	ENSG00000144026.11	ZNF514	protein_coding
Blue	ENSG00000139180.10	NDUFA9	protein_coding							Turquoise	ENSG00000144034.14	TPRKB	protein_coding
Blue	ENSG00000139344.7	AMDHD1	protein_coding							Turquoise	ENSG00000144036.15	EXOC6B	protein_coding
Blue	ENSG00000139350.11	NEDD1	protein_coding							Turquoise	ENSG00000144048.10	DUSP11	protein_coding
Blue	ENSG00000139517.7	LNX2	protein_coding							Turquoise	ENSG00000144134.18	RABL2A	protein_coding
Blue	ENSG00000139546.10	TARBP2	protein_coding							Turquoise	ENSG00000144161.12	ZC3H8	protein_coding
Blue	ENSG00000140988.15	RPS2	protein_coding							Turquoise	ENSG00000144233.9	AMMECR1L	protein_coding
Blue	ENSG00000140993.10	TIGD7	protein_coding							Turquoise	ENSG00000144290.16	SLC4A10	protein_coding
Blue	ENSG00000141560.14	FN3KRP	protein_coding							Turquoise	ENSG00000144381.16	HSPD1	protein_coding
Blue	ENSG00000141642.8	ELAC1	protein_coding							Turquoise	ENSG00000144426.18	NBEAL1	protein_coding
Blue	ENSG00000141994.15	DUS3L	protein_coding							Turquoise	ENSG00000144468.16	RHBDD1	protein_coding
Blue	ENSG00000142632.16	ARHGEF19	protein_coding							Turquoise	ENSG00000144504.15	ANKMY1	protein_coding
Blue	ENSG00000143401.14	ANP32E	protein_coding							Turquoise	ENSG00000144560.13	VGLL4	protein_coding
Blue	ENSG00000143409.15	FAM63A	protein_coding							Turquoise	ENSG00000144597.13	EAF1	protein_coding
Blue	ENSG00000143436.10	MRPL9	protein_coding							Turquoise	ENSG00000144659.10	SLC25A38	protein_coding
Blue	ENSG00000143442.21	POGZ	protein_coding							Turquoise	ENSG00000144736.13	SHQ1	protein_coding
Blue	ENSG00000143443.9	C1orf56	protein_coding							Turquoise	ENSG00000144741.17	SLC25A26	protein_coding
Blue	ENSG00000143727.15	ACP1	protein_coding							Turquoise	ENSG00000144802.11	NFKBIZ	protein_coding
Blue	ENSG00000143740.14	SNAP47	protein_coding							Turquoise	ENSG00000144815.15	NXPE3	protein_coding
Blue	ENSG00000144026.11	ZNF514	protein_coding							Turquoise	ENSG00000145022.4	TCTA	protein_coding
Blue	ENSG00000144134.18	RABL2A	protein_coding							Turquoise	ENSG00000145050.15	MANF	protein_coding
Blue	ENSG00000144283.21	PKP4	protein_coding							Turquoise	ENSG00000145191.12	EIF2B5	protein_coding
Blue	ENSG00000145730.20	PAM	protein_coding							Turquoise	ENSG00000145247.11	OCIAD2	protein_coding
Blue	ENSG00000145743.15	FBXL17	protein_coding							Turquoise	ENSG00000145365.10	TIFA	protein_coding
Blue	ENSG00000145945.5	FAM50B	protein_coding							Turquoise	ENSG00000145375.7	SPATA5	protein_coding
Blue	ENSG00000146707.14	POMZP3	protein_coding							Turquoise	ENSG00000145390.11	USP53	protein_coding
Blue	ENSG00000147400.8	CETN2	protein_coding							Turquoise	ENSG00000145391.13	SETD7	protein_coding
Blue	ENSG00000147437.9	GNRH1	protein_coding							Turquoise	ENSG00000145414.8	NAF1	protein_coding
Blue	ENSG00000147535.16	PLPP5	protein_coding							Turquoise	ENSG00000145431.10	PDGFC	protein_coding
Blue	ENSG00000147604.13	RPL7	protein_coding							Turquoise	ENSG00000145604.15	SKP2	protein_coding
Blue	ENSG00000147650.11	LRP12	protein_coding							Turquoise	ENSG00000145687.16	SSBP2	protein_coding
Blue	ENSG00000148090.11	AUH	protein_coding							Turquoise	ENSG00000145730.20	PAM	protein_coding
Blue	ENSG00000148303.16	RPL7A	protein_coding							Turquoise	ENSG00000145740.18	SLC30A5	protein_coding
Blue	ENSG00000148384.12	INPP5E	protein_coding							Turquoise	ENSG00000145781.8	COMMD10	protein_coding
Blue	ENSG00000148690.11	FRA10AC1	protein_coding							Turquoise	ENSG00000145817.16	YIPF5	protein_coding
Blue	ENSG00000148908.14	RGS10	protein_coding							Turquoise	ENSG00000145979.17	TBC1D7	protein_coding
Blue	ENSG00000149179.13	C11orf49	protein_coding							Turquoise	ENSG00000146063.18	TRIM41	protein_coding
Blue	ENSG00000149346.14	SLX4IP	protein_coding							Turquoise	ENSG00000146070.16	PLA2G7	protein_coding
Blue	ENSG00000149548.14	CCDC15	protein_coding							Turquoise	ENSG00000146122.16	DAAM2	protein_coding
Blue	ENSG00000150967.17	ABCB9	protein_coding							Turquoise	ENSG00000146143.17	PRIM2	protein_coding
Blue	ENSG00000151136.14	BTBD11	protein_coding							Turquoise	ENSG00000146223.14	RPL7L1	protein_coding
Blue	ENSG00000151287.16	TEX30	protein_coding							Turquoise	ENSG00000146232.15	NFKBIE	protein_coding
Blue	ENSG00000151690.14	MFSD6	protein_coding							Turquoise	ENSG00000146373.16	RNF217	protein_coding
Blue	ENSG00000151748.14	SAV1	protein_coding							Turquoise	ENSG00000146386.7	ABRACL	protein_coding
Blue	ENSG00000151883.17	PARP8	protein_coding							Turquoise	ENSG00000146530.11	VWDE	protein_coding
Blue	ENSG00000152348.15	ATG10	protein_coding							Turquoise	ENSG00000146574.15	CCZ1B	protein_coding
Blue	ENSG00000152382.5	TADA1	protein_coding							Turquoise	ENSG00000146707.14	POMZP3	protein_coding
Blue	ENSG00000152642.10	GPD1L	protein_coding							Turquoise	ENSG00000146826.15	C7orf43	protein_coding
Blue	ENSG00000152683.14	SLC30A6	protein_coding							Turquoise	ENSG00000146830.9	GIGYF1	protein_coding
Blue	ENSG00000152684.10	PELO	protein_coding							Turquoise	ENSG00000146872.17	TLK2	protein_coding
Blue	ENSG00000152749.7	GPR180	protein_coding							Turquoise	ENSG00000146909.7	NOM1	protein_coding
Blue	ENSG00000153130.17	SCOC	protein_coding							Turquoise	ENSG00000147130.14	ZMYM3	protein_coding
Blue	ENSG00000153363.12	LINC00467	lincRNA							Turquoise	ENSG00000147155.10	EBP	protein_coding
Blue	ENSG00000154767.14	XPC	protein_coding							Turquoise	ENSG00000147324.10	MFHAS1	protein_coding
Blue	ENSG00000155085.15	AK9	protein_coding							Turquoise	ENSG00000147408.14	CSGALNACT1	protein_coding
Blue	ENSG00000155093.17	PTPRN2	protein_coding							Turquoise	ENSG00000147533.16	GOLGA7	protein_coding
Blue	ENSG00000155858.5	LSM11	protein_coding							Turquoise	ENSG00000147872.9	PLIN2	protein_coding
Blue	ENSG00000156500.14	FAM122C	protein_coding							Turquoise	ENSG00000147996.16	CBWD5	protein_coding
Blue	ENSG00000157778.8	PSMG3	protein_coding							Turquoise	ENSG00000148057.15	IDNK	protein_coding
Blue	ENSG00000157870.14	FAM213B	protein_coding							Turquoise	ENSG00000148090.11	AUH	protein_coding
Blue	ENSG00000158555.14	GDPD5	protein_coding							Turquoise	ENSG00000148153.13	INIP	protein_coding
Blue	ENSG00000159055.3	MIS18A	protein_coding							Turquoise	ENSG00000148154.9	UGCG	protein_coding
Blue	ENSG00000159792.9	PSKH1	protein_coding							Turquoise	ENSG00000148187.17	MRRF	protein_coding
Blue	ENSG00000160193.11	WDR4	protein_coding							Turquoise	ENSG00000148200.16	NR6A1	protein_coding
Blue	ENSG00000160226.15	C21orf2	protein_coding							Turquoise	ENSG00000148229.12	POLE3	protein_coding
Blue	ENSG00000160588.9	MPZL3	protein_coding							Turquoise	ENSG00000148248.13	SURF4	protein_coding
Blue	ENSG00000161016.16	RPL8	protein_coding							Turquoise	ENSG00000148291.9	SURF2	protein_coding
Blue	ENSG00000161395.13	PGAP3	protein_coding							Turquoise	ENSG00000148296.6	SURF6	protein_coding
Blue	ENSG00000161970.12	RPL26	protein_coding							Turquoise	ENSG00000148297.15	MED22	protein_coding
Blue	ENSG00000162244.10	RPL29	protein_coding							Turquoise	ENSG00000148341.17	SH3GLB2	protein_coding
Blue	ENSG00000162300.11	ZFPL1	protein_coding							Turquoise	ENSG00000148356.13	LRSAM1	protein_coding
Blue	ENSG00000162600.11	OMA1	protein_coding							Turquoise	ENSG00000148362.10	C9orf142	protein_coding
Blue	ENSG00000162627.16	SNX7	protein_coding							Turquoise	ENSG00000148450.12	MSRB2	protein_coding
Blue	ENSG00000162650.16	ATXN7L2	protein_coding							Turquoise	ENSG00000148459.15	PDSS1	protein_coding
Blue	ENSG00000162735.18	PEX19	protein_coding							Turquoise	ENSG00000148488.15	ST8SIA6	protein_coding
Blue	ENSG00000162775.14	RBM15	protein_coding							Turquoise	ENSG00000148688.13	RPP30	protein_coding
Blue	ENSG00000162971.10	TYW5	protein_coding							Turquoise	ENSG00000148719.14	DNAJB12	protein_coding
Blue	ENSG00000163002.12	NUP35	protein_coding							Turquoise	ENSG00000148773.13	MKI67	protein_coding
Blue	ENSG00000163170.11	BOLA3	protein_coding							Turquoise	ENSG00000148824.18	MTG1	protein_coding
Blue	ENSG00000163378.13	EOGT	protein_coding							Turquoise	ENSG00000148840.10	PPRC1	protein_coding
Blue	ENSG00000163382.11	NAXE	protein_coding							Turquoise	ENSG00000149089.12	APIP	protein_coding
Blue	ENSG00000163399.15	ATP1A1	protein_coding							Turquoise	ENSG00000149091.15	DGKZ	protein_coding
Blue	ENSG00000163596.16	ICA1L	protein_coding							Turquoise	ENSG00000149131.15	SERPING1	protein_coding
Blue	ENSG00000163597.14	SNHG16	processed_transcript							Turquoise	ENSG00000149136.8	SSRP1	protein_coding
Blue	ENSG00000163738.18	MTHFD2L	protein_coding							Turquoise	ENSG00000149182.14	ARFGAP2	protein_coding
Blue	ENSG00000163882.9	POLR2H	protein_coding							Turquoise	ENSG00000149262.16	INTS4	protein_coding
Blue	ENSG00000163900.10	TMEM41A	protein_coding							Turquoise	ENSG00000149292.16	TTC12	protein_coding
Blue	ENSG00000164116.16	GUCY1A3	protein_coding							Turquoise	ENSG00000149346.14	SLX4IP	protein_coding
Blue	ENSG00000164169.12	PRMT9	protein_coding							Turquoise	ENSG00000149428.18	HYOU1	protein_coding
Blue	ENSG00000164211.12	STARD4	protein_coding							Turquoise	ENSG00000149499.11	EML3	protein_coding
Blue	ENSG00000164338.9	UTP15	protein_coding							Turquoise	ENSG00000149564.11	ESAM	protein_coding
Blue	ENSG00000164506.14	STXBP5	protein_coding							Turquoise	ENSG00000149657.19	LSM14B	protein_coding
Blue	ENSG00000164587.11	RPS14	protein_coding							Turquoise	ENSG00000149798.4	CDC42EP2	protein_coding
Blue	ENSG00000164818.15	DNAAF5	protein_coding							Turquoise	ENSG00000149970.14	CNKSR2	protein_coding
Blue	ENSG00000164933.11	SLC25A32	protein_coding							Turquoise	ENSG00000150316.11	CWC15	protein_coding
Blue	ENSG00000164934.13	DCAF13	protein_coding							Turquoise	ENSG00000150401.14	DCUN1D2	protein_coding
Blue	ENSG00000164978.17	NUDT2	protein_coding							Turquoise	ENSG00000150455.13	TIRAP	protein_coding
Blue	ENSG00000164983.7	TMEM65	protein_coding							Turquoise	ENSG00000150457.8	LATS2	protein_coding
Blue	ENSG00000165060.11	FXN	protein_coding							Turquoise	ENSG00000150527.16	CTAGE5	protein_coding
Blue	ENSG00000165113.12	GKAP1	protein_coding							Turquoise	ENSG00000150687.11	PRSS23	protein_coding
Blue	ENSG00000165406.15	MARCH8	protein_coding							Turquoise	ENSG00000150756.13	FAM173B	protein_coding
Blue	ENSG00000165512.4	ZNF22	protein_coding							Turquoise	ENSG00000150782.11	IL18	protein_coding
Blue	ENSG00000165526.8	RPUSD4	protein_coding							Turquoise	ENSG00000150961.14	SEC24D	protein_coding
Blue	ENSG00000165609.12	NUDT5	protein_coding							Turquoise	ENSG00000150977.10	RILPL2	protein_coding
Blue	ENSG00000165632.7	TAF3	protein_coding							Turquoise	ENSG00000150990.7	DHX37	protein_coding
Blue	ENSG00000165644.10	COMTD1	protein_coding							Turquoise	ENSG00000151116.16	UEVLD	protein_coding
Blue	ENSG00000165689.16	SDCCAG3	protein_coding							Turquoise	ENSG00000151150.21	ANK3	protein_coding
Blue	ENSG00000165832.5	TRUB1	protein_coding							Turquoise	ENSG00000151229.12	SLC2A13	protein_coding
Blue	ENSG00000165915.13	SLC39A13	protein_coding							Turquoise	ENSG00000151233.10	GXYLT1	protein_coding
Blue	ENSG00000165983.14	PTER	protein_coding							Turquoise	ENSG00000151304.5	SRFBP1	protein_coding
Blue	ENSG00000166037.10	CEP57	protein_coding							Turquoise	ENSG00000151327.12	FAM177A1	protein_coding
Blue	ENSG00000166261.10	ZNF202	protein_coding							Turquoise	ENSG00000151353.14	TMEM18	protein_coding
Blue	ENSG00000166348.18	USP54	protein_coding							Turquoise	ENSG00000151422.12	FER	protein_coding
Blue	ENSG00000166471.10	TMEM41B	protein_coding							Turquoise	ENSG00000151458.11	ANKRD50	protein_coding
Blue	ENSG00000166508.17	MCM7	protein_coding							Turquoise	ENSG00000151470.12	C4orf33	protein_coding
Blue	ENSG00000166845.13	C18orf54	protein_coding							Turquoise	ENSG00000151490.13	PTPRO	protein_coding
Blue	ENSG00000166848.5	TERF2IP	protein_coding							Turquoise	ENSG00000151500.14	THYN1	protein_coding
Blue	ENSG00000166965.12	RCCD1	protein_coding							Turquoise	ENSG00000151503.12	NCAPD3	protein_coding
Blue	ENSG00000167088.10	SNRPD1	protein_coding							Turquoise	ENSG00000151552.11	QDPR	protein_coding
Blue	ENSG00000167113.10	COQ4	protein_coding							Turquoise	ENSG00000151576.10	QTRT2	protein_coding
Blue	ENSG00000167272.10	POP5	protein_coding							Turquoise	ENSG00000151650.7	VENTX	protein_coding
Blue	ENSG00000167333.12	TRIM68	protein_coding							Turquoise	ENSG00000151657.11	KIN	protein_coding
Blue	ENSG00000167536.13	DHRS13	protein_coding							Turquoise	ENSG00000151665.12	PIGF	protein_coding
Blue	ENSG00000167720.12	SRR	protein_coding							Turquoise	ENSG00000151687.14	ANKAR	protein_coding
Blue	ENSG00000167840.13	ZNF232	protein_coding							Turquoise	ENSG00000151689.12	INPP1	protein_coding
Blue	ENSG00000167862.9	MRPL58	protein_coding							Turquoise	ENSG00000151715.7	TMEM45B	protein_coding
Blue	ENSG00000167981.5	ZNF597	protein_coding							Turquoise	ENSG00000151748.14	SAV1	protein_coding
Blue	ENSG00000168040.4	FADD	protein_coding							Turquoise	ENSG00000151849.14	CENPJ	protein_coding
Blue	ENSG00000168393.12	DTYMK	protein_coding							Turquoise	ENSG00000151882.11	CCL28	protein_coding
Blue	ENSG00000168495.12	POLR3D	protein_coding							Turquoise	ENSG00000151923.17	TIAL1	protein_coding
Blue	ENSG00000168496.3	FEN1	protein_coding							Turquoise	ENSG00000152078.9	TMEM56	protein_coding
Blue	ENSG00000168569.7	TMEM223	protein_coding							Turquoise	ENSG00000152117.17	AC093838.4	transcribed_processed_pseudogene
Blue	ENSG00000168675.18	LDLRAD4	protein_coding							Turquoise	ENSG00000152217.16	SETBP1	protein_coding
Blue	ENSG00000168724.14	DNAJC21	protein_coding							Turquoise	ENSG00000152240.12	HAUS1	protein_coding
Blue	ENSG00000168792.4	ABHD15	protein_coding							Turquoise	ENSG00000152359.14	POC5	protein_coding
Blue	ENSG00000169016.16	E2F6	protein_coding							Turquoise	ENSG00000152439.12	ZNF773	protein_coding
Blue	ENSG00000169193.11	CCDC126	protein_coding							Turquoise	ENSG00000152558.14	TMEM123	protein_coding
Blue	ENSG00000169592.14	INO80E	protein_coding							Turquoise	ENSG00000152582.13	SPEF2	protein_coding
Blue	ENSG00000169660.15	HEXDC	protein_coding							Turquoise	ENSG00000152642.10	GPD1L	protein_coding
Blue	ENSG00000169710.8	FASN	protein_coding							Turquoise	ENSG00000152683.14	SLC30A6	protein_coding
Blue	ENSG00000169951.9	ZNF764	protein_coding							Turquoise	ENSG00000152684.10	PELO	protein_coding
Blue	ENSG00000169955.7	ZNF747	protein_coding							Turquoise	ENSG00000152689.17	RASGRP3	protein_coding
Blue	ENSG00000170364.12	SETMAR	protein_coding							Turquoise	ENSG00000152766.5	ANKRD22	protein_coding
Blue	ENSG00000170430.9	MGMT	protein_coding							Turquoise	ENSG00000152778.8	IFIT5	protein_coding
Blue	ENSG00000170445.12	HARS	protein_coding							Turquoise	ENSG00000152804.10	HHEX	protein_coding
Blue	ENSG00000170545.16	SMAGP	protein_coding							Turquoise	ENSG00000152942.18	RAD17	protein_coding
Blue	ENSG00000170627.10	GTSF1	protein_coding							Turquoise	ENSG00000152969.17	JAKMIP1	protein_coding
Blue	ENSG00000170631.14	ZNF16	protein_coding							Turquoise	ENSG00000153037.13	SRP19	protein_coding
Blue	ENSG00000170779.10	CDCA4	protein_coding							Turquoise	ENSG00000153046.17	CDYL	protein_coding
Blue	ENSG00000170854.17	MINA	protein_coding							Turquoise	ENSG00000153130.17	SCOC	protein_coding
Blue	ENSG00000170949.17	ZNF160	protein_coding							Turquoise	ENSG00000153487.12	ING1	protein_coding
Blue	ENSG00000171163.15	ZNF692	protein_coding							Turquoise	ENSG00000153790.11	C7orf31	protein_coding
Blue	ENSG00000171262.11	FAM98B	protein_coding							Turquoise	ENSG00000153823.18	PID1	protein_coding
Blue	ENSG00000171793.13	CTPS1	protein_coding							Turquoise	ENSG00000153936.16	HS2ST1	protein_coding
Blue	ENSG00000171863.12	RPS7	protein_coding							Turquoise	ENSG00000153944.10	MSI2	protein_coding
Blue	ENSG00000172006.11	ZNF554	protein_coding							Turquoise	ENSG00000153975.9	ZUFSP	protein_coding
Blue	ENSG00000172315.5	TP53RK	protein_coding							Turquoise	ENSG00000154016.13	GRAP	protein_coding
Blue	ENSG00000172663.8	TMEM134	protein_coding							Turquoise	ENSG00000154127.9	UBASH3B	protein_coding
Blue	ENSG00000172748.12	ZNF596	protein_coding							Turquoise	ENSG00000154222.14	CC2D1B	protein_coding
Blue	ENSG00000173218.14	VANGL1	protein_coding							Turquoise	ENSG00000154359.12	LONRF1	protein_coding
Blue	ENSG00000173473.10	SMARCC1	protein_coding							Turquoise	ENSG00000154582.16	TCEB1	protein_coding
Blue	ENSG00000174099.10	MSRB3	protein_coding							Turquoise	ENSG00000154589.6	LY96	protein_coding
Blue	ENSG00000174106.2	LEMD3	protein_coding							Turquoise	ENSG00000154640.14	BTG3	protein_coding
Blue	ENSG00000174276.6	ZNHIT2	protein_coding							Turquoise	ENSG00000154813.9	DPH3	protein_coding
Blue	ENSG00000174428.16	GTF2IRD2B	protein_coding							Turquoise	ENSG00000154832.14	CXXC1	protein_coding
Blue	ENSG00000174446.12	SNAPC5	protein_coding							Turquoise	ENSG00000154928.16	EPHB1	protein_coding
Blue	ENSG00000174456.13	C12orf76	protein_coding							Turquoise	ENSG00000154930.14	ACSS1	protein_coding
Blue	ENSG00000174564.12	IL20RB	protein_coding							Turquoise	ENSG00000155016.17	CYP2U1	protein_coding
Blue	ENSG00000174839.12	DENND6A	protein_coding							Turquoise	ENSG00000155189.11	AGPAT5	protein_coding
Blue	ENSG00000174842.16	GLMN	protein_coding							Turquoise	ENSG00000155229.20	MMS19	protein_coding
Blue	ENSG00000175106.16	TVP23C	protein_coding							Turquoise	ENSG00000155254.12	MARVELD1	protein_coding
Blue	ENSG00000175395.15	ZNF25	protein_coding							Turquoise	ENSG00000155256.17	ZFYVE27	protein_coding
Blue	ENSG00000175931.12	UBE2O	protein_coding							Turquoise	ENSG00000155287.10	SLC25A28	protein_coding
Blue	ENSG00000175970.9	UNC119B	protein_coding							Turquoise	ENSG00000155304.5	HSPA13	protein_coding
Blue	ENSG00000176108.9	CHMP6	protein_coding							Turquoise	ENSG00000155366.16	RHOC	protein_coding
Blue	ENSG00000176371.13	ZSCAN2	protein_coding							Turquoise	ENSG00000155393.12	HEATR3	protein_coding
Blue	ENSG00000176476.8	SGF29	protein_coding							Turquoise	ENSG00000155545.19	MIER3	protein_coding
Blue	ENSG00000176728.7	TTTY14	lincRNA							Turquoise	ENSG00000155621.14	C9orf85	protein_coding
Blue	ENSG00000176945.16	MUC20	protein_coding							Turquoise	ENSG00000155636.14	RBM45	protein_coding
Blue	ENSG00000177084.16	POLE	protein_coding							Turquoise	ENSG00000155659.14	VSIG4	protein_coding
Blue	ENSG00000177225.16	PDDC1	protein_coding							Turquoise	ENSG00000155729.12	KCTD18	protein_coding
Blue	ENSG00000177370.4	TIMM22	protein_coding							Turquoise	ENSG00000155876.5	RRAGA	protein_coding
Blue	ENSG00000177721.4	ANXA2R	protein_coding							Turquoise	ENSG00000155957.17	TMBIM4	protein_coding
Blue	ENSG00000177738.3	CTD-2201E18.3	sense_overlapping							Turquoise	ENSG00000155962.12	CLIC2	protein_coding
Blue	ENSG00000178028.13	DMAP1	protein_coding							Turquoise	ENSG00000155970.11	MICU3	protein_coding
Blue	ENSG00000178127.12	NDUFV2	protein_coding							Turquoise	ENSG00000156026.14	MCU	protein_coding
Blue	ENSG00000178935.5	ZNF552	protein_coding							Turquoise	ENSG00000156239.11	N6AMT1	protein_coding
Blue	ENSG00000179523.4	EIF3J-AS1	lincRNA							Turquoise	ENSG00000156469.8	MTERF3	protein_coding
Blue	ENSG00000179988.13	PSTK	protein_coding							Turquoise	ENSG00000156500.14	FAM122C	protein_coding
Blue	ENSG00000180385.8	EMC3-AS1	transcribed_unprocessed_pseudogene							Turquoise	ENSG00000156504.16	FAM122B	protein_coding
Blue	ENSG00000180543.4	TSPYL5	protein_coding							Turquoise	ENSG00000156531.16	PHF6	protein_coding
Blue	ENSG00000180694.13	TMEM64	protein_coding							Turquoise	ENSG00000156587.15	UBE2L6	protein_coding
Blue	ENSG00000180817.11	PPA1	protein_coding							Turquoise	ENSG00000156671.12	SAMD8	protein_coding
Blue	ENSG00000180822.11	PSMG4	protein_coding							Turquoise	ENSG00000156697.12	UTP14A	protein_coding
Blue	ENSG00000181004.9	BBS12	protein_coding							Turquoise	ENSG00000156802.12	ATAD2	protein_coding
Blue	ENSG00000181038.13	METTL23	protein_coding							Turquoise	ENSG00000156804.7	FBXO32	protein_coding
Blue	ENSG00000181513.14	ACBD4	protein_coding							Turquoise	ENSG00000156831.7	NSMCE2	protein_coding
Blue	ENSG00000181524.6	RPL24P4	processed_pseudogene							Turquoise	ENSG00000156873.15	PHKG2	protein_coding
Blue	ENSG00000181610.12	MRPS23	protein_coding							Turquoise	ENSG00000156875.13	MFSD14A	protein_coding
Blue	ENSG00000181751.9	C5orf30	protein_coding							Turquoise	ENSG00000156876.9	SASS6	protein_coding
Blue	ENSG00000182141.10	ZNF708	protein_coding							Turquoise	ENSG00000156973.13	PDE6D	protein_coding
Blue	ENSG00000182165.17	TP53TG1	lincRNA							Turquoise	ENSG00000157017.15	GHRL	protein_coding
Blue	ENSG00000182400.14	TRAPPC6B	protein_coding							Turquoise	ENSG00000157020.17	SEC13	protein_coding
Blue	ENSG00000182768.8	NGRN	protein_coding							Turquoise	ENSG00000157036.12	EXOG	protein_coding
Blue	ENSG00000182899.14	RPL35A	protein_coding							Turquoise	ENSG00000157107.13	FCHO2	protein_coding
Blue	ENSG00000182986.12	ZNF320	protein_coding							Turquoise	ENSG00000157212.18	PAXIP1	protein_coding
Blue	ENSG00000183049.12	CAMK1D	protein_coding							Turquoise	ENSG00000157326.18	DHRS4	protein_coding
Blue	ENSG00000183309.11	ZNF623	protein_coding							Turquoise	ENSG00000157349.16	DDX19B	protein_coding
Blue	ENSG00000183426.16	NPIPA1	protein_coding							Turquoise	ENSG00000157514.16	TSC22D3	protein_coding
Blue	ENSG00000183878.15	UTY	protein_coding							Turquoise	ENSG00000157593.17	SLC35B2	protein_coding
Blue	ENSG00000183889.12	AC138969.4	protein_coding							Turquoise	ENSG00000157601.13	MX1	protein_coding
Blue	ENSG00000184164.14	CRELD2	protein_coding							Turquoise	ENSG00000157693.14	C9orf91	protein_coding
Blue	ENSG00000184208.10	C22orf46	protein_coding							Turquoise	ENSG00000157778.8	PSMG3	protein_coding
Blue	ENSG00000185104.19	FAF1	protein_coding							Turquoise	ENSG00000157796.17	WDR19	protein_coding
Blue	ENSG00000185158.12	LRRC37B	protein_coding							Turquoise	ENSG00000157800.17	SLC37A3	protein_coding
Blue	ENSG00000185220.11	PGBD2	protein_coding							Turquoise	ENSG00000157873.17	TNFRSF14	protein_coding
Blue	ENSG00000185238.12	PRMT3	protein_coding							Turquoise	ENSG00000157916.19	RER1	protein_coding
Blue	ENSG00000185262.8	UBALD2	protein_coding							Turquoise	ENSG00000157954.14	WIPI2	protein_coding
Blue	ENSG00000185298.12	CCDC137	protein_coding							Turquoise	ENSG00000158006.13	PAFAH2	protein_coding
Blue	ENSG00000185324.21	CDK10	protein_coding							Turquoise	ENSG00000158042.8	MRPL17	protein_coding
Blue	ENSG00000185453.12	C19orf68	protein_coding							Turquoise	ENSG00000158079.14	PTPDC1	protein_coding
Blue	ENSG00000185721.11	DRG1	protein_coding							Turquoise	ENSG00000158109.14	TPRG1L	protein_coding
Blue	ENSG00000185798.7	WDR53	protein_coding							Turquoise	ENSG00000158161.15	EYA3	protein_coding
Blue	ENSG00000185800.11	DMWD	protein_coding							Turquoise	ENSG00000158321.15	AUTS2	protein_coding
Blue	ENSG00000185838.13	GNB1L	protein_coding							Turquoise	ENSG00000158545.15	ZC3H18	protein_coding
Blue	ENSG00000186026.6	ZNF284	protein_coding							Turquoise	ENSG00000158623.14	COPG2	protein_coding
Blue	ENSG00000186222.4	BLOC1S4	protein_coding							Turquoise	ENSG00000158669.11	GPAT4	protein_coding
Blue	ENSG00000186376.14	ZNF75D	protein_coding							Turquoise	ENSG00000158691.14	ZSCAN12	protein_coding
Blue	ENSG00000186469.8	GNG2	protein_coding							Turquoise	ENSG00000158715.5	SLC45A3	protein_coding
Blue	ENSG00000186812.12	ZNF397	protein_coding							Turquoise	ENSG00000158769.17	F11R	protein_coding
Blue	ENSG00000187109.13	NAP1L1	protein_coding							Turquoise	ENSG00000158793.13	NIT1	protein_coding
Blue	ENSG00000187240.13	DYNC2H1	protein_coding							Turquoise	ENSG00000158882.13	TOMM40L	protein_coding
Blue	ENSG00000187626.8	ZKSCAN4	protein_coding							Turquoise	ENSG00000158887.15	MPZ	protein_coding
Blue	ENSG00000188321.13	ZNF559	protein_coding							Turquoise	ENSG00000159063.12	ALG8	protein_coding
Blue	ENSG00000188636.3	LDOC1L	protein_coding							Turquoise	ENSG00000159111.12	MRPL10	protein_coding
Blue	ENSG00000188707.5	ZBED6CL	protein_coding							Turquoise	ENSG00000159131.16	GART	protein_coding
Blue	ENSG00000188878.18	FBF1	protein_coding							Turquoise	ENSG00000159176.13	CSRP1	protein_coding
Blue	ENSG00000188917.14	TRMT2B	protein_coding							Turquoise	ENSG00000159210.9	SNF8	protein_coding
Blue	ENSG00000189136.8	UBE2Q2P1	transcribed_unprocessed_pseudogene							Turquoise	ENSG00000159228.12	CBR1	protein_coding
Blue	ENSG00000189241.6	TSPYL1	protein_coding							Turquoise	ENSG00000159352.15	PSMD4	protein_coding
Blue	ENSG00000189308.10	LIN54	protein_coding							Turquoise	ENSG00000159753.13	CARMIL2	protein_coding
Blue	ENSG00000196110.7	ZNF699	protein_coding							Turquoise	ENSG00000159882.12	ZNF230	protein_coding
Blue	ENSG00000196345.12	ZKSCAN7	protein_coding							Turquoise	ENSG00000159904.11	ZNF890P	transcribed_unprocessed_pseudogene
Blue	ENSG00000196411.9	EPHB4	protein_coding							Turquoise	ENSG00000159917.14	ZNF235	protein_coding
Blue	ENSG00000196453.7	ZNF777	protein_coding							Turquoise	ENSG00000160013.8	PTGIR	protein_coding
Blue	ENSG00000196683.10	TOMM7	protein_coding							Turquoise	ENSG00000160049.11	DFFA	protein_coding
Blue	ENSG00000196705.8	ZNF431	protein_coding							Turquoise	ENSG00000160055.19	TMEM234	protein_coding
Blue	ENSG00000196724.12	ZNF418	protein_coding							Turquoise	ENSG00000160058.18	BSDC1	protein_coding
Blue	ENSG00000196981.3	WDR5B	protein_coding							Turquoise	ENSG00000160179.18	ABCG1	protein_coding
Blue	ENSG00000197020.10	ZNF100	protein_coding							Turquoise	ENSG00000160190.13	SLC37A1	protein_coding
Blue	ENSG00000197024.8	ZNF398	protein_coding							Turquoise	ENSG00000160194.17	NDUFV3	protein_coding
Blue	ENSG00000197037.10	ZSCAN25	protein_coding							Turquoise	ENSG00000160199.14	PKNOX1	protein_coding
Blue	ENSG00000197147.12	LRRC8B	protein_coding							Turquoise	ENSG00000160208.12	RRP1B	protein_coding
Blue	ENSG00000197150.12	ABCB8	protein_coding							Turquoise	ENSG00000160216.18	AGPAT3	protein_coding
Blue	ENSG00000197566.9	ZNF624	protein_coding							Turquoise	ENSG00000160223.16	ICOSLG	protein_coding
Blue	ENSG00000197608.11	ZNF841	protein_coding							Turquoise	ENSG00000160294.10	MCM3AP	protein_coding
Blue	ENSG00000197619.13	ZNF615	protein_coding							Turquoise	ENSG00000160305.17	DIP2A	protein_coding
Blue	ENSG00000197620.10	CXorf40A	protein_coding							Turquoise	ENSG00000160326.13	SLC2A6	protein_coding
Blue	ENSG00000197756.9	RPL37A	protein_coding							Turquoise	ENSG00000160336.14	ZNF761	protein_coding
Blue	ENSG00000197776.7	KLHDC1	protein_coding							Turquoise	ENSG00000160404.17	TOR2A	protein_coding
Blue	ENSG00000197860.9	SGTB	protein_coding							Turquoise	ENSG00000160588.9	MPZL3	protein_coding
Blue	ENSG00000197937.12	ZNF347	protein_coding							Turquoise	ENSG00000160683.4	CXCR5	protein_coding
Blue	ENSG00000197951.8	ZNF71	protein_coding							Turquoise	ENSG00000160746.12	ANO10	protein_coding
Blue	ENSG00000198276.14	UCKL1	protein_coding							Turquoise	ENSG00000160781.15	PAQR6	protein_coding
Blue	ENSG00000198482.10	ZNF808	protein_coding							Turquoise	ENSG00000160799.11	CCDC12	protein_coding
Blue	ENSG00000198520.10	C1orf228	protein_coding							Turquoise	ENSG00000160813.6	PPP1R35	protein_coding
Blue	ENSG00000198556.13	ZNF789	protein_coding							Turquoise	ENSG00000160888.6	IER2	protein_coding
Blue	ENSG00000198692.9	EIF1AY	protein_coding							Turquoise	ENSG00000160932.10	LY6E	protein_coding
Blue	ENSG00000198783.5	ZNF830	protein_coding							Turquoise	ENSG00000160959.7	LRRC14	protein_coding
Blue	ENSG00000198873.11	GRK5	protein_coding							Turquoise	ENSG00000160993.3	ALKBH4	protein_coding
Blue	ENSG00000198874.12	TYW1	protein_coding							Turquoise	ENSG00000161010.14	C5orf45	protein_coding
Blue	ENSG00000198890.7	PRMT6	protein_coding							Turquoise	ENSG00000161013.16	MGAT4B	protein_coding
Blue	ENSG00000198920.9	KIAA0753	protein_coding							Turquoise	ENSG00000161091.12	MFSD12	protein_coding
Blue	ENSG00000198954.7	KIF1BP	protein_coding							Turquoise	ENSG00000161204.11	ABCF3	protein_coding
Blue	ENSG00000199753.1	SNORD104	snoRNA							Turquoise	ENSG00000161265.14	U2AF1L4	protein_coding
Blue	ENSG00000200075.1	SNORA25	snoRNA							Turquoise	ENSG00000161526.14	SAP30BP	protein_coding
Blue	ENSG00000203791.14	METTL10	protein_coding							Turquoise	ENSG00000161542.16	PRPSAP1	protein_coding
Blue	ENSG00000203880.11	PCMTD2	protein_coding							Turquoise	ENSG00000161671.16	EMC10	protein_coding
Blue	ENSG00000204104.11	TRAF3IP1	protein_coding							Turquoise	ENSG00000161677.11	JOSD2	protein_coding
Blue	ENSG00000204348.9	DXO	protein_coding							Turquoise	ENSG00000161813.21	LARP4	protein_coding
Blue	ENSG00000204387.12	C6orf48	protein_coding							Turquoise	ENSG00000161920.9	MED11	protein_coding
Blue	ENSG00000204899.5	MZT1	protein_coding							Turquoise	ENSG00000161944.16	ASGR2	protein_coding
Blue	ENSG00000205629.11	LCMT1	protein_coding							Turquoise	ENSG00000161960.14	EIF4A1	protein_coding
Blue	ENSG00000205981.6	DNAJC19	protein_coding							Turquoise	ENSG00000162076.12	FLYWCH2	protein_coding
Blue	ENSG00000206337.10	HCP5	sense_overlapping							Turquoise	ENSG00000162129.12	CLPB	protein_coding
Blue	ENSG00000207721.1	MIR186	miRNA							Turquoise	ENSG00000162174.12	ASRGL1	protein_coding
Blue	ENSG00000210100.1	MT-TI	Mt_tRNA							Turquoise	ENSG00000162302.12	RPS6KA4	protein_coding
Blue	ENSG00000212124.2	TAS2R19	protein_coding							Turquoise	ENSG00000162378.12	ZYG11B	protein_coding
Blue	ENSG00000212125.2	TAS2R15P	processed_pseudogene							Turquoise	ENSG00000162384.13	C1orf123	protein_coding
Blue	ENSG00000212694.8	LINC01089	lincRNA							Turquoise	ENSG00000162408.10	NOL9	protein_coding
Blue	ENSG00000213300.5	HNRNPA3P6	processed_pseudogene							Turquoise	ENSG00000162419.12	GMEB1	protein_coding
Blue	ENSG00000213326.4	RPS7P11	processed_pseudogene							Turquoise	ENSG00000162441.11	LZIC	protein_coding
Blue	ENSG00000213339.8	QTRT1	protein_coding							Turquoise	ENSG00000162517.12	PEF1	protein_coding
Blue	ENSG00000213846.5	AC098614.2	transcribed_processed_pseudogene							Turquoise	ENSG00000162616.8	DNAJB4	protein_coding
Blue	ENSG00000213865.7	C8orf44	protein_coding							Turquoise	ENSG00000162642.13	C1orf52	protein_coding
Blue	ENSG00000214106.7	PAXIP1-AS2	antisense							Turquoise	ENSG00000162729.13	IGSF8	protein_coding
Blue	ENSG00000218227.3	RP11-889L3.1	processed_pseudogene							Turquoise	ENSG00000162769.12	FLVCR1	protein_coding
Blue	ENSG00000220793.5	RPL21P119	processed_pseudogene							Turquoise	ENSG00000162783.10	IER5	protein_coding
Blue	ENSG00000221909.2	FAM200A	protein_coding							Turquoise	ENSG00000162813.17	BPNT1	protein_coding
Blue	ENSG00000223501.8	VPS52	protein_coding							Turquoise	ENSG00000162889.10	MAPKAPK2	protein_coding
Blue	ENSG00000224660.1	SH3BP5-AS1	antisense							Turquoise	ENSG00000162910.18	MRPL55	protein_coding
Blue	ENSG00000224877.3	C17orf89	protein_coding							Turquoise	ENSG00000162927.13	PUS10	protein_coding
Blue	ENSG00000225012.5	RP13-348B13.2	lincRNA							Turquoise	ENSG00000162928.8	PEX13	protein_coding
Blue	ENSG00000226067.6	LINC00623	lincRNA							Turquoise	ENSG00000162946.20	DISC1	protein_coding
Blue	ENSG00000226287.8	TMEM191A	transcribed_unprocessed_pseudogene							Turquoise	ENSG00000162976.12	PQLC3	protein_coding
Blue	ENSG00000226396.1	RP5-1056L3.3	processed_pseudogene							Turquoise	ENSG00000163001.11	CFAP36	protein_coding
Blue	ENSG00000226849.1	RP4-635E18.7	antisense							Turquoise	ENSG00000163002.12	NUP35	protein_coding
Blue	ENSG00000227008.2	RP3-417G15.1	processed_pseudogene							Turquoise	ENSG00000163069.12	SGCB	protein_coding
Blue	ENSG00000227694.1	RPL23AP74	processed_pseudogene							Turquoise	ENSG00000163126.14	ANKRD23	protein_coding
Blue	ENSG00000228462.1	RP11-445N18.3	processed_pseudogene							Turquoise	ENSG00000163138.18	PACRGL	protein_coding
Blue	ENSG00000228502.1	EEF1A1P11	processed_pseudogene							Turquoise	ENSG00000163156.11	SCNM1	protein_coding
Blue	ENSG00000228668.1	TRGV5P	TR_V_pseudogene							Turquoise	ENSG00000163161.12	ERCC3	protein_coding
Blue	ENSG00000229117.8	RPL41	protein_coding							Turquoise	ENSG00000163322.13	FAM175A	protein_coding
Blue	ENSG00000229119.3	CTB-63M22.1	processed_pseudogene							Turquoise	ENSG00000163344.5	PMVK	protein_coding
Blue	ENSG00000229236.1	TTTY10	lincRNA							Turquoise	ENSG00000163378.13	EOGT	protein_coding
Blue	ENSG00000229833.9	PET100	protein_coding							Turquoise	ENSG00000163389.10	POGLUT1	protein_coding
Blue	ENSG00000230383.1	AC009245.3	processed_pseudogene							Turquoise	ENSG00000163444.11	TMEM183A	protein_coding
Blue	ENSG00000231259.4	AC125232.1	unprocessed_pseudogene							Turquoise	ENSG00000163535.17	SGO2	protein_coding
Blue	ENSG00000231535.5	LINC00278	lincRNA							Turquoise	ENSG00000163539.16	CLASP2	protein_coding
Blue	ENSG00000231999.6	FLJ27354	antisense							Turquoise	ENSG00000163541.11	SUCLG1	protein_coding
Blue	ENSG00000232442.1	CTD-3184A7.4	antisense							Turquoise	ENSG00000163568.14	AIM2	protein_coding
Blue	ENSG00000232593.6	KANTR	lincRNA							Turquoise	ENSG00000163584.17	RPL22L1	protein_coding
Blue	ENSG00000233024.7	RP11-1212A22.4	protein_coding							Turquoise	ENSG00000163597.14	SNHG16	processed_transcript
Blue	ENSG00000233058.1	LINC00884	antisense							Turquoise	ENSG00000163611.11	SPICE1	protein_coding
Blue	ENSG00000233087.7	WTH3DI	protein_coding							Turquoise	ENSG00000163644.14	PPM1K	protein_coding
Blue	ENSG00000233837.1	EIF3LP2	processed_pseudogene							Turquoise	ENSG00000163738.18	MTHFD2L	protein_coding
Blue	ENSG00000234444.9	ZNF736	protein_coding							Turquoise	ENSG00000163795.13	ZNF513	protein_coding
Blue	ENSG00000234498.3	RPL13AP20	processed_pseudogene							Turquoise	ENSG00000163818.16	LZTFL1	protein_coding
Blue	ENSG00000235008.1	RP3-497J21.1	processed_pseudogene							Turquoise	ENSG00000163840.9	DTX3L	protein_coding
Blue	ENSG00000235316.1	DUSP8P5	processed_pseudogene							Turquoise	ENSG00000163866.8	SMIM12	protein_coding
Blue	ENSG00000236144.6	TMEM147-AS1	antisense							Turquoise	ENSG00000163867.16	ZMYM6	protein_coding
Blue	ENSG00000236801.1	RPL24P8	processed_pseudogene							Turquoise	ENSG00000163875.15	MEAF6	protein_coding
Blue	ENSG00000237489.3	LINC00959	protein_coding							Turquoise	ENSG00000163935.13	SFMBT1	protein_coding
Blue	ENSG00000238000.1	RP11-274E7.2	processed_pseudogene							Turquoise	ENSG00000164011.17	ZNF691	protein_coding
Blue	ENSG00000238072.1	RP11-305M3.2	processed_pseudogene							Turquoise	ENSG00000164023.14	SGMS2	protein_coding
Blue	ENSG00000239382.10	ALKBH6	protein_coding							Turquoise	ENSG00000164038.14	SLC9B2	protein_coding
Blue	ENSG00000239559.2	RPL37P2	processed_pseudogene							Turquoise	ENSG00000164040.16	PGRMC2	protein_coding
Blue	ENSG00000239779.6	WBP1	protein_coding							Turquoise	ENSG00000164054.15	SHISA5	protein_coding
Blue	ENSG00000240342.3	RPS2P5	processed_pseudogene							Turquoise	ENSG00000164104.11	HMGB2	protein_coding
Blue	ENSG00000240463.1	RPS19P3	processed_pseudogene							Turquoise	ENSG00000164116.16	GUCY1A3	protein_coding
Blue	ENSG00000241489.7	AF011889.5	protein_coding							Turquoise	ENSG00000164118.12	CEP44	protein_coding
Blue	ENSG00000241859.6	ANOS2P	transcribed_unprocessed_pseudogene							Turquoise	ENSG00000164124.10	TMEM144	protein_coding
Blue	ENSG00000242060.1	RPS3AP49	processed_pseudogene							Turquoise	ENSG00000164169.12	PRMT9	protein_coding
Blue	ENSG00000242071.3	RPL7AP6	processed_pseudogene							Turquoise	ENSG00000164172.18	MOCS2	protein_coding
Blue	ENSG00000242689.2	CNTF	protein_coding							Turquoise	ENSG00000164211.12	STARD4	protein_coding
Blue	ENSG00000242779.6	ZNF702P	transcribed_processed_pseudogene							Turquoise	ENSG00000164236.11	ANKRD33B	protein_coding
Blue	ENSG00000243789.10	JMJD7	protein_coding							Turquoise	ENSG00000164292.12	RHOBTB3	protein_coding
Blue	ENSG00000244257.5	PKD1P1	unprocessed_pseudogene							Turquoise	ENSG00000164306.10	PRIMPOL	protein_coding
Blue	ENSG00000244879.5	GABPB1-AS1	antisense							Turquoise	ENSG00000164338.9	UTP15	protein_coding
Blue	ENSG00000246596.6	RP11-1277A3.2	transcribed_unprocessed_pseudogene							Turquoise	ENSG00000164405.10	UQCRQ	protein_coding
Blue	ENSG00000247092.6	SNHG10	antisense							Turquoise	ENSG00000164430.15	MB21D1	protein_coding
Blue	ENSG00000247240.7	UBL7-AS1	antisense							Turquoise	ENSG00000164494.11	PDSS2	protein_coding
Blue	ENSG00000249592.5	RP11-440L14.1	antisense							Turquoise	ENSG00000164530.13	PI16	protein_coding
Blue	ENSG00000249839.1	AC011330.5	unprocessed_pseudogene							Turquoise	ENSG00000164535.14	DAGLB	protein_coding
Blue	ENSG00000250959.2	GLUD1P3	transcribed_unprocessed_pseudogene							Turquoise	ENSG00000164603.11	BMT2	protein_coding
Blue	ENSG00000253106.1	RP11-158K1.3	antisense							Turquoise	ENSG00000164620.8	RELL2	protein_coding
Blue	ENSG00000253366.3	RP11-589F5.4	unprocessed_pseudogene							Turquoise	ENSG00000164659.14	KIAA1324L	protein_coding
Blue	ENSG00000255529.7	POLR2M	protein_coding							Turquoise	ENSG00000164663.14	USP49	protein_coding
Blue	ENSG00000256139.2	RP11-968O1.5	sense_overlapping							Turquoise	ENSG00000164758.7	MED30	protein_coding
Blue	ENSG00000256667.6	KLRA1P	transcribed_unprocessed_pseudogene							Turquoise	ENSG00000164808.16	SPIDR	protein_coding
Blue	ENSG00000257242.7	LINC01619	processed_transcript							Turquoise	ENSG00000164815.10	ORC5	protein_coding
Blue	ENSG00000258634.3	RP4-773N10.4	antisense							Turquoise	ENSG00000164828.17	SUN1	protein_coding
Blue	ENSG00000259049.1	RP11-589M4.1	antisense							Turquoise	ENSG00000164896.19	FASTK	protein_coding
Blue	ENSG00000259719.5	RP11-930O11.1	lincRNA							Turquoise	ENSG00000164897.12	TMUB1	protein_coding
Blue	ENSG00000260197.1	RP11-424G14.1	lincRNA							Turquoise	ENSG00000164902.13	PHAX	protein_coding
Blue	ENSG00000260276.2	RP11-77H9.2	antisense							Turquoise	ENSG00000164916.10	FOXK1	protein_coding
Blue	ENSG00000261428.2	RP11-16P6.1	antisense							Turquoise	ENSG00000164919.10	COX6C	protein_coding
Blue	ENSG00000263266.2	RPS7P1	processed_pseudogene							Turquoise	ENSG00000164970.14	FAM219A	protein_coding
Blue	ENSG00000263327.6	TAPT1-AS1	antisense							Turquoise	ENSG00000165029.15	ABCA1	protein_coding
Blue	ENSG00000264112.1	RP11-159D12.2	lincRNA							Turquoise	ENSG00000165046.12	LETM2	protein_coding
Blue	ENSG00000264204.2	AGAP7P	unprocessed_pseudogene							Turquoise	ENSG00000165060.11	FXN	protein_coding
Blue	ENSG00000264281.3	CTD-2031P19.4	processed_pseudogene							Turquoise	ENSG00000165121.11	RP11-213G2.3	transcribed_unprocessed_pseudogene
Blue	ENSG00000267002.2	RP11-242D8.1	lincRNA							Turquoise	ENSG00000165195.15	PIGA	protein_coding
Blue	ENSG00000267080.5	ASB16-AS1	antisense							Turquoise	ENSG00000165264.10	NDUFB6	protein_coding
Blue	ENSG00000267246.1	RP11-798G7.7	processed_transcript							Turquoise	ENSG00000165275.9	TRMT10B	protein_coding
Blue	ENSG00000267317.2	CTB-25B13.12	antisense							Turquoise	ENSG00000165283.15	STOML2	protein_coding
Blue	ENSG00000267364.1	RP11-47L3.1	lincRNA							Turquoise	ENSG00000165312.6	OTUD1	protein_coding
Blue	ENSG00000267526.1	RP11-178C3.6	processed_pseudogene							Turquoise	ENSG00000165355.7	FBXO33	protein_coding
Blue	ENSG00000268043.7	NBPF12	protein_coding							Turquoise	ENSG00000165410.14	CFL2	protein_coding
Blue	ENSG00000268573.1	RP11-158H5.7	lincRNA							Turquoise	ENSG00000165416.14	SUGT1	protein_coding
Blue	ENSG00000269893.6	SNHG8	lincRNA							Turquoise	ENSG00000165490.12	DDIAS	protein_coding
Blue	ENSG00000270015.1	RP11-540B6.6	sense_intronic							Turquoise	ENSG00000165506.14	DNAAF2	protein_coding
Blue	ENSG00000270055.1	CTD-3092A11.2	sense_intronic							Turquoise	ENSG00000165521.15	EML5	protein_coding
Blue	ENSG00000270083.1	RP1-257I20.14	sense_intronic							Turquoise	ENSG00000165526.8	RPUSD4	protein_coding
Blue	ENSG00000270108.1	RP11-73M18.6	sense_intronic							Turquoise	ENSG00000165572.7	KBTBD6	protein_coding
Blue	ENSG00000270115.1	RP11-415J8.7	lincRNA							Turquoise	ENSG00000165661.16	QSOX2	protein_coding
Blue	ENSG00000270589.1	RP11-348N5.7	antisense							Turquoise	ENSG00000165669.13	FAM204A	protein_coding
Blue	ENSG00000271789.1	RP5-1112D6.7	lincRNA							Turquoise	ENSG00000165675.16	ENOX2	protein_coding
Blue	ENSG00000271976.1	RP11-884K10.7	antisense							Turquoise	ENSG00000165682.14	CLEC1B	protein_coding
Blue	ENSG00000272054.1	RP11-423P10.2	sense_intronic							Turquoise	ENSG00000165689.16	SDCCAG3	protein_coding
Blue	ENSG00000272142.1	RP11-428J1.5	lincRNA							Turquoise	ENSG00000165702.13	GFI1B	protein_coding
Blue	ENSG00000272221.1	XXbac-BPG181B23.7	lincRNA							Turquoise	ENSG00000165724.5	ZMYND19	protein_coding
Blue	ENSG00000272256.1	RP11-489E7.4	antisense							Turquoise	ENSG00000165775.17	FUNDC2	protein_coding
Blue	ENSG00000272501.1	XXbac-BPG299F13.17	antisense							Turquoise	ENSG00000165782.10	TMEM55B	protein_coding
Blue	ENSG00000272645.3	GTF2IP20	transcribed_unprocessed_pseudogene							Turquoise	ENSG00000165806.19	CASP7	protein_coding
Blue	ENSG00000272688.1	RP13-270P17.3	lincRNA							Turquoise	ENSG00000165832.5	TRUB1	protein_coding
Blue	ENSG00000273149.1	RP11-290D2.6	antisense							Turquoise	ENSG00000165861.13	ZFYVE1	protein_coding
Blue	ENSG00000273448.1	RP11-166O4.6	lincRNA							Turquoise	ENSG00000165886.4	UBTD1	protein_coding
Blue	ENSG00000273611.4	ZNHIT3	protein_coding							Turquoise	ENSG00000165916.8	PSMC3	protein_coding
Blue	ENSG00000273669.1	RP11-405M12.4	lincRNA							Turquoise	ENSG00000165934.12	CPSF2	protein_coding
Blue	ENSG00000273729.1	RP11-7F17.8	antisense							Turquoise	ENSG00000165943.4	MOAP1	protein_coding
Blue	ENSG00000273802.2	HIST1H2BG	protein_coding							Turquoise	ENSG00000165959.11	CLMN	protein_coding
Blue	ENSG00000274227.1	RP1-267L14.6	antisense							Turquoise	ENSG00000165997.4	ARL5B	protein_coding
Blue	ENSG00000274929.1	RP11-165D7.5	sense_intronic							Turquoise	ENSG00000166068.12	SPRED1	protein_coding
Blue	ENSG00000275111.4	ZNF2	protein_coding							Turquoise	ENSG00000166086.12	JAM3	protein_coding
Blue	ENSG00000275400.1	RP4-756H11.5	processed_pseudogene							Turquoise	ENSG00000166145.14	SPINT1	protein_coding
Blue	ENSG00000276136.1	RP11-50I19.2	lincRNA							Turquoise	ENSG00000166188.2	ZNF319	protein_coding
Blue	ENSG00000276291.5	FRG1HP	transcribed_unprocessed_pseudogene							Turquoise	ENSG00000166233.13	ARIH1	protein_coding
Blue	ENSG00000276293.4	PIP4K2B	protein_coding							Turquoise	ENSG00000166260.10	COX11	protein_coding
Blue	ENSG00000276672.1	RP11-142E9.1	sense_intronic							Turquoise	ENSG00000166263.13	STXBP4	protein_coding
Blue	ENSG00000277075.2	HIST1H2AE	protein_coding							Turquoise	ENSG00000166313.18	APBB1	protein_coding
Blue	ENSG00000278705.1	HIST1H4B	protein_coding							Turquoise	ENSG00000166405.14	RIC3	protein_coding
Blue	ENSG00000279267.1	RP11-395L14.18	TEC							Turquoise	ENSG00000166436.15	TRIM66	protein_coding
Blue	ENSG00000279519.1	RP11-288C18.1	TEC							Turquoise	ENSG00000166471.10	TMEM41B	protein_coding
Blue	ENSG00000279576.1	AP000769.1	protein_coding							Turquoise	ENSG00000166478.9	ZNF143	protein_coding
Blue	ENSG00000279632.1	RP11-286N22.6	TEC							Turquoise	ENSG00000166507.16	NDST2	protein_coding
Blue	ENSG00000280077.1	RP11-87H9.4	TEC							Turquoise	ENSG00000166526.16	ZNF3	protein_coding
Blue	ENSG00000280128.1	XXbac-BPG283O16.9	TEC							Turquoise	ENSG00000166562.8	SEC11C	protein_coding
Blue	ENSG00000280332.1	CTD-2013N17.6	TEC							Turquoise	ENSG00000166575.16	TMEM135	protein_coding
Blue	ENSG00000280433.1	CH507-9B2.9	protein_coding							Turquoise	ENSG00000166788.9	SAAL1	protein_coding
Blue	ENSG00000281404.1	LINC01176	lincRNA							Turquoise	ENSG00000166822.12	TMEM170A	protein_coding
Blue	ENSG00000281501.1	SEPSECS-AS1	antisense							Turquoise	ENSG00000166845.13	C18orf54	protein_coding
Grey60	ENSG00000003436.14	TFPI	protein_coding							Turquoise	ENSG00000166908.17	PIP4K2C	protein_coding
Grey60	ENSG00000005249.12	PRKAR2B	protein_coding							Turquoise	ENSG00000166965.12	RCCD1	protein_coding
Grey60	ENSG00000005961.17	ITGA2B	protein_coding							Turquoise	ENSG00000166971.16	AKTIP	protein_coding
Grey60	ENSG00000006638.11	TBXA2R	protein_coding							Turquoise	ENSG00000166986.13	MARS	protein_coding
Grey60	ENSG00000008869.11	HEATR5B	protein_coding							Turquoise	ENSG00000167077.12	MEI1	protein_coding
Grey60	ENSG00000011105.11	TSPAN9	protein_coding							Turquoise	ENSG00000167081.16	PBX3	protein_coding
Grey60	ENSG00000013016.15	EHD3	protein_coding							Turquoise	ENSG00000167110.16	GOLGA2	protein_coding
Grey60	ENSG00000013503.9	POLR3B	protein_coding							Turquoise	ENSG00000167113.10	COQ4	protein_coding
Grey60	ENSG00000035403.16	VCL	protein_coding							Turquoise	ENSG00000167130.17	DOLPP1	protein_coding
Grey60	ENSG00000041353.9	RAB27B	protein_coding							Turquoise	ENSG00000167272.10	POP5	protein_coding
Grey60	ENSG00000047597.5	XK	protein_coding							Turquoise	ENSG00000167280.16	ENGASE	protein_coding
Grey60	ENSG00000047648.21	ARHGAP6	protein_coding							Turquoise	ENSG00000167315.17	ACAA2	protein_coding
Grey60	ENSG00000049323.15	LTBP1	protein_coding							Turquoise	ENSG00000167325.14	RRM1	protein_coding
Grey60	ENSG00000054793.13	ATP9A	protein_coding							Turquoise	ENSG00000167384.10	ZNF180	protein_coding
Grey60	ENSG00000061918.12	GUCY1B3	protein_coding							Turquoise	ENSG00000167397.14	VKORC1	protein_coding
Grey60	ENSG00000065534.18	MYLK	protein_coding							Turquoise	ENSG00000167434.9	CA4	protein_coding
Grey60	ENSG00000068912.13	ERLEC1	protein_coding							Turquoise	ENSG00000167447.12	SMG8	protein_coding
Grey60	ENSG00000070182.18	SPTB	protein_coding							Turquoise	ENSG00000167555.13	ZNF528	protein_coding
Grey60	ENSG00000072422.16	RHOBTB1	protein_coding							Turquoise	ENSG00000167562.11	ZNF701	protein_coding
Grey60	ENSG00000079308.16	TNS1	protein_coding							Turquoise	ENSG00000167566.16	NCKAP5L	protein_coding
Grey60	ENSG00000081377.16	CDC14B	protein_coding							Turquoise	ENSG00000167600.13	CYP2S1	protein_coding
Grey60	ENSG00000082781.11	ITGB5	protein_coding							Turquoise	ENSG00000167618.9	LAIR2	protein_coding
Grey60	ENSG00000085733.15	CTTN	protein_coding							Turquoise	ENSG00000167637.16	ZNF283	protein_coding
Grey60	ENSG00000088053.11	GP6	protein_coding							Turquoise	ENSG00000167657.12	DAPK3	protein_coding
Grey60	ENSG00000088356.5	PDRG1	protein_coding							Turquoise	ENSG00000167699.13	GLOD4	protein_coding
Grey60	ENSG00000088726.15	TMEM40	protein_coding							Turquoise	ENSG00000167702.11	KIFC2	protein_coding
Grey60	ENSG00000088826.17	SMOX	protein_coding							Turquoise	ENSG00000167716.18	WDR81	protein_coding
Grey60	ENSG00000095303.14	PTGS1	protein_coding							Turquoise	ENSG00000167740.9	CYB5D2	protein_coding
Grey60	ENSG00000100311.16	PDGFB	protein_coding							Turquoise	ENSG00000167770.11	OTUB1	protein_coding
Grey60	ENSG00000101162.3	TUBB1	protein_coding							Turquoise	ENSG00000167778.8	SPRYD3	protein_coding
Grey60	ENSG00000101290.13	CDS2	protein_coding							Turquoise	ENSG00000167850.3	CD300C	protein_coding
Grey60	ENSG00000101335.9	MYL9	protein_coding							Turquoise	ENSG00000167874.6	TMEM88	protein_coding
Grey60	ENSG00000101856.9	PGRMC1	protein_coding							Turquoise	ENSG00000167925.15	GHDC	protein_coding
Grey60	ENSG00000102230.13	PCYT1B	protein_coding							Turquoise	ENSG00000167930.15	FAM234A	protein_coding
Grey60	ENSG00000104267.9	CA2	protein_coding							Turquoise	ENSG00000167977.8	KCTD5	protein_coding
Grey60	ENSG00000105711.10	SCN1B	protein_coding							Turquoise	ENSG00000167981.5	ZNF597	protein_coding
Grey60	ENSG00000107438.8	PDLIM1	protein_coding							Turquoise	ENSG00000167985.6	SDHAF2	protein_coding
Grey60	ENSG00000108506.11	INTS2	protein_coding							Turquoise	ENSG00000167986.13	DDB1	protein_coding
Grey60	ENSG00000108591.9	DRG2	protein_coding							Turquoise	ENSG00000167994.11	RAB3IL1	protein_coding
Grey60	ENSG00000108839.11	ALOX12	protein_coding							Turquoise	ENSG00000168002.11	POLR2G	protein_coding
Grey60	ENSG00000108960.7	MMD	protein_coding							Turquoise	ENSG00000168014.16	C2CD3	protein_coding
Grey60	ENSG00000109272.3	PF4V1	protein_coding							Turquoise	ENSG00000168040.4	FADD	protein_coding
Grey60	ENSG00000110799.13	VWF	protein_coding							Turquoise	ENSG00000168056.15	LTBP3	protein_coding
Grey60	ENSG00000113140.10	SPARC	protein_coding							Turquoise	ENSG00000168060.15	NAALADL1	protein_coding
Grey60	ENSG00000117400.15	MPL	protein_coding							Turquoise	ENSG00000168067.11	MAP4K2	protein_coding
Grey60	ENSG00000119862.12	LGALSL	protein_coding							Turquoise	ENSG00000168116.13	KIAA1586	protein_coding
Grey60	ENSG00000120885.20	CLU	protein_coding							Turquoise	ENSG00000168228.14	ZCCHC4	protein_coding
Grey60	ENSG00000122481.16	RWDD3	protein_coding							Turquoise	ENSG00000168237.17	GLYCTK	protein_coding
Grey60	ENSG00000122786.19	CALD1	protein_coding							Turquoise	ENSG00000168283.13	BMI1	protein_coding
Grey60	ENSG00000124772.11	CPNE5	protein_coding							Turquoise	ENSG00000168288.12	MMADHC	protein_coding
Grey60	ENSG00000125534.9	PPDPF	protein_coding							Turquoise	ENSG00000168301.12	KCTD6	protein_coding
Grey60	ENSG00000127831.10	VIL1	protein_coding							Turquoise	ENSG00000168303.6	MPLKIP	protein_coding
Grey60	ENSG00000127920.5	GNG11	protein_coding							Turquoise	ENSG00000168397.16	ATG4B	protein_coding
Grey60	ENSG00000128059.8	PPAT	protein_coding							Turquoise	ENSG00000168439.16	STIP1	protein_coding
Grey60	ENSG00000128266.8	GNAZ	protein_coding							Turquoise	ENSG00000168564.5	CDKN2AIP	protein_coding
Grey60	ENSG00000132970.12	WASF3	protein_coding							Turquoise	ENSG00000168566.12	SNRNP48	protein_coding
Grey60	ENSG00000133069.15	TMCC2	protein_coding							Turquoise	ENSG00000168724.14	DNAJC21	protein_coding
Grey60	ENSG00000134548.9	SPX	protein_coding							Turquoise	ENSG00000168763.15	CNNM3	protein_coding
Grey60	ENSG00000134668.12	SPOCD1	protein_coding							Turquoise	ENSG00000168781.21	PPIP5K1	protein_coding
Grey60	ENSG00000136231.13	IGF2BP3	protein_coding							Turquoise	ENSG00000168792.4	ABHD15	protein_coding
Grey60	ENSG00000137601.15	NEK1	protein_coding							Turquoise	ENSG00000168806.7	LCMT2	protein_coding
Grey60	ENSG00000138722.9	MMRN1	protein_coding							Turquoise	ENSG00000168807.16	SNTB2	protein_coding
Grey60	ENSG00000138735.15	PDE5A	protein_coding							Turquoise	ENSG00000168818.9	STX18	protein_coding
Grey60	ENSG00000140022.9	STON2	protein_coding							Turquoise	ENSG00000168826.15	ZBTB49	protein_coding
Grey60	ENSG00000140479.16	PCSK6	protein_coding							Turquoise	ENSG00000168883.19	USP39	protein_coding
Grey60	ENSG00000144893.12	MED12L	protein_coding							Turquoise	ENSG00000168884.14	TNIP2	protein_coding
Grey60	ENSG00000147036.11	LANCL3	protein_coding							Turquoise	ENSG00000168887.10	C2orf68	protein_coding
Grey60	ENSG00000148346.11	LCN2	protein_coding							Turquoise	ENSG00000168899.4	VAMP5	protein_coding
Grey60	ENSG00000148426.12	PROSER2	protein_coding							Turquoise	ENSG00000168958.19	MFF	protein_coding
Grey60	ENSG00000148444.15	COMMD3	protein_coding							Turquoise	ENSG00000168961.16	LGALS9	protein_coding
Grey60	ENSG00000149218.4	ENDOD1	protein_coding							Turquoise	ENSG00000169019.10	COMMD8	protein_coding
Grey60	ENSG00000149564.11	ESAM	protein_coding							Turquoise	ENSG00000169021.5	UQCRFS1	protein_coding
Grey60	ENSG00000150681.9	RGS18	protein_coding							Turquoise	ENSG00000169032.9	MAP2K1	protein_coding
Grey60	ENSG00000151693.9	ASAP2	protein_coding							Turquoise	ENSG00000169084.13_PAR_Y	DHRSX	protein_coding
Grey60	ENSG00000151789.10	ZNF385D	protein_coding							Turquoise	ENSG00000169093.15_PAR_Y	ASMTL	protein_coding
Grey60	ENSG00000154146.12	NRGN	protein_coding							Turquoise	ENSG00000169116.11	PARM1	protein_coding
Grey60	ENSG00000154188.9	ANGPT1	protein_coding							Turquoise	ENSG00000169155.9	ZBTB43	protein_coding
Grey60	ENSG00000156265.15	MAP3K7CL	protein_coding							Turquoise	ENSG00000169217.8	CD2BP2	protein_coding
Grey60	ENSG00000156381.8	ANKRD9	protein_coding							Turquoise	ENSG00000169224.12	GCSAML	protein_coding
Grey60	ENSG00000157429.15	ZNF19	protein_coding							Turquoise	ENSG00000169231.13	THBS3	protein_coding
Grey60	ENSG00000157570.11	TSPAN18	protein_coding							Turquoise	ENSG00000169249.12	ZRSR2	protein_coding
Grey60	ENSG00000158856.17	DMTN	protein_coding							Turquoise	ENSG00000169359.13	SLC33A1	protein_coding
Grey60	ENSG00000158863.21	FAM160B2	protein_coding							Turquoise	ENSG00000169372.12	CRADD	protein_coding
Grey60	ENSG00000161911.11	TREML1	protein_coding							Turquoise	ENSG00000169429.10	CXCL8	protein_coding
Grey60	ENSG00000162366.7	PDZK1IP1	protein_coding							Turquoise	ENSG00000169490.16	TM2D2	protein_coding
Grey60	ENSG00000162367.11	TAL1	protein_coding							Turquoise	ENSG00000169499.14	PLEKHA2	protein_coding
Grey60	ENSG00000162722.8	TRIM58	protein_coding							Turquoise	ENSG00000169519.20	METTL15	protein_coding
Grey60	ENSG00000162928.8	PEX13	protein_coding							Turquoise	ENSG00000169570.9	DTWD2	protein_coding
Grey60	ENSG00000163430.10	FSTL1	protein_coding							Turquoise	ENSG00000169592.14	INO80E	protein_coding
Grey60	ENSG00000163735.6	CXCL5	protein_coding							Turquoise	ENSG00000169599.12	NFU1	protein_coding
Grey60	ENSG00000163736.3	PPBP	protein_coding							Turquoise	ENSG00000169609.13	C15orf40	protein_coding
Grey60	ENSG00000163737.3	PF4	protein_coding							Turquoise	ENSG00000169627.7	BOLA2B	protein_coding
Grey60	ENSG00000163808.16	KIF15	protein_coding							Turquoise	ENSG00000169629.11	RGPD8	protein_coding
Grey60	ENSG00000163898.9	LIPH	protein_coding							Turquoise	ENSG00000169660.15	HEXDC	protein_coding
Grey60	ENSG00000164181.13	ELOVL7	protein_coding							Turquoise	ENSG00000169692.12	AGPAT2	protein_coding
Grey60	ENSG00000164236.11	ANKRD33B	protein_coding							Turquoise	ENSG00000169718.17	DUS1L	protein_coding
Grey60	ENSG00000165121.11	RP11-213G2.3	transcribed_unprocessed_pseudogene							Turquoise	ENSG00000169727.12	GPS1	protein_coding
Grey60	ENSG00000165682.14	CLEC1B	protein_coding							Turquoise	ENSG00000169733.11	RFNG	protein_coding
Grey60	ENSG00000165702.13	GFI1B	protein_coding							Turquoise	ENSG00000169740.13	ZNF32	protein_coding
Grey60	ENSG00000165943.4	MOAP1	protein_coding							Turquoise	ENSG00000169814.12	BTD	protein_coding
Grey60	ENSG00000166086.12	JAM3	protein_coding							Turquoise	ENSG00000169857.7	AVEN	protein_coding
Grey60	ENSG00000166091.19	CMTM5	protein_coding							Turquoise	ENSG00000169895.5	SYAP1	protein_coding
Grey60	ENSG00000166963.12	MAP1A	protein_coding							Turquoise	ENSG00000169951.9	ZNF764	protein_coding
Grey60	ENSG00000167100.14	SAMD14	protein_coding							Turquoise	ENSG00000169955.7	ZNF747	protein_coding
Grey60	ENSG00000168497.4	SDPR	protein_coding							Turquoise	ENSG00000169981.10	ZNF35	protein_coding
Grey60	ENSG00000169247.11	SH3TC2	protein_coding							Turquoise	ENSG00000169991.10	IFFO2	protein_coding
Grey60	ENSG00000169704.4	GP9	protein_coding							Turquoise	ENSG00000170035.15	UBE2E3	protein_coding
Grey60	ENSG00000170271.10	FAXDC2	protein_coding							Turquoise	ENSG00000170085.17	SIMC1	protein_coding
Grey60	ENSG00000171552.12	BCL2L1	protein_coding							Turquoise	ENSG00000170089.15	RP11-423H2.1	transcribed_unprocessed_pseudogene
Grey60	ENSG00000171611.9	PTCRA	protein_coding							Turquoise	ENSG00000170142.11	UBE2E1	protein_coding
Grey60	ENSG00000172159.15	FRMD3	protein_coding							Turquoise	ENSG00000170145.4	SIK2	protein_coding
Grey60	ENSG00000172572.6	PDE3A	protein_coding							Turquoise	ENSG00000170160.17	CCDC144A	protein_coding
Grey60	ENSG00000173210.19	ABLIM3	protein_coding							Turquoise	ENSG00000170190.15	SLC16A5	protein_coding
Grey60	ENSG00000174175.16	SELP	protein_coding							Turquoise	ENSG00000170291.14	ELP5	protein_coding
Grey60	ENSG00000175768.12	TOMM5	protein_coding							Turquoise	ENSG00000170340.10	B3GNT2	protein_coding
Grey60	ENSG00000176024.17	ZNF613	protein_coding							Turquoise	ENSG00000170379.19	TCAF2	protein_coding
Grey60	ENSG00000176783.14	RUFY1	protein_coding							Turquoise	ENSG00000170445.12	HARS	protein_coding
Grey60	ENSG00000177324.13	BEND2	protein_coding							Turquoise	ENSG00000170468.7	C14orf169	protein_coding
Grey60	ENSG00000179348.11	GATA2	protein_coding							Turquoise	ENSG00000170486.10	KRT72	protein_coding
Grey60	ENSG00000179855.5	GIPC3	protein_coding							Turquoise	ENSG00000170540.14	ARL6IP1	protein_coding
Grey60	ENSG00000180354.15	MTURN	protein_coding							Turquoise	ENSG00000170619.9	COMMD5	protein_coding
Grey60	ENSG00000180573.9	HIST1H2AC	protein_coding							Turquoise	ENSG00000170632.13	ARMC10	protein_coding
Grey60	ENSG00000181104.6	F2R	protein_coding							Turquoise	ENSG00000170638.9	TRABD	protein_coding
Grey60	ENSG00000182185.18	RAD51B	protein_coding							Turquoise	ENSG00000170667.14	RASA4B	protein_coding
Grey60	ENSG00000182732.16	RGS6	protein_coding							Turquoise	ENSG00000170677.5	SOCS6	protein_coding
Grey60	ENSG00000184113.9	CLDN5	protein_coding							Turquoise	ENSG00000170684.8	ZNF296	protein_coding
Grey60	ENSG00000184500.14	PROS1	protein_coding							Turquoise	ENSG00000170837.2	GPR27	protein_coding
Grey60	ENSG00000184702.17	SEPT5	protein_coding							Turquoise	ENSG00000170846.16	AC093323.3	lincRNA
Grey60	ENSG00000185052.11	SLC24A3	protein_coding							Turquoise	ENSG00000170860.3	LSM3	protein_coding
Grey60	ENSG00000185245.7	GP1BA	protein_coding							Turquoise	ENSG00000170903.10	MSANTD4	protein_coding
Grey60	ENSG00000185361.8	TNFAIP8L1	protein_coding							Turquoise	ENSG00000170946.14	DNAJC24	protein_coding
Grey60	ENSG00000187699.10	C2orf88	protein_coding							Turquoise	ENSG00000170949.17	ZNF160	protein_coding
Grey60	ENSG00000187800.13	PEAR1	protein_coding							Turquoise	ENSG00000170962.12	PDGFD	protein_coding
Grey60	ENSG00000188428.18	BLOC1S5	protein_coding							Turquoise	ENSG00000171101.13	SIGLEC17P	transcribed_unprocessed_pseudogene
Grey60	ENSG00000189042.13	ZNF567	protein_coding							Turquoise	ENSG00000171103.10	TRMT61B	protein_coding
Grey60	ENSG00000189171.14	S100A13	protein_coding							Turquoise	ENSG00000171130.17	ATP6V0E2	protein_coding
Grey60	ENSG00000196704.11	AMZ2	protein_coding							Turquoise	ENSG00000171155.7	C1GALT1C1	protein_coding
Grey60	ENSG00000196914.8	ARHGEF12	protein_coding							Turquoise	ENSG00000171161.12	ZNF672	protein_coding
Grey60	ENSG00000197415.11	VEPH1	protein_coding							Turquoise	ENSG00000171163.15	ZNF692	protein_coding
Grey60	ENSG00000197461.13	PDGFA	protein_coding							Turquoise	ENSG00000171169.8	NAIF1	protein_coding
Grey60	ENSG00000197959.13	DNM3	protein_coding							Turquoise	ENSG00000171291.8	ZNF439	protein_coding
Grey60	ENSG00000198336.9	MYL4	protein_coding							Turquoise	ENSG00000171295.12	ZNF440	protein_coding
Grey60	ENSG00000198478.7	SH3BGRL2	protein_coding							Turquoise	ENSG00000171314.8	PGAM1	protein_coding
Grey60	ENSG00000198948.11	MFAP3L	protein_coding							Turquoise	ENSG00000171428.13	NAT1	protein_coding
Grey60	ENSG00000200816.1	SNORA38	snoRNA							Turquoise	ENSG00000171443.6	ZNF524	protein_coding
Grey60	ENSG00000204420.8	C6orf25	protein_coding							Turquoise	ENSG00000171453.17	POLR1C	protein_coding
Grey60	ENSG00000205038.11	PKHD1L1	protein_coding							Turquoise	ENSG00000171476.21	HOPX	protein_coding
Grey60	ENSG00000205639.9	MFSD2B	protein_coding							Turquoise	ENSG00000171492.14	LRRC8D	protein_coding
Grey60	ENSG00000210196.2	MT-TP	Mt_tRNA							Turquoise	ENSG00000171497.4	PPID	protein_coding
Grey60	ENSG00000213923.10	CSNK1E	protein_coding							Turquoise	ENSG00000171503.11	ETFDH	protein_coding
Grey60	ENSG00000213983.11	AP1G2	protein_coding							Turquoise	ENSG00000171530.13	TBCA	protein_coding
Grey60	ENSG00000215883.10	CYB5RL	protein_coding							Turquoise	ENSG00000171617.13	ENC1	protein_coding
Grey60	ENSG00000218418.2	RP11-296E7.1	processed_pseudogene							Turquoise	ENSG00000171643.13	S100Z	protein_coding
Grey60	ENSG00000227165.7	WDR11-AS1	antisense							Turquoise	ENSG00000171720.9	HDAC3	protein_coding
Grey60	ENSG00000228474.5	OST4	protein_coding							Turquoise	ENSG00000171792.10	RHNO1	protein_coding
Grey60	ENSG00000229754.1	CXCR2P1	transcribed_unprocessed_pseudogene							Turquoise	ENSG00000171793.13	CTPS1	protein_coding
Grey60	ENSG00000232934.7	RP11-324O2.3	antisense							Turquoise	ENSG00000171813.13	PWWP2B	protein_coding
Grey60	ENSG00000233614.6	DDX11L10	transcribed_unprocessed_pseudogene							Turquoise	ENSG00000171817.16	ZNF540	protein_coding
Grey60	ENSG00000235609.7	AF127936.9	lincRNA							Turquoise	ENSG00000171865.9	RNASEH1	protein_coding
Grey60	ENSG00000236304.1	AP001189.4	antisense							Turquoise	ENSG00000171943.11	SRGAP2C	protein_coding
Grey60	ENSG00000242951.1	RP11-507E23.1	processed_pseudogene							Turquoise	ENSG00000171960.10	PPIH	protein_coding
Grey60	ENSG00000247131.5	RP11-588G21.2	antisense							Turquoise	ENSG00000171984.14	C20orf196	protein_coding
Grey60	ENSG00000248472.8	DDX11L9	transcribed_unprocessed_pseudogene							Turquoise	ENSG00000172007.5	RAB33B	protein_coding
Grey60	ENSG00000250334.5	LINC00989	lincRNA							Turquoise	ENSG00000172046.18	USP19	protein_coding
Grey60	ENSG00000253372.5	RP11-44N11.1	sense_intronic							Turquoise	ENSG00000172057.9	ORMDL3	protein_coding
Grey60	ENSG00000254132.1	MTND6P3	processed_pseudogene							Turquoise	ENSG00000172113.8	NME6	protein_coding
Grey60	ENSG00000255240.5	RP11-142C4.6	antisense							Turquoise	ENSG00000172171.10	TEFM	protein_coding
Grey60	ENSG00000257261.5	RP11-96H19.1	lincRNA							Turquoise	ENSG00000172172.7	MRPL13	protein_coding
Grey60	ENSG00000259207.7	ITGB3	protein_coding							Turquoise	ENSG00000172197.10	MBOAT1	protein_coding
Grey60	ENSG00000261499.2	CH17-260O16.1	unprocessed_pseudogene							Turquoise	ENSG00000172215.5	CXCR6	protein_coding
Grey60	ENSG00000263155.5	MYZAP	protein_coding							Turquoise	ENSG00000172239.13	PAIP1	protein_coding
Grey60	ENSG00000268555.1	RP11-678G14.3	lincRNA							Turquoise	ENSG00000172530.20	BANP	protein_coding
Grey60	ENSG00000269318.1	AC007292.3	antisense							Turquoise	ENSG00000172590.18	MRPL52	protein_coding
Grey60	ENSG00000274653.1	RP11-347C12.11	antisense							Turquoise	ENSG00000172663.8	TMEM134	protein_coding
Grey60	ENSG00000275713.2	HIST1H2BH	protein_coding							Turquoise	ENSG00000172732.11	MUS81	protein_coding
Grey60	ENSG00000277602.1	AC005363.11	lincRNA							Turquoise	ENSG00000172780.16	RAB43	protein_coding
Grey60	ENSG00000278828.1	HIST1H3H	protein_coding							Turquoise	ENSG00000172830.12	SSH3	protein_coding
Grey60	ENSG00000281469.1	RP11-567F11.1	TEC							Turquoise	ENSG00000172888.11	ZNF621	protein_coding
Tan	ENSG00000002834.17	LASP1	protein_coding							Turquoise	ENSG00000172890.11	NADSYN1	protein_coding
Tan	ENSG00000010256.10	UQCRC1	protein_coding							Turquoise	ENSG00000172915.18	NBEA	protein_coding
Tan	ENSG00000010671.15	BTK	protein_coding							Turquoise	ENSG00000172939.8	OXSR1	protein_coding
Tan	ENSG00000011114.14	BTBD7	protein_coding							Turquoise	ENSG00000172954.13	LCLAT1	protein_coding
Tan	ENSG00000015285.10	WAS	protein_coding							Turquoise	ENSG00000172965.14	MIR4435-2HG	lincRNA
Tan	ENSG00000025293.16	PHF20	protein_coding							Turquoise	ENSG00000172977.12	KAT5	protein_coding
Tan	ENSG00000031081.10	ARHGAP31	protein_coding							Turquoise	ENSG00000173085.13	COQ2	protein_coding
Tan	ENSG00000057252.12	SOAT1	protein_coding							Turquoise	ENSG00000173113.6	TRMT112	protein_coding
Tan	ENSG00000057704.11	TMCC3	protein_coding							Turquoise	ENSG00000173153.13	ESRRA	protein_coding
Tan	ENSG00000058799.13	YIPF1	protein_coding							Turquoise	ENSG00000173193.13	PARP14	protein_coding
Tan	ENSG00000062598.17	ELMO2	protein_coding							Turquoise	ENSG00000173214.5	MFSD4B	protein_coding
Tan	ENSG00000067225.17	PKM	protein_coding							Turquoise	ENSG00000173272.14	MZT2A	protein_coding
Tan	ENSG00000068305.17	MEF2A	protein_coding							Turquoise	ENSG00000173402.11	DAG1	protein_coding
Tan	ENSG00000073008.14	PVR	protein_coding							Turquoise	ENSG00000173409.13	ARV1	protein_coding
Tan	ENSG00000073969.18	NSF	protein_coding							Turquoise	ENSG00000173418.11	NAA20	protein_coding
Tan	ENSG00000075568.16	TMEM131	protein_coding							Turquoise	ENSG00000173436.13	MINOS1	protein_coding
Tan	ENSG00000076944.15	STXBP2	protein_coding							Turquoise	ENSG00000173451.6	THAP2	protein_coding
Tan	ENSG00000077549.17	CAPZB	protein_coding							Turquoise	ENSG00000173456.4	RNF26	protein_coding
Tan	ENSG00000078061.12	ARAF	protein_coding							Turquoise	ENSG00000173517.10	PEAK1	protein_coding
Tan	ENSG00000078808.16	SDF4	protein_coding							Turquoise	ENSG00000173545.4	ZNF622	protein_coding
Tan	ENSG00000080371.5	RAB21	protein_coding							Turquoise	ENSG00000173681.16	CXorf23	protein_coding
Tan	ENSG00000082641.15	NFE2L1	protein_coding							Turquoise	ENSG00000173715.15	C11orf80	protein_coding
Tan	ENSG00000083444.16	PLOD1	protein_coding							Turquoise	ENSG00000173801.16	JUP	protein_coding
Tan	ENSG00000088812.17	ATRN	protein_coding							Turquoise	ENSG00000173821.19	RNF213	protein_coding
Tan	ENSG00000088992.17	TESC	protein_coding							Turquoise	ENSG00000173846.12	PLK3	protein_coding
Tan	ENSG00000089169.14	RPH3A	protein_coding							Turquoise	ENSG00000173848.18	NET1	protein_coding
Tan	ENSG00000089693.10	MLF2	protein_coding							Turquoise	ENSG00000173852.14	DPY19L1	protein_coding
Tan	ENSG00000090674.15	MCOLN1	protein_coding							Turquoise	ENSG00000173905.8	GOLIM4	protein_coding
Tan	ENSG00000092330.15	TINF2	protein_coding							Turquoise	ENSG00000173914.11	RBM4B	protein_coding
Tan	ENSG00000092841.18	MYL6	protein_coding							Turquoise	ENSG00000173915.13	USMG5	protein_coding
Tan	ENSG00000093134.14	VNN3	protein_coding							Turquoise	ENSG00000173928.2	SWSAP1	protein_coding
Tan	ENSG00000100243.20	CYB5R3	protein_coding							Turquoise	ENSG00000173960.12	UBXN2A	protein_coding
Tan	ENSG00000100580.7	TMED8	protein_coding							Turquoise	ENSG00000174099.10	MSRB3	protein_coding
Tan	ENSG00000101084.16	C20orf24	protein_coding							Turquoise	ENSG00000174106.2	LEMD3	protein_coding
Tan	ENSG00000101266.17	CSNK2A1	protein_coding							Turquoise	ENSG00000174109.4	C16orf91	protein_coding
Tan	ENSG00000101307.15	SIRPB1	protein_coding							Turquoise	ENSG00000174136.11	RGMB	protein_coding
Tan	ENSG00000102034.16	ELF4	protein_coding							Turquoise	ENSG00000174151.14	CYB561D1	protein_coding
Tan	ENSG00000102401.19	ARMCX3	protein_coding							Turquoise	ENSG00000174227.15	PIGG	protein_coding
Tan	ENSG00000102572.14	STK24	protein_coding							Turquoise	ENSG00000174365.19	SNHG11	processed_transcript
Tan	ENSG00000104081.13	BMF	protein_coding							Turquoise	ENSG00000174744.13	BRMS1	protein_coding
Tan	ENSG00000104325.6	DECR1	protein_coding							Turquoise	ENSG00000174799.10	CEP135	protein_coding
Tan	ENSG00000104361.9	NIPAL2	protein_coding							Turquoise	ENSG00000174885.12	NLRP6	protein_coding
Tan	ENSG00000104894.11	CD37	protein_coding							Turquoise	ENSG00000174886.12	NDUFA11	protein_coding
Tan	ENSG00000104904.12	OAZ1	protein_coding							Turquoise	ENSG00000175087.9	PDIK1L	protein_coding
Tan	ENSG00000105329.9	TGFB1	protein_coding							Turquoise	ENSG00000175106.16	TVP23C	protein_coding
Tan	ENSG00000105701.15	FKBP8	protein_coding							Turquoise	ENSG00000175197.11	DDIT3	protein_coding
Tan	ENSG00000106397.11	PLOD3	protein_coding							Turquoise	ENSG00000175203.15	DCTN2	protein_coding
Tan	ENSG00000106636.7	YKT6	protein_coding							Turquoise	ENSG00000175213.2	ZNF408	protein_coding
Tan	ENSG00000108604.15	SMARCD2	protein_coding							Turquoise	ENSG00000175221.14	MED16	protein_coding
Tan	ENSG00000108819.10	PPP1R9B	protein_coding							Turquoise	ENSG00000175334.7	BANF1	protein_coding
Tan	ENSG00000108828.15	VAT1	protein_coding							Turquoise	ENSG00000175376.8	EIF1AD	protein_coding
Tan	ENSG00000108829.9	LRRC59	protein_coding							Turquoise	ENSG00000175449.13	RFESD	protein_coding
Tan	ENSG00000108883.12	EFTUD2	protein_coding							Turquoise	ENSG00000175467.14	SART1	protein_coding
Tan	ENSG00000109220.10	CHIC2	protein_coding							Turquoise	ENSG00000175548.8	ALG10B	protein_coding
Tan	ENSG00000109667.11	SLC2A9	protein_coding							Turquoise	ENSG00000175564.12	UCP3	protein_coding
Tan	ENSG00000109919.9	MTCH2	protein_coding							Turquoise	ENSG00000175573.6	C11orf68	protein_coding
Tan	ENSG00000111679.16	PTPN6	protein_coding							Turquoise	ENSG00000175595.14	ERCC4	protein_coding
Tan	ENSG00000111684.10	LPCAT3	protein_coding							Turquoise	ENSG00000175606.10	TMEM70	protein_coding
Tan	ENSG00000112242.14	E2F3	protein_coding							Turquoise	ENSG00000175611.11	LINC00476	processed_transcript
Tan	ENSG00000112290.12	WASF1	protein_coding							Turquoise	ENSG00000175727.13	MLXIP	protein_coding
Tan	ENSG00000112303.13	VNN2	protein_coding							Turquoise	ENSG00000175938.6	ORAI3	protein_coding
Tan	ENSG00000112561.17	TFEB	protein_coding							Turquoise	ENSG00000175970.9	UNC119B	protein_coding
Tan	ENSG00000113194.12	FAF2	protein_coding							Turquoise	ENSG00000176049.15	JAKMIP2	protein_coding
Tan	ENSG00000113575.9	PPP2CA	protein_coding							Turquoise	ENSG00000176142.12	TMEM39A	protein_coding
Tan	ENSG00000113580.14	NR3C1	protein_coding							Turquoise	ENSG00000176182.5	MYPOP	protein_coding
Tan	ENSG00000114302.15	PRKAR2A	protein_coding							Turquoise	ENSG00000176248.8	ANAPC2	protein_coding
Tan	ENSG00000114745.13	GORASP1	protein_coding							Turquoise	ENSG00000176340.3	COX8A	protein_coding
Tan	ENSG00000114867.20	EIF4G1	protein_coding							Turquoise	ENSG00000176396.10	EID2	protein_coding
Tan	ENSG00000115159.15	GPD2	protein_coding							Turquoise	ENSG00000176472.10	ZNF575	protein_coding
Tan	ENSG00000115325.13	DOK1	protein_coding							Turquoise	ENSG00000176485.10	PLA2G16	protein_coding
Tan	ENSG00000115486.11	GGCX	protein_coding							Turquoise	ENSG00000176593.7	CTD-2368P22.1	processed_transcript
Tan	ENSG00000115661.13	STK16	protein_coding							Turquoise	ENSG00000176749.8	CDK5R1	protein_coding
Tan	ENSG00000116574.5	RHOU	protein_coding							Turquoise	ENSG00000176809.10	LRRC37A3	protein_coding
Tan	ENSG00000117153.15	KLHL12	protein_coding							Turquoise	ENSG00000176845.12	METRNL	protein_coding
Tan	ENSG00000117410.13	ATP6V0B	protein_coding							Turquoise	ENSG00000176946.11	THAP4	protein_coding
Tan	ENSG00000118960.12	HS1BP3	protein_coding							Turquoise	ENSG00000177030.16	DEAF1	protein_coding
Tan	ENSG00000119048.7	UBE2B	protein_coding							Turquoise	ENSG00000177051.5	FBXO46	protein_coding
Tan	ENSG00000119669.4	IRF2BPL	protein_coding							Turquoise	ENSG00000177150.12	FAM210A	protein_coding
Tan	ENSG00000120949.14	TNFRSF8	protein_coding							Turquoise	ENSG00000177324.13	BEND2	protein_coding
Tan	ENSG00000122122.9	SASH3	protein_coding							Turquoise	ENSG00000177337.7	DLGAP1-AS1	antisense
Tan	ENSG00000122591.11	FAM126A	protein_coding							Turquoise	ENSG00000177409.11	SAMD9L	protein_coding
Tan	ENSG00000122986.13	HVCN1	protein_coding							Turquoise	ENSG00000177426.20	TGIF1	protein_coding
Tan	ENSG00000123080.10	CDKN2C	protein_coding							Turquoise	ENSG00000177556.11	ATOX1	protein_coding
Tan	ENSG00000123143.12	PKN1	protein_coding							Turquoise	ENSG00000177570.13	SAMD12	protein_coding
Tan	ENSG00000123146.19	ADGRE5	protein_coding							Turquoise	ENSG00000177628.15	GBA	protein_coding
Tan	ENSG00000124702.17	KLHDC3	protein_coding							Turquoise	ENSG00000177697.17	CD151	protein_coding
Tan	ENSG00000124731.12	TREM1	protein_coding							Turquoise	ENSG00000177721.4	ANXA2R	protein_coding
Tan	ENSG00000125505.16	MBOAT7	protein_coding							Turquoise	ENSG00000177728.15	TMEM94	protein_coding
Tan	ENSG00000125651.13	GTF2F1	protein_coding							Turquoise	ENSG00000177733.6	HNRNPA0	protein_coding
Tan	ENSG00000126458.3	RRAS	protein_coding							Turquoise	ENSG00000177868.11	SVBP	protein_coding
Tan	ENSG00000126759.12	CFP	protein_coding							Turquoise	ENSG00000177873.12	ZNF619	protein_coding
Tan	ENSG00000128604.18	IRF5	protein_coding							Turquoise	ENSG00000177889.9	UBE2N	protein_coding
Tan	ENSG00000129226.13	CD68	protein_coding							Turquoise	ENSG00000177932.6	ZNF354C	protein_coding
Tan	ENSG00000130402.11	ACTN4	protein_coding							Turquoise	ENSG00000177951.17	BET1L	protein_coding
Tan	ENSG00000130479.10	MAP1S	protein_coding							Turquoise	ENSG00000177989.13	ODF3B	protein_coding
Tan	ENSG00000130706.12	ADRM1	protein_coding							Turquoise	ENSG00000178035.11	IMPDH2	protein_coding
Tan	ENSG00000130725.7	UBE2M	protein_coding							Turquoise	ENSG00000178075.19	GRAMD1C	protein_coding
Tan	ENSG00000130881.13	LRP3	protein_coding							Turquoise	ENSG00000178127.12	NDUFV2	protein_coding
Tan	ENSG00000131495.8	NDUFA2	protein_coding							Turquoise	ENSG00000178149.16	DALRD3	protein_coding
Tan	ENSG00000131653.12	TRAF7	protein_coding							Turquoise	ENSG00000178188.14	SH2B1	protein_coding
Tan	ENSG00000132376.19	INPP5K	protein_coding							Turquoise	ENSG00000178234.12	GALNT11	protein_coding
Tan	ENSG00000132471.11	WBP2	protein_coding							Turquoise	ENSG00000178307.9	TMEM11	protein_coding
Tan	ENSG00000132825.6	PPP1R3D	protein_coding							Turquoise	ENSG00000178338.10	ZNF354B	protein_coding
Tan	ENSG00000134222.16	PSRC1	protein_coding							Turquoise	ENSG00000178381.11	ZFAND2A	protein_coding
Tan	ENSG00000134287.9	ARF3	protein_coding							Turquoise	ENSG00000178397.12	FAM220A	protein_coding
Tan	ENSG00000134371.10	CDC73	protein_coding							Turquoise	ENSG00000178467.17	P4HTM	protein_coding
Tan	ENSG00000134644.15	PUM1	protein_coding							Turquoise	ENSG00000178605.13_PAR_Y	GTPBP6	protein_coding
Tan	ENSG00000135392.15	DNAJC14	protein_coding							Turquoise	ENSG00000178700.7	DHFRL1	protein_coding
Tan	ENSG00000135503.12	ACVR1B	protein_coding							Turquoise	ENSG00000178726.6	THBD	protein_coding
Tan	ENSG00000135766.8	EGLN1	protein_coding							Turquoise	ENSG00000178802.17	MPI	protein_coding
Tan	ENSG00000135823.13	STX6	protein_coding							Turquoise	ENSG00000178896.7	EXOSC4	protein_coding
Tan	ENSG00000136144.11	RCBTB1	protein_coding							Turquoise	ENSG00000178904.18	DPY19L3	protein_coding
Tan	ENSG00000136813.14	KIAA0368	protein_coding							Turquoise	ENSG00000178977.3	LINC00324	lincRNA
Tan	ENSG00000137076.19	TLN1	protein_coding							Turquoise	ENSG00000179010.14	MRFAP1	protein_coding
Tan	ENSG00000137161.16	CNPY3	protein_coding							Turquoise	ENSG00000179051.13	RCC2	protein_coding
Tan	ENSG00000137404.14	NRM	protein_coding							Turquoise	ENSG00000179091.4	CYC1	protein_coding
Tan	ENSG00000138061.11	CYP1B1	protein_coding							Turquoise	ENSG00000179119.14	SPTY2D1	protein_coding
Tan	ENSG00000138081.20	FBXO11	protein_coding							Turquoise	ENSG00000179151.11	EDC3	protein_coding
Tan	ENSG00000138107.12	ACTR1A	protein_coding							Turquoise	ENSG00000179152.19	TCAIM	protein_coding
Tan	ENSG00000138764.13	CCNG2	protein_coding							Turquoise	ENSG00000179222.17	MAGED1	protein_coding
Tan	ENSG00000139112.10	GABARAPL1	protein_coding							Turquoise	ENSG00000179295.16	PTPN11	protein_coding
Tan	ENSG00000139318.7	DUSP6	protein_coding							Turquoise	ENSG00000179304.16	FAM156B	protein_coding
Tan	ENSG00000140526.17	ABHD2	protein_coding							Turquoise	ENSG00000179335.18	CLK3	protein_coding
Tan	ENSG00000141034.9	GID4	protein_coding							Turquoise	ENSG00000179476.7	C14orf28	protein_coding
Tan	ENSG00000141504.11	SAT2	protein_coding							Turquoise	ENSG00000179523.4	EIF3J-AS1	lincRNA
Tan	ENSG00000141580.15	WDR45B	protein_coding							Turquoise	ENSG00000179532.12	DNHD1	protein_coding
Tan	ENSG00000141582.14	CBX4	protein_coding							Turquoise	ENSG00000179562.2	GCC1	protein_coding
Tan	ENSG00000141627.13	DYM	protein_coding							Turquoise	ENSG00000179909.15	ZNF154	protein_coding
Tan	ENSG00000142453.11	CARM1	protein_coding							Turquoise	ENSG00000179933.5	C14orf119	protein_coding
Tan	ENSG00000142512.14	SIGLEC10	protein_coding							Turquoise	ENSG00000180035.11	ZNF48	protein_coding
Tan	ENSG00000142867.12	BCL10	protein_coding							Turquoise	ENSG00000180071.19	ANKRD18A	protein_coding
Tan	ENSG00000143013.12	LMO4	protein_coding							Turquoise	ENSG00000180098.9	TRNAU1AP	protein_coding
Tan	ENSG00000143420.17	ENSA	protein_coding							Turquoise	ENSG00000180104.15	EXOC3	protein_coding
Tan	ENSG00000143570.17	SLC39A1	protein_coding							Turquoise	ENSG00000180185.11	FAHD1	protein_coding
Tan	ENSG00000143862.7	ARL8A	protein_coding							Turquoise	ENSG00000180228.12	PRKRA	protein_coding
Tan	ENSG00000144567.10	FAM134A	protein_coding							Turquoise	ENSG00000180233.10	ZNRF2	protein_coding
Tan	ENSG00000144591.18	GMPPA	protein_coding							Turquoise	ENSG00000180263.13	FGD6	protein_coding
Tan	ENSG00000144668.11	ITGA9	protein_coding							Turquoise	ENSG00000180385.8	EMC3-AS1	transcribed_unprocessed_pseudogene
Tan	ENSG00000146463.11	ZMYM4	protein_coding							Turquoise	ENSG00000180479.13	ZNF571	protein_coding
Tan	ENSG00000146576.12	C7orf26	protein_coding							Turquoise	ENSG00000180509.11	KCNE1	protein_coding
Tan	ENSG00000147526.19	TACC1	protein_coding							Turquoise	ENSG00000180611.6	MB21D2	protein_coding
Tan	ENSG00000147813.15	NAPRT	protein_coding							Turquoise	ENSG00000180822.11	PSMG4	protein_coding
Tan	ENSG00000148730.6	EIF4EBP2	protein_coding							Turquoise	ENSG00000180879.13	SSR4	protein_coding
Tan	ENSG00000149177.12	PTPRJ	protein_coding							Turquoise	ENSG00000180992.6	MRPL14	protein_coding
Tan	ENSG00000149269.9	PAK1	protein_coding							Turquoise	ENSG00000181016.9	LSMEM1	protein_coding
Tan	ENSG00000149658.17	YTHDF1	protein_coding							Turquoise	ENSG00000181026.14	AEN	protein_coding
Tan	ENSG00000149923.13	PPP4C	protein_coding							Turquoise	ENSG00000181061.13	HIGD1A	protein_coding
Tan	ENSG00000151348.13	EXT2	protein_coding							Turquoise	ENSG00000181191.11	PJA1	protein_coding
Tan	ENSG00000151893.14	CACUL1	protein_coding							Turquoise	ENSG00000181350.11	LRRC75A	protein_coding
Tan	ENSG00000153066.12	TXNDC11	protein_coding							Turquoise	ENSG00000181381.13	DDX60L	protein_coding
Tan	ENSG00000153922.10	CHD1	protein_coding							Turquoise	ENSG00000181523.12	SGSH	protein_coding
Tan	ENSG00000154856.12	APCDD1	protein_coding							Turquoise	ENSG00000181666.17	HKR1	protein_coding
Tan	ENSG00000155111.14	CDK19	protein_coding							Turquoise	ENSG00000181690.7	PLAG1	protein_coding
Tan	ENSG00000155313.15	USP25	protein_coding							Turquoise	ENSG00000181804.14	SLC9A9	protein_coding
Tan	ENSG00000155393.12	HEATR3	protein_coding							Turquoise	ENSG00000181852.17	RNF41	protein_coding
Tan	ENSG00000156515.21	HK1	protein_coding							Turquoise	ENSG00000181924.6	COA4	protein_coding
Tan	ENSG00000156639.11	ZFAND3	protein_coding							Turquoise	ENSG00000181991.15	MRPS11	protein_coding
Tan	ENSG00000157227.12	MMP14	protein_coding							Turquoise	ENSG00000182004.12	SNRPE	protein_coding
Tan	ENSG00000157551.17	KCNJ15	protein_coding							Turquoise	ENSG00000182108.9	DEXI	protein_coding
Tan	ENSG00000158473.6	CD1D	protein_coding							Turquoise	ENSG00000182154.7	MRPL41	protein_coding
Tan	ENSG00000158773.14	USF1	protein_coding							Turquoise	ENSG00000182240.15	BACE2	protein_coding
Tan	ENSG00000159873.9	CCDC117	protein_coding							Turquoise	ENSG00000182247.9	UBE2E2	protein_coding
Tan	ENSG00000160570.13	DEDD2	protein_coding							Turquoise	ENSG00000182307.12	C8orf33	protein_coding
Tan	ENSG00000160712.12	IL6R	protein_coding							Turquoise	ENSG00000182310.13	SPACA6	protein_coding
Tan	ENSG00000160877.5	NACC1	protein_coding							Turquoise	ENSG00000182359.14	KBTBD3	protein_coding
Tan	ENSG00000160993.3	ALKBH4	protein_coding							Turquoise	ENSG00000182362.13	YBEY	protein_coding
Tan	ENSG00000161011.19	SQSTM1	protein_coding							Turquoise	ENSG00000182378.13_PAR_Y	PLCXD1	protein_coding
Tan	ENSG00000161013.16	MGAT4B	protein_coding							Turquoise	ENSG00000182405.5	PGBD4	protein_coding
Tan	ENSG00000161642.17	ZNF385A	protein_coding							Turquoise	ENSG00000182534.13	MXRA7	protein_coding
Tan	ENSG00000161929.14	SCIMP	protein_coding							Turquoise	ENSG00000182557.7	SPNS3	protein_coding
Tan	ENSG00000162298.17	SYVN1	protein_coding							Turquoise	ENSG00000182621.17	PLCB1	protein_coding
Tan	ENSG00000162517.12	PEF1	protein_coding							Turquoise	ENSG00000182768.8	NGRN	protein_coding
Tan	ENSG00000162869.15	PPP1R21	protein_coding							Turquoise	ENSG00000182796.13	TMEM198B	transcribed_unitary_pseudogene
Tan	ENSG00000163930.9	BAP1	protein_coding							Turquoise	ENSG00000182841.12	RRP7BP	transcribed_unprocessed_pseudogene
Tan	ENSG00000163956.10	LRPAP1	protein_coding							Turquoise	ENSG00000182979.17	MTA1	protein_coding
Tan	ENSG00000164088.17	PPM1M	protein_coding							Turquoise	ENSG00000183044.11	ABAT	protein_coding
Tan	ENSG00000164414.16	SLC35A1	protein_coding							Turquoise	ENSG00000183054.11	RGPD6	protein_coding
Tan	ENSG00000164654.15	MIOS	protein_coding							Turquoise	ENSG00000183258.11	DDX41	protein_coding
Tan	ENSG00000164889.13	SLC4A2	protein_coding							Turquoise	ENSG00000183291.15	SEP15	protein_coding
Tan	ENSG00000166224.16	SGPL1	protein_coding							Turquoise	ENSG00000183307.3	CECR6	protein_coding
Tan	ENSG00000166478.9	ZNF143	protein_coding							Turquoise	ENSG00000183474.15	GTF2H2C	protein_coding
Tan	ENSG00000166797.10	FAM96A	protein_coding							Turquoise	ENSG00000183475.12	ASB7	protein_coding
Tan	ENSG00000166887.15	VPS39	protein_coding							Turquoise	ENSG00000183520.11	UTP11	protein_coding
Tan	ENSG00000167065.13	DUSP18	protein_coding							Turquoise	ENSG00000183648.9	NDUFB1	protein_coding
Tan	ENSG00000167193.7	CRK	protein_coding							Turquoise	ENSG00000183690.12	EFHC2	protein_coding
Tan	ENSG00000167302.10	TEPSIN	protein_coding							Turquoise	ENSG00000183735.9	TBK1	protein_coding
Tan	ENSG00000167395.10	ZNF646	protein_coding							Turquoise	ENSG00000183741.11	CBX6	protein_coding
Tan	ENSG00000167613.15	LAIR1	protein_coding							Turquoise	ENSG00000183813.6	CCR4	protein_coding
Tan	ENSG00000168092.13	PAFAH1B2	protein_coding							Turquoise	ENSG00000183826.16	BTBD9	protein_coding
Tan	ENSG00000168374.10	ARF4	protein_coding							Turquoise	ENSG00000183864.4	TOB2	protein_coding
Tan	ENSG00000168404.12	MLKL	protein_coding							Turquoise	ENSG00000184083.11	FAM120C	protein_coding
Tan	ENSG00000168476.11	REEP4	protein_coding							Turquoise	ENSG00000184113.9	CLDN5	protein_coding
Tan	ENSG00000168802.12	CHTF8	protein_coding							Turquoise	ENSG00000184117.11	NIPSNAP1	protein_coding
Tan	ENSG00000169188.4	APEX2	protein_coding							Turquoise	ENSG00000184209.14	SNRNP35	protein_coding
Tan	ENSG00000169410.9	PTPN9	protein_coding							Turquoise	ENSG00000184216.12	IRAK1	protein_coding
Tan	ENSG00000169926.10	KLF13	protein_coding							Turquoise	ENSG00000184281.14	TSSC4	protein_coding
Tan	ENSG00000169957.9	ZNF768	protein_coding							Turquoise	ENSG00000184371.13	CSF1	protein_coding
Tan	ENSG00000170365.9	SMAD1	protein_coding							Turquoise	ENSG00000184500.14	PROS1	protein_coding
Tan	ENSG00000170871.11	KIAA0232	protein_coding							Turquoise	ENSG00000184635.13	ZNF93	protein_coding
Tan	ENSG00000171049.8	FPR2	protein_coding							Turquoise	ENSG00000184675.9	AMER1	protein_coding
Tan	ENSG00000171298.12	GAA	protein_coding							Turquoise	ENSG00000184702.17	SEPT5	protein_coding
Tan	ENSG00000171700.13	RGS19	protein_coding							Turquoise	ENSG00000184743.12	ATL3	protein_coding
Tan	ENSG00000172059.10	KLF11	protein_coding							Turquoise	ENSG00000184887.13	BTBD6	protein_coding
Tan	ENSG00000172216.5	CEBPB	protein_coding							Turquoise	ENSG00000184898.6	RBM43	protein_coding
Tan	ENSG00000172270.18	BSG	protein_coding							Turquoise	ENSG00000184992.10	BRI3BP	protein_coding
Tan	ENSG00000172939.8	OXSR1	protein_coding							Turquoise	ENSG00000185000.10	DGAT1	protein_coding
Tan	ENSG00000173083.14	HPSE	protein_coding							Turquoise	ENSG00000185088.13	RPS27L	protein_coding
Tan	ENSG00000173548.8	SNX33	protein_coding							Turquoise	ENSG00000185112.5	FAM43A	protein_coding
Tan	ENSG00000174437.16	ATP2A2	protein_coding							Turquoise	ENSG00000185122.10	HSF1	protein_coding
Tan	ENSG00000174744.13	BRMS1	protein_coding							Turquoise	ENSG00000185158.12	LRRC37B	protein_coding
Tan	ENSG00000175193.12	PARL	protein_coding							Turquoise	ENSG00000185164.14	NOMO2	protein_coding
Tan	ENSG00000175203.15	DCTN2	protein_coding							Turquoise	ENSG00000185189.16	NRBP2	protein_coding
Tan	ENSG00000175220.11	ARHGAP1	protein_coding							Turquoise	ENSG00000185261.14	KIAA0825	protein_coding
Tan	ENSG00000175550.7	DRAP1	protein_coding							Turquoise	ENSG00000185359.12	HGS	protein_coding
Tan	ENSG00000176340.3	COX8A	protein_coding							Turquoise	ENSG00000185420.18	SMYD3	protein_coding
Tan	ENSG00000176393.10	RNPEP	protein_coding							Turquoise	ENSG00000185504.16	FAAP100	protein_coding
Tan	ENSG00000176871.8	WSB2	protein_coding							Turquoise	ENSG00000185507.19	IRF7	protein_coding
Tan	ENSG00000177963.13	RIC8A	protein_coding							Turquoise	ENSG00000185608.8	MRPL40	protein_coding
Tan	ENSG00000178567.7	EPM2AIP1	protein_coding							Turquoise	ENSG00000185627.17	PSMD13	protein_coding
Tan	ENSG00000178726.6	THBD	protein_coding							Turquoise	ENSG00000185669.5	SNAI3	protein_coding
Tan	ENSG00000178789.8	CD300LB	protein_coding							Turquoise	ENSG00000185722.16	ANKFY1	protein_coding
Tan	ENSG00000179912.20	R3HDM2	protein_coding							Turquoise	ENSG00000185745.9	IFIT1	protein_coding
Tan	ENSG00000180233.10	ZNRF2	protein_coding							Turquoise	ENSG00000185787.14	MORF4L1	protein_coding
Tan	ENSG00000180353.10	HCLS1	protein_coding							Turquoise	ENSG00000185798.7	WDR53	protein_coding
Tan	ENSG00000181852.17	RNF41	protein_coding							Turquoise	ENSG00000185875.12	THNSL1	protein_coding
Tan	ENSG00000182473.21	EXOC7	protein_coding							Turquoise	ENSG00000185880.12	TRIM69	protein_coding
Tan	ENSG00000182544.8	MFSD5	protein_coding							Turquoise	ENSG00000185900.9	POMK	protein_coding
Tan	ENSG00000182944.17	EWSR1	protein_coding							Turquoise	ENSG00000185909.14	KLHDC8B	protein_coding
Tan	ENSG00000183340.6	JRKL	protein_coding							Turquoise	ENSG00000185986.11	SDHAP3	transcribed_unprocessed_pseudogene
Tan	ENSG00000183735.9	TBK1	protein_coding							Turquoise	ENSG00000186076.5	RP11-887P2.3	processed_pseudogene
Tan	ENSG00000184007.18	PTP4A2	protein_coding							Turquoise	ENSG00000186088.15	GSAP	protein_coding
Tan	ENSG00000184216.12	IRAK1	protein_coding							Turquoise	ENSG00000186106.11	ANKRD46	protein_coding
Tan	ENSG00000185339.8	TCN2	protein_coding							Turquoise	ENSG00000186111.9	PIP5K1C	protein_coding
Tan	ENSG00000185482.7	STAC3	protein_coding							Turquoise	ENSG00000186162.10	CIDECP	transcribed_unprocessed_pseudogene
Tan	ENSG00000185973.10	TMLHE	protein_coding							Turquoise	ENSG00000186184.16	POLR1D	protein_coding
Tan	ENSG00000187098.14	MITF	protein_coding							Turquoise	ENSG00000186222.4	BLOC1S4	protein_coding
Tan	ENSG00000188906.14	LRRK2	protein_coding							Turquoise	ENSG00000186354.10	C9orf47	protein_coding
Tan	ENSG00000196072.11	BLOC1S2	protein_coding							Turquoise	ENSG00000186395.7	KRT10	protein_coding
Tan	ENSG00000196123.12	KIAA0895L	protein_coding							Turquoise	ENSG00000186501.14	TMEM222	protein_coding
Tan	ENSG00000196154.11	S100A4	protein_coding							Turquoise	ENSG00000186532.11	SMYD4	protein_coding
Tan	ENSG00000196562.14	SULF2	protein_coding							Turquoise	ENSG00000186625.13	KATNA1	protein_coding
Tan	ENSG00000196924.14	FLNA	protein_coding							Turquoise	ENSG00000186654.20	PRR5	protein_coding
Tan	ENSG00000197712.11	FAM114A1	protein_coding							Turquoise	ENSG00000186687.15	LYRM7	protein_coding
Tan	ENSG00000197872.11	FAM49A	protein_coding							Turquoise	ENSG00000186716.19	BCR	protein_coding
Tan	ENSG00000198223.16	CSF2RA	protein_coding							Turquoise	ENSG00000186767.6	SPIN4	protein_coding
Tan	ENSG00000198363.16	ASPH	protein_coding							Turquoise	ENSG00000186810.7	CXCR3	protein_coding
Tan	ENSG00000198818.9	SFT2D1	protein_coding							Turquoise	ENSG00000186815.12	TPCN1	protein_coding
Tan	ENSG00000204138.12	PHACTR4	protein_coding							Turquoise	ENSG00000186834.3	HEXIM1	protein_coding
Tan	ENSG00000204386.10	NEU1	protein_coding							Turquoise	ENSG00000186908.14	ZDHHC17	protein_coding
Tan	ENSG00000204388.6	HSPA1B	protein_coding							Turquoise	ENSG00000186918.13	ZNF395	protein_coding
Tan	ENSG00000204389.9	HSPA1A	protein_coding							Turquoise	ENSG00000186951.16	PPARA	protein_coding
Tan	ENSG00000204516.9	MICB	protein_coding							Turquoise	ENSG00000187051.8	RPS19BP1	protein_coding
Tan	ENSG00000204619.7	PPP1R11	protein_coding							Turquoise	ENSG00000187097.12	ENTPD5	protein_coding
Tan	ENSG00000206559.7	ZCWPW2	protein_coding							Turquoise	ENSG00000187116.13	LILRA5	protein_coding
Tan	ENSG00000213246.6	SUPT4H1	protein_coding							Turquoise	ENSG00000187118.12	CMC1	protein_coding
Tan	ENSG00000213445.9	SIPA1	protein_coding							Turquoise	ENSG00000187147.17	RNF220	protein_coding
Tan	ENSG00000213563.6	C8orf82	protein_coding							Turquoise	ENSG00000187164.18	SHTN1	protein_coding
Tan	ENSG00000213654.9	GPSM3	protein_coding							Turquoise	ENSG00000187210.12	GCNT1	protein_coding
Tan	ENSG00000213699.8	SLC35F6	protein_coding							Turquoise	ENSG00000187231.13	SESTD1	protein_coding
Tan	ENSG00000213965.3	NUDT19	protein_coding							Turquoise	ENSG00000187325.4	TAF9B	protein_coding
Tan	ENSG00000217555.12	CKLF	protein_coding							Turquoise	ENSG00000187608.8	ISG15	protein_coding
Tan	ENSG00000226137.5	BAIAP2-AS1	lincRNA							Turquoise	ENSG00000187650.3	VMAC	protein_coding
Tan	ENSG00000227500.9	SCAMP4	protein_coding							Turquoise	ENSG00000187735.12	TCEA1	protein_coding
Tan	ENSG00000233276.3	GPX1	protein_coding							Turquoise	ENSG00000187790.10	FANCM	protein_coding
Tan	ENSG00000238227.7	C9orf69	protein_coding							Turquoise	ENSG00000187791.12	FAM205C	protein_coding
Tan	ENSG00000241553.12	ARPC4	protein_coding							Turquoise	ENSG00000187792.4	ZNF70	protein_coding
Tan	ENSG00000244045.11	TMEM199	protein_coding							Turquoise	ENSG00000187840.4	EIF4EBP1	protein_coding
Tan	ENSG00000246082.2	NUDT16P1	transcribed_unitary_pseudogene							Turquoise	ENSG00000187866.7	FAM122A	protein_coding
Tan	ENSG00000246430.6	LINC00968	lincRNA							Turquoise	ENSG00000187954.12	CYHR1	protein_coding
Tan	ENSG00000247596.8	TWF2	protein_coding							Turquoise	ENSG00000187994.13	RINL	protein_coding
Tan	ENSG00000268001.1	CARD8-AS1	antisense							Turquoise	ENSG00000188056.11	TREML4	protein_coding
Tan	ENSG00000271605.5	MILR1	protein_coding							Turquoise	ENSG00000188234.13	AGAP4	protein_coding
paleTurquoise	ENSG00000008516.16	MMP25	protein_coding							Turquoise	ENSG00000188242.4	PP7080	antisense
paleTurquoise	ENSG00000013288.8	MAN2B2	protein_coding							Turquoise	ENSG00000188290.10	HES4	protein_coding
paleTurquoise	ENSG00000022840.15	RNF10	protein_coding							Turquoise	ENSG00000188313.12	PLSCR1	protein_coding
paleTurquoise	ENSG00000026025.14	VIM	protein_coding							Turquoise	ENSG00000188322.4	SBK1	protein_coding
paleTurquoise	ENSG00000026652.13	AGPAT4	protein_coding							Turquoise	ENSG00000188483.7	IER5L	protein_coding
paleTurquoise	ENSG00000035664.11	DAPK2	protein_coding							Turquoise	ENSG00000188493.14	C19orf54	protein_coding
paleTurquoise	ENSG00000047644.18	WWC3	protein_coding							Turquoise	ENSG00000188542.9	DUSP28	protein_coding
paleTurquoise	ENSG00000067596.10	DHX8	protein_coding							Turquoise	ENSG00000188603.17	CLN3	protein_coding
paleTurquoise	ENSG00000075223.13	SEMA3C	protein_coding							Turquoise	ENSG00000188612.11	SUMO2	protein_coding
paleTurquoise	ENSG00000077514.8	POLD3	protein_coding							Turquoise	ENSG00000188690.12	UROS	protein_coding
paleTurquoise	ENSG00000077585.13	GPR137B	protein_coding							Turquoise	ENSG00000188785.11	ZNF548	protein_coding
paleTurquoise	ENSG00000085117.11	CD82	protein_coding							Turquoise	ENSG00000188822.7	CNR2	protein_coding
paleTurquoise	ENSG00000085644.13	ZNF213	protein_coding							Turquoise	ENSG00000188856.6	RPSAP47	processed_pseudogene
paleTurquoise	ENSG00000087903.12	RFX2	protein_coding							Turquoise	ENSG00000188938.15	FAM120AOS	protein_coding
paleTurquoise	ENSG00000093167.17	LRRFIP2	protein_coding							Turquoise	ENSG00000188986.5	NELFB	protein_coding
paleTurquoise	ENSG00000099377.13	HSD3B7	protein_coding							Turquoise	ENSG00000188997.7	KCTD21	protein_coding
paleTurquoise	ENSG00000100092.20	SH3BP1	protein_coding							Turquoise	ENSG00000189007.15	ADAT2	protein_coding
paleTurquoise	ENSG00000100319.12	ZMAT5	protein_coding							Turquoise	ENSG00000189042.13	ZNF567	protein_coding
paleTurquoise	ENSG00000100345.20	MYH9	protein_coding							Turquoise	ENSG00000189077.10	TMEM120A	protein_coding
paleTurquoise	ENSG00000101384.11	JAG1	protein_coding							Turquoise	ENSG00000189091.12	SF3B3	protein_coding
paleTurquoise	ENSG00000101849.15	TBL1X	protein_coding							Turquoise	ENSG00000189114.6	BLOC1S3	protein_coding
paleTurquoise	ENSG00000102007.10	PLP2	protein_coding							Turquoise	ENSG00000189144.13	ZNF573	protein_coding
paleTurquoise	ENSG00000103966.10	EHD4	protein_coding							Turquoise	ENSG00000189152.10	GRAPL	protein_coding
paleTurquoise	ENSG00000104643.9	MTMR9	protein_coding							Turquoise	ENSG00000189308.10	LIN54	protein_coding
paleTurquoise	ENSG00000104823.8	ECH1	protein_coding							Turquoise	ENSG00000189362.11	NEMP2	protein_coding
paleTurquoise	ENSG00000107554.16	DNMBP	protein_coding							Turquoise	ENSG00000196072.11	BLOC1S2	protein_coding
paleTurquoise	ENSG00000108774.14	RAB5C	protein_coding							Turquoise	ENSG00000196074.12	SYCP2	protein_coding
paleTurquoise	ENSG00000108950.11	FAM20A	protein_coding							Turquoise	ENSG00000196151.10	WDSUB1	protein_coding
paleTurquoise	ENSG00000111052.7	LIN7A	protein_coding							Turquoise	ENSG00000196172.9	ZNF681	protein_coding
paleTurquoise	ENSG00000113368.11	LMNB1	protein_coding							Turquoise	ENSG00000196204.11	RNF216P1	transcribed_unprocessed_pseudogene
paleTurquoise	ENSG00000115129.13	TP53I3	protein_coding							Turquoise	ENSG00000196227.10	FAM217B	protein_coding
paleTurquoise	ENSG00000116668.12	SWT1	protein_coding							Turquoise	ENSG00000196268.11	ZNF493	protein_coding
paleTurquoise	ENSG00000119457.7	SLC46A2	protein_coding							Turquoise	ENSG00000196284.14	SUPT3H	protein_coding
paleTurquoise	ENSG00000119682.16	AREL1	protein_coding							Turquoise	ENSG00000196387.9	ZNF140	protein_coding
paleTurquoise	ENSG00000122035.6	RASL11A	protein_coding							Turquoise	ENSG00000196449.3	YRDC	protein_coding
paleTurquoise	ENSG00000123395.14	ATG101	protein_coding							Turquoise	ENSG00000196453.7	ZNF777	protein_coding
paleTurquoise	ENSG00000124491.15	F13A1	protein_coding							Turquoise	ENSG00000196456.10	ZNF775	protein_coding
paleTurquoise	ENSG00000124942.13	AHNAK	protein_coding							Turquoise	ENSG00000196458.10	ZNF605	protein_coding
paleTurquoise	ENSG00000125734.14	GPR108	protein_coding							Turquoise	ENSG00000196459.13	TRAPPC2	protein_coding
paleTurquoise	ENSG00000131504.15	DIAPH1	protein_coding							Turquoise	ENSG00000196470.11	SIAH1	protein_coding
paleTurquoise	ENSG00000132589.15	FLOT2	protein_coding							Turquoise	ENSG00000196510.12	ANAPC7	protein_coding
paleTurquoise	ENSG00000132965.9	ALOX5AP	protein_coding							Turquoise	ENSG00000196535.15	MYO18A	protein_coding
paleTurquoise	ENSG00000134802.17	SLC43A3	protein_coding							Turquoise	ENSG00000196547.14	MAN2A2	protein_coding
paleTurquoise	ENSG00000135048.13	TMEM2	protein_coding							Turquoise	ENSG00000196586.13	MYO6	protein_coding
paleTurquoise	ENSG00000135241.16	PNPLA8	protein_coding							Turquoise	ENSG00000196591.11	HDAC2	protein_coding
paleTurquoise	ENSG00000135457.9	TFCP2	protein_coding							Turquoise	ENSG00000196605.7	ZNF846	protein_coding
paleTurquoise	ENSG00000140563.14	MCTP2	protein_coding							Turquoise	ENSG00000196628.14	TCF4	protein_coding
paleTurquoise	ENSG00000140931.19	CMTM3	protein_coding							Turquoise	ENSG00000196642.17	RABL6	protein_coding
paleTurquoise	ENSG00000142444.6	C19orf52	protein_coding							Turquoise	ENSG00000196646.11	ZNF136	protein_coding
paleTurquoise	ENSG00000145332.13	KLHL8	protein_coding							Turquoise	ENSG00000196659.9	TTC30B	protein_coding
paleTurquoise	ENSG00000147883.10	CDKN2B	protein_coding							Turquoise	ENSG00000196684.12	HSH2D	protein_coding
paleTurquoise	ENSG00000148459.15	PDSS1	protein_coding							Turquoise	ENSG00000196696.12	PDXDC2P	processed_transcript
paleTurquoise	ENSG00000148834.12	GSTO1	protein_coding							Turquoise	ENSG00000196705.8	ZNF431	protein_coding
paleTurquoise	ENSG00000153250.18	RBMS1	protein_coding							Turquoise	ENSG00000196712.16	NF1	protein_coding
paleTurquoise	ENSG00000155744.9	FAM126B	protein_coding							Turquoise	ENSG00000196730.12	DAPK1	protein_coding
paleTurquoise	ENSG00000156675.15	RAB11FIP1	protein_coding							Turquoise	ENSG00000196743.8	GM2A	protein_coding
paleTurquoise	ENSG00000158796.16	DEDD	protein_coding							Turquoise	ENSG00000196792.11	STRN3	protein_coding
paleTurquoise	ENSG00000159216.18	RUNX1	protein_coding							Turquoise	ENSG00000196810.4	CTBP1-AS2	antisense
paleTurquoise	ENSG00000163171.7	CDC42EP3	protein_coding							Turquoise	ENSG00000196839.12	ADA	protein_coding
paleTurquoise	ENSG00000163235.15	TGFA	protein_coding							Turquoise	ENSG00000196873.15	CBWD3	protein_coding
paleTurquoise	ENSG00000163659.12	TIPARP	protein_coding							Turquoise	ENSG00000196937.10	FAM3C	protein_coding
paleTurquoise	ENSG00000164967.9	RPP25L	protein_coding							Turquoise	ENSG00000196943.12	NOP9	protein_coding
paleTurquoise	ENSG00000165071.14	TMEM71	protein_coding							Turquoise	ENSG00000196967.10	ZNF585A	protein_coding
paleTurquoise	ENSG00000165102.14	HGSNAT	protein_coding							Turquoise	ENSG00000196975.15	ANXA4	protein_coding
paleTurquoise	ENSG00000165688.11	PMPCA	protein_coding							Turquoise	ENSG00000197013.9	ZNF429	protein_coding
paleTurquoise	ENSG00000165801.9	ARHGEF40	protein_coding							Turquoise	ENSG00000197019.4	SERTAD1	protein_coding
paleTurquoise	ENSG00000166189.7	HPS6	protein_coding							Turquoise	ENSG00000197020.10	ZNF100	protein_coding
paleTurquoise	ENSG00000167797.7	CDK2AP2	protein_coding							Turquoise	ENSG00000197021.8	CXorf40B	protein_coding
paleTurquoise	ENSG00000170619.9	COMMD5	protein_coding							Turquoise	ENSG00000197037.10	ZSCAN25	protein_coding
paleTurquoise	ENSG00000171408.13	PDE7B	protein_coding							Turquoise	ENSG00000197061.4	HIST1H4C	protein_coding
paleTurquoise	ENSG00000171940.13	ZNF217	protein_coding							Turquoise	ENSG00000197063.10	MAFG	protein_coding
paleTurquoise	ENSG00000172046.18	USP19	protein_coding							Turquoise	ENSG00000197111.15	PCBP2	protein_coding
paleTurquoise	ENSG00000173281.4	PPP1R3B	protein_coding							Turquoise	ENSG00000197114.11	ZGPAT	protein_coding
paleTurquoise	ENSG00000173614.13	NMNAT1	protein_coding							Turquoise	ENSG00000197134.11	ZNF257	protein_coding
paleTurquoise	ENSG00000174776.10	WDR49	protein_coding							Turquoise	ENSG00000197136.4	PCNX3	protein_coding
paleTurquoise	ENSG00000175556.16	LONRF3	protein_coding							Turquoise	ENSG00000197162.9	ZNF785	protein_coding
paleTurquoise	ENSG00000175895.3	PLEKHF2	protein_coding							Turquoise	ENSG00000197283.13	SYNGAP1	protein_coding
paleTurquoise	ENSG00000176101.11	SSNA1	protein_coding							Turquoise	ENSG00000197302.10	ZNF720	protein_coding
paleTurquoise	ENSG00000177666.16	PNPLA2	protein_coding							Turquoise	ENSG00000197345.12	MRPL21	protein_coding
paleTurquoise	ENSG00000179820.15	MYADM	protein_coding							Turquoise	ENSG00000197429.10	IPP	protein_coding
paleTurquoise	ENSG00000185340.15	GAS2L1	protein_coding							Turquoise	ENSG00000197457.9	STMN3	protein_coding
paleTurquoise	ENSG00000188895.11	MSL1	protein_coding							Turquoise	ENSG00000197498.12	RPF2	protein_coding
paleTurquoise	ENSG00000197852.9	FAM212B	protein_coding							Turquoise	ENSG00000197603.13	C5orf42	protein_coding
paleTurquoise	ENSG00000198018.6	ENTPD7	protein_coding							Turquoise	ENSG00000197620.10	CXorf40A	protein_coding
paleTurquoise	ENSG00000198734.10	F5	protein_coding							Turquoise	ENSG00000197841.14	ZNF181	protein_coding
paleTurquoise	ENSG00000198964.13	SGMS1	protein_coding							Turquoise	ENSG00000197858.10	GPAA1	protein_coding
paleTurquoise	ENSG00000213390.10	ARHGAP19	protein_coding							Turquoise	ENSG00000197863.8	ZNF790	protein_coding
paleTurquoise	ENSG00000213398.7	LCAT	protein_coding							Turquoise	ENSG00000197892.12	KIF13B	protein_coding
paleTurquoise	ENSG00000214274.9	ANG	protein_coding							Turquoise	ENSG00000197912.13	SPG7	protein_coding
paleTurquoise	ENSG00000221838.9	AP4M1	protein_coding							Turquoise	ENSG00000197948.10	FCHSD1	protein_coding
paleTurquoise	ENSG00000233369.7	GTF2IP4	transcribed_processed_pseudogene							Turquoise	ENSG00000197959.13	DNM3	protein_coding
paleTurquoise	ENSG00000235513.1	RP4-756G23.5	antisense							Turquoise	ENSG00000197989.13	SNHG12	antisense
paleTurquoise	ENSG00000250950.1	RP11-33B1.3	lincRNA							Turquoise	ENSG00000198026.7	ZNF335	protein_coding
paleTurquoise	ENSG00000257335.8	MGAM	protein_coding							Turquoise	ENSG00000198060.9	MARCH5	protein_coding
paleTurquoise	ENSG00000265354.3	TIMM23	protein_coding							Turquoise	ENSG00000198081.10	ZBTB14	protein_coding
paleTurquoise	ENSG00000275700.4	AATF	protein_coding							Turquoise	ENSG00000198093.10	ZNF649	protein_coding
Magenta	ENSG00000002549.12	LAP3	protein_coding							Turquoise	ENSG00000198106.8	RP11-231C14.7	lincRNA
Magenta	ENSG00000004809.13	SLC22A16	protein_coding							Turquoise	ENSG00000198113.2	TOR4A	protein_coding
Magenta	ENSG00000006194.9	ZNF263	protein_coding							Turquoise	ENSG00000198121.13	LPAR1	protein_coding
Magenta	ENSG00000012124.15	CD22	protein_coding							Turquoise	ENSG00000198131.13	ZNF544	protein_coding
Magenta	ENSG00000028116.16	VRK2	protein_coding							Turquoise	ENSG00000198169.8	ZNF251	protein_coding
Magenta	ENSG00000047249.16	ATP6V1H	protein_coding							Turquoise	ENSG00000198205.6	ZXDA	protein_coding
Magenta	ENSG00000049541.10	RFC2	protein_coding							Turquoise	ENSG00000198225.5	FKBP1C	protein_coding
Magenta	ENSG00000055332.16	EIF2AK2	protein_coding							Turquoise	ENSG00000198246.7	SLC29A3	protein_coding
Magenta	ENSG00000055957.10	ITIH1	protein_coding							Turquoise	ENSG00000198258.10	UBL5	protein_coding
Magenta	ENSG00000057663.13	ATG5	protein_coding							Turquoise	ENSG00000198270.12	TMEM116	protein_coding
Magenta	ENSG00000059378.12	PARP12	protein_coding							Turquoise	ENSG00000198276.14	UCKL1	protein_coding
Magenta	ENSG00000065833.8	ME1	protein_coding							Turquoise	ENSG00000198355.4	PIM3	protein_coding
Magenta	ENSG00000068079.7	IFI35	protein_coding							Turquoise	ENSG00000198356.11	ASNA1	protein_coding
Magenta	ENSG00000068489.12	PRR11	protein_coding							Turquoise	ENSG00000198393.7	ZNF26	protein_coding
Magenta	ENSG00000068745.14	IP6K2	protein_coding							Turquoise	ENSG00000198440.9	ZNF583	protein_coding
Magenta	ENSG00000069509.5	FUNDC1	protein_coding							Turquoise	ENSG00000198455.4	ZXDB	protein_coding
Magenta	ENSG00000069869.15	NEDD4	protein_coding							Turquoise	ENSG00000198496.10	NBR2	transcribed_unprocessed_pseudogene
Magenta	ENSG00000070961.15	ATP2B1	protein_coding							Turquoise	ENSG00000198551.9	ZNF627	protein_coding
Magenta	ENSG00000073464.11	CLCN4	protein_coding							Turquoise	ENSG00000198556.13	ZNF789	protein_coding
Magenta	ENSG00000076685.18	NT5C2	protein_coding							Turquoise	ENSG00000198689.10	SLC9A6	protein_coding
Magenta	ENSG00000078043.15	PIAS2	protein_coding							Turquoise	ENSG00000198690.9	FAN1	protein_coding
Magenta	ENSG00000082438.15	COBLL1	protein_coding							Turquoise	ENSG00000198746.12	GPATCH3	protein_coding
Magenta	ENSG00000084444.13	FAM234B	protein_coding							Turquoise	ENSG00000198780.11	FAM169A	protein_coding
Magenta	ENSG00000086065.13	CHMP5	protein_coding							Turquoise	ENSG00000198793.12	MTOR	protein_coding
Magenta	ENSG00000088827.12	SIGLEC1	protein_coding							Turquoise	ENSG00000198799.11	LRIG2	protein_coding
Magenta	ENSG00000089127.12	OAS1	protein_coding							Turquoise	ENSG00000198816.6	ZNF358	protein_coding
Magenta	ENSG00000099940.11	SNAP29	protein_coding							Turquoise	ENSG00000198841.3	KTI12	protein_coding
Magenta	ENSG00000100220.11	RTCB	protein_coding							Turquoise	ENSG00000198855.6	FICD	protein_coding
Magenta	ENSG00000100221.10	JOSD1	protein_coding							Turquoise	ENSG00000198890.7	PRMT6	protein_coding
Magenta	ENSG00000100342.20	APOL1	protein_coding							Turquoise	ENSG00000198894.7	CIPC	protein_coding
Magenta	ENSG00000100596.6	SPTLC2	protein_coding							Turquoise	ENSG00000198912.10	C1orf174	protein_coding
Magenta	ENSG00000100908.13	EMC9	protein_coding							Turquoise	ENSG00000198920.9	KIAA0753	protein_coding
Magenta	ENSG00000102524.11	TNFSF13B	protein_coding							Turquoise	ENSG00000198925.10	ATG9A	protein_coding
Magenta	ENSG00000102547.18	CAB39L	protein_coding							Turquoise	ENSG00000198945.7	L3MBTL3	protein_coding
Magenta	ENSG00000102921.7	N4BP1	protein_coding							Turquoise	ENSG00000198964.13	SGMS1	protein_coding
Magenta	ENSG00000103591.12	AAGAB	protein_coding							Turquoise	ENSG00000202354.1	RNY3	misc_RNA
Magenta	ENSG00000104921.14	FCER2	protein_coding							Turquoise	ENSG00000203497.2	PDCD4-AS1	antisense
Magenta	ENSG00000105248.15	CCDC94	protein_coding							Turquoise	ENSG00000203705.10	TATDN3	protein_coding
Magenta	ENSG00000105402.7	NAPA	protein_coding							Turquoise	ENSG00000203739.3	RP11-296O14.3	antisense
Magenta	ENSG00000105726.16	ATP13A1	protein_coding							Turquoise	ENSG00000203761.5	MSTO2P	unprocessed_pseudogene
Magenta	ENSG00000105983.19	LMBR1	protein_coding							Turquoise	ENSG00000203865.9	ATP1A1-AS1	processed_transcript
Magenta	ENSG00000106605.10	BLVRA	protein_coding							Turquoise	ENSG00000203872.6	C6orf163	protein_coding
Magenta	ENSG00000106785.14	TRIM14	protein_coding							Turquoise	ENSG00000203950.6	FAM127B	protein_coding
Magenta	ENSG00000107201.9	DDX58	protein_coding							Turquoise	ENSG00000203993.4	ARRDC1-AS1	antisense
Magenta	ENSG00000108679.12	LGALS3BP	protein_coding							Turquoise	ENSG00000203999.8	LINC01270	lincRNA
Magenta	ENSG00000108691.9	CCL2	protein_coding							Turquoise	ENSG00000204054.13	LINC00963	processed_transcript
Magenta	ENSG00000108771.12	DHX58	protein_coding							Turquoise	ENSG00000204070.9	SYS1	protein_coding
Magenta	ENSG00000108826.15	MRPL27	protein_coding							Turquoise	ENSG00000204165.5	CXorf65	protein_coding
Magenta	ENSG00000110079.16	MS4A4A	protein_coding							Turquoise	ENSG00000204178.9	TMEM57	protein_coding
Magenta	ENSG00000110756.17	HPS5	protein_coding							Turquoise	ENSG00000204220.10	PFDN6	protein_coding
Magenta	ENSG00000111331.12	OAS3	protein_coding							Turquoise	ENSG00000204271.11	SPIN3	protein_coding
Magenta	ENSG00000111335.12	OAS2	protein_coding							Turquoise	ENSG00000204305.13	AGER	protein_coding
Magenta	ENSG00000111554.14	MDM1	protein_coding							Turquoise	ENSG00000204348.9	DXO	protein_coding
Magenta	ENSG00000111912.19	NCOA7	protein_coding							Turquoise	ENSG00000204356.12	NELFE	protein_coding
Magenta	ENSG00000112195.8	TREML2	protein_coding							Turquoise	ENSG00000204394.12	VARS	protein_coding
Magenta	ENSG00000112312.9	GMNN	protein_coding							Turquoise	ENSG00000204427.11	ABHD16A	protein_coding
Magenta	ENSG00000113070.7	HBEGF	protein_coding							Turquoise	ENSG00000204435.13	CSNK2B	protein_coding
Magenta	ENSG00000113494.16	PRLR	protein_coding							Turquoise	ENSG00000204438.10	GPANK1	protein_coding
Magenta	ENSG00000113532.12	ST8SIA4	protein_coding							Turquoise	ENSG00000204439.3	C6orf47	protein_coding
Magenta	ENSG00000114354.13	TFG	protein_coding							Turquoise	ENSG00000204498.10	NFKBIL1	protein_coding
Magenta	ENSG00000115155.16	OTOF	protein_coding							Turquoise	ENSG00000204564.11	C6orf136	protein_coding
Magenta	ENSG00000115267.5	IFIH1	protein_coding							Turquoise	ENSG00000204574.12	ABCF1	protein_coding
Magenta	ENSG00000115295.19	CLIP4	protein_coding							Turquoise	ENSG00000204576.11	PRR3	protein_coding
Magenta	ENSG00000115392.11	FANCL	protein_coding							Turquoise	ENSG00000204584.1	RP11-304F15.3	antisense
Magenta	ENSG00000115457.9	IGFBP2	protein_coding							Turquoise	ENSG00000204599.14	TRIM39	protein_coding
Magenta	ENSG00000115750.16	TAF1B	protein_coding							Turquoise	ENSG00000204611.6	ZNF616	protein_coding
Magenta	ENSG00000116663.10	FBXO6	protein_coding							Turquoise	ENSG00000204632.11	HLA-G	protein_coding
Magenta	ENSG00000117010.15	ZNF684	protein_coding							Turquoise	ENSG00000204634.12	TBC1D8	protein_coding
Magenta	ENSG00000119899.12	SLC17A5	protein_coding							Turquoise	ENSG00000204859.12	ZBTB48	protein_coding
Magenta	ENSG00000119917.13	IFIT3	protein_coding							Turquoise	ENSG00000204946.9	ZNF783	protein_coding
Magenta	ENSG00000119922.9	IFIT2	protein_coding							Turquoise	ENSG00000204954.9	C12orf73	protein_coding
Magenta	ENSG00000120306.9	CYSTM1	protein_coding							Turquoise	ENSG00000205155.7	PSENEN	protein_coding
Magenta	ENSG00000122873.11	CISD1	protein_coding							Turquoise	ENSG00000205189.11	ZBTB10	protein_coding
Magenta	ENSG00000123353.9	ORMDL2	protein_coding							Turquoise	ENSG00000205208.4	C4orf46	protein_coding
Magenta	ENSG00000123609.10	NMI	protein_coding							Turquoise	ENSG00000205571.12	SMN2	protein_coding
Magenta	ENSG00000124201.14	ZNFX1	protein_coding							Turquoise	ENSG00000205629.11	LCMT1	protein_coding
Magenta	ENSG00000124214.19	STAU1	protein_coding							Turquoise	ENSG00000205643.10	CDPF1	protein_coding
Magenta	ENSG00000124217.4	MOCS3	protein_coding							Turquoise	ENSG00000205663.5	RP11-706O15.5	lincRNA
Magenta	ENSG00000124256.14	ZBP1	protein_coding							Turquoise	ENSG00000205758.11	CRYZL1	protein_coding
Magenta	ENSG00000125995.15	ROMO1	protein_coding							Turquoise	ENSG00000205808.5	PLPP6	protein_coding
Magenta	ENSG00000126709.14	IFI6	protein_coding							Turquoise	ENSG00000205885.7	C1RL-AS1	antisense
Magenta	ENSG00000127314.17	RAP1B	protein_coding							Turquoise	ENSG00000206053.12	HN1L	protein_coding
Magenta	ENSG00000127554.12	GFER	protein_coding							Turquoise	ENSG00000206190.11	ATP10A	protein_coding
Magenta	ENSG00000128340.14	RAC2	protein_coding							Turquoise	ENSG00000206561.12	COLQ	protein_coding
Magenta	ENSG00000128383.12	APOBEC3A	protein_coding							Turquoise	ENSG00000207034.1	Y_RNA	misc_RNA
Magenta	ENSG00000129055.12	ANAPC13	protein_coding							Turquoise	ENSG00000210196.2	MT-TP	Mt_tRNA
Magenta	ENSG00000129538.13	RNASE1	protein_coding							Turquoise	ENSG00000211450.9	C11orf31	protein_coding
Magenta	ENSG00000129562.10	DAD1	protein_coding							Turquoise	ENSG00000211598.2	IGKV4-1	IG_V_gene
Magenta	ENSG00000130052.13	STARD8	protein_coding							Turquoise	ENSG00000211645.2	IGLV1-50	IG_V_gene
Magenta	ENSG00000130303.12	BST2	protein_coding							Turquoise	ENSG00000211650.2	IGLV5-45	IG_V_gene
Magenta	ENSG00000130487.5	KLHDC7B	protein_coding							Turquoise	ENSG00000211666.2	IGLV2-14	IG_V_gene
Magenta	ENSG00000130589.16	HELZ2	protein_coding							Turquoise	ENSG00000211668.2	IGLV2-11	IG_V_gene
Magenta	ENSG00000130813.17	C19orf66	protein_coding							Turquoise	ENSG00000211897.8	IGHG3	IG_C_gene
Magenta	ENSG00000132256.18	TRIM5	protein_coding							Turquoise	ENSG00000211964.3	IGHV3-48	IG_V_gene
Magenta	ENSG00000132274.15	TRIM22	protein_coding							Turquoise	ENSG00000212916.4	MAP10	protein_coding
Magenta	ENSG00000132530.16	XAF1	protein_coding							Turquoise	ENSG00000213020.8	ZNF611	protein_coding
Magenta	ENSG00000132604.10	TERF2	protein_coding							Turquoise	ENSG00000213186.7	TRIM59	protein_coding
Magenta	ENSG00000133106.14	EPSTI1	protein_coding							Turquoise	ENSG00000213366.12	GSTM2	protein_coding
Magenta	ENSG00000133216.16	EPHB2	protein_coding							Turquoise	ENSG00000213619.9	NDUFS3	protein_coding
Magenta	ENSG00000133574.9	GIMAP4	protein_coding							Turquoise	ENSG00000213625.8	LEPROT	protein_coding
Magenta	ENSG00000133739.15	LRRCC1	protein_coding							Turquoise	ENSG00000213639.9	PPP1CB	protein_coding
Magenta	ENSG00000134321.11	RSAD2	protein_coding							Turquoise	ENSG00000213753.10	CENPBD1P1	transcribed_processed_pseudogene
Magenta	ENSG00000134326.11	CMPK2	protein_coding							Turquoise	ENSG00000213865.7	C8orf44	protein_coding
Magenta	ENSG00000135114.12	OASL	protein_coding							Turquoise	ENSG00000213906.9	LTB4R2	protein_coding
Magenta	ENSG00000135148.11	TRAFD1	protein_coding							Turquoise	ENSG00000213923.10	CSNK1E	protein_coding
Magenta	ENSG00000135899.16	SP110	protein_coding							Turquoise	ENSG00000213928.8	IRF9	protein_coding
Magenta	ENSG00000136143.14	SUCLA2	protein_coding							Turquoise	ENSG00000213965.3	NUDT19	protein_coding
Magenta	ENSG00000136147.17	PHF11	protein_coding							Turquoise	ENSG00000214022.11	REPIN1	protein_coding
Magenta	ENSG00000136514.2	RTP4	protein_coding							Turquoise	ENSG00000214026.10	MRPL23	protein_coding
Magenta	ENSG00000136573.12	BLK	protein_coding							Turquoise	ENSG00000214029.4	ZNF891	protein_coding
Magenta	ENSG00000136770.10	DNAJC1	protein_coding							Turquoise	ENSG00000214046.8	SMIM7	protein_coding
Magenta	ENSG00000136816.15	TOR1B	protein_coding							Turquoise	ENSG00000214106.7	PAXIP1-AS2	antisense
Magenta	ENSG00000137200.12	CMTR1	protein_coding							Turquoise	ENSG00000214174.8	AMZ2P1	transcribed_unprocessed_pseudogene
Magenta	ENSG00000137628.16	DDX60	protein_coding							Turquoise	ENSG00000214226.8	C17orf67	protein_coding
Magenta	ENSG00000137815.14	RTF1	protein_coding							Turquoise	ENSG00000214401.4	KANSL1-AS1	antisense
Magenta	ENSG00000137959.15	IFI44L	protein_coding							Turquoise	ENSG00000214413.7	BBIP1	protein_coding
Magenta	ENSG00000137965.10	IFI44	protein_coding							Turquoise	ENSG00000214439.3	FAM185BP	unprocessed_pseudogene
Magenta	ENSG00000138035.14	PNPT1	protein_coding							Turquoise	ENSG00000214517.9	PPME1	protein_coding
Magenta	ENSG00000138433.15	CIR1	protein_coding							Turquoise	ENSG00000214688.4	C10orf105	protein_coding
Magenta	ENSG00000138495.6	COX17	protein_coding							Turquoise	ENSG00000214765.8	SEPT7P2	transcribed_unprocessed_pseudogene
Magenta	ENSG00000138496.16	PARP9	protein_coding							Turquoise	ENSG00000215041.9	NEURL4	protein_coding
Magenta	ENSG00000138642.14	HERC6	protein_coding							Turquoise	ENSG00000215067.9	ALOX12-AS1	antisense
Magenta	ENSG00000138646.8	HERC5	protein_coding							Turquoise	ENSG00000215126.10	CBWD7	protein_coding
Magenta	ENSG00000138760.8	SCARB2	protein_coding							Turquoise	ENSG00000215158.9	RP11-1023L17.1	transcribed_unprocessed_pseudogene
Magenta	ENSG00000139618.14	BRCA2	protein_coding							Turquoise	ENSG00000215196.4	AC091878.1	antisense
Magenta	ENSG00000140259.6	MFAP1	protein_coding							Turquoise	ENSG00000215256.3	DHRS4-AS1	antisense
Magenta	ENSG00000140464.19	PML	protein_coding							Turquoise	ENSG00000215271.7	HOMEZ	protein_coding
Magenta	ENSG00000140830.8	TXNL4B	protein_coding							Turquoise	ENSG00000215302.8	CTD-3092A11.1	transcribed_unprocessed_pseudogene
Magenta	ENSG00000141655.15	TNFRSF11A	protein_coding							Turquoise	ENSG00000215447.7	BX322557.10	processed_transcript
Magenta	ENSG00000141664.9	ZCCHC2	protein_coding							Turquoise	ENSG00000215559.8	ANKRD20A11P	transcribed_unprocessed_pseudogene
Magenta	ENSG00000142089.15	IFITM3	protein_coding							Turquoise	ENSG00000216490.3	IFI30	protein_coding
Magenta	ENSG00000143297.18	FCRL5	protein_coding							Turquoise	ENSG00000217930.7	PAM16	protein_coding
Magenta	ENSG00000143344.15	RGL1	protein_coding							Turquoise	ENSG00000218510.6	LINC00339	lincRNA
Magenta	ENSG00000145088.8	EAF2	protein_coding							Turquoise	ENSG00000218739.9	CEBPZOS	protein_coding
Magenta	ENSG00000145284.11	SCD5	protein_coding							Turquoise	ENSG00000219626.8	FAM228B	protein_coding
Magenta	ENSG00000145860.11	RNF145	protein_coding							Turquoise	ENSG00000219665.8	CTD-2006C1.2	processed_transcript
Magenta	ENSG00000145996.11	CDKAL1	protein_coding							Turquoise	ENSG00000221923.8	ZNF880	protein_coding
Magenta	ENSG00000147586.9	MRPS28	protein_coding							Turquoise	ENSG00000221995.5	TIAF1	protein_coding
Magenta	ENSG00000149131.15	SERPING1	protein_coding							Turquoise	ENSG00000222011.8	FAM185A	protein_coding
Magenta	ENSG00000152061.23	RABGAP1L	protein_coding							Turquoise	ENSG00000222112.1	RN7SKP16	misc_RNA
Magenta	ENSG00000152082.13	MZT2B	protein_coding							Turquoise	ENSG00000223361.5	FTH1P10	transcribed_processed_pseudogene
Magenta	ENSG00000152359.14	POC5	protein_coding							Turquoise	ENSG00000223509.8	RP11-632K20.7	transcribed_processed_pseudogene
Magenta	ENSG00000152558.14	TMEM123	protein_coding							Turquoise	ENSG00000223547.9	ZNF844	protein_coding
Magenta	ENSG00000152778.8	IFIT5	protein_coding							Turquoise	ENSG00000223612.3	RP11-289I10.2	processed_pseudogene
Magenta	ENSG00000152904.11	GGPS1	protein_coding							Turquoise	ENSG00000223745.7	CCDC18-AS1	processed_transcript
Magenta	ENSG00000154330.12	PGM5	protein_coding							Turquoise	ENSG00000223804.5	CH17-472G23.2	transcribed_unprocessed_pseudogene
Magenta	ENSG00000156011.16	PSD3	protein_coding							Turquoise	ENSG00000223891.5	OSER1-AS1	lincRNA
Magenta	ENSG00000156172.5	C8orf37	protein_coding							Turquoise	ENSG00000223959.8	AFG3L1P	unitary_pseudogene
Magenta	ENSG00000156253.6	RWDD2B	protein_coding							Turquoise	ENSG00000224041.3	IGKV3D-15	IG_V_gene
Magenta	ENSG00000156587.15	UBE2L6	protein_coding							Turquoise	ENSG00000224051.6	CPTP	protein_coding
Magenta	ENSG00000156738.17	MS4A1	protein_coding							Turquoise	ENSG00000224677.1	PDIA3P2	unprocessed_pseudogene
Magenta	ENSG00000157045.8	NTAN1	protein_coding							Turquoise	ENSG00000224745.1	RP11-380G5.2	sense_intronic
Magenta	ENSG00000157601.13	MX1	protein_coding							Turquoise	ENSG00000224870.6	RP4-758J18.2	processed_transcript
Magenta	ENSG00000157827.19	FMNL2	protein_coding							Turquoise	ENSG00000224950.2	RP5-1086K13.1	lincRNA
Magenta	ENSG00000160710.15	ADAR	protein_coding							Turquoise	ENSG00000225032.5	RP11-228B15.4	antisense
Magenta	ENSG00000160789.19	LMNA	protein_coding							Turquoise	ENSG00000225067.4	RPL23AP2	processed_pseudogene
Magenta	ENSG00000160791.13	CCR5	protein_coding							Turquoise	ENSG00000225300.1	RP11-1086F11.1	sense_intronic
Magenta	ENSG00000160932.10	LY6E	protein_coding							Turquoise	ENSG00000225434.2	LINC01504	lincRNA
Magenta	ENSG00000162385.10	MAGOH	protein_coding							Turquoise	ENSG00000225447.1	RPS15AP10	processed_pseudogene
Magenta	ENSG00000162614.18	NEXN	protein_coding							Turquoise	ENSG00000225648.5	SBDSP1	transcribed_unprocessed_pseudogene
Magenta	ENSG00000162642.13	C1orf52	protein_coding							Turquoise	ENSG00000225828.1	FAM229A	protein_coding
Magenta	ENSG00000162714.12	ZNF496	protein_coding							Turquoise	ENSG00000225873.3	LINC00694	protein_coding
Magenta	ENSG00000162747.9	FCGR3B	protein_coding							Turquoise	ENSG00000225964.5	NRIR	antisense
Magenta	ENSG00000163412.12	EIF4E3	protein_coding							Turquoise	ENSG00000226029.1	RP4-798A10.2	lincRNA
Magenta	ENSG00000163534.14	FCRL1	protein_coding							Turquoise	ENSG00000226067.6	LINC00623	lincRNA
Magenta	ENSG00000163565.18	IFI16	protein_coding							Turquoise	ENSG00000226137.5	BAIAP2-AS1	lincRNA
Magenta	ENSG00000163823.3	CCR1	protein_coding							Turquoise	ENSG00000226180.3	RP11-278A23.1	lincRNA
Magenta	ENSG00000163840.9	DTX3L	protein_coding							Turquoise	ENSG00000226210.3	WASH7P	unprocessed_pseudogene
Magenta	ENSG00000163964.13	PIGX	protein_coding							Turquoise	ENSG00000226259.10	GTF2H2B	transcribed_unprocessed_pseudogene
Magenta	ENSG00000164054.15	SHISA5	protein_coding							Turquoise	ENSG00000226471.6	CTA-292E10.6	antisense
Magenta	ENSG00000165169.10	DYNLT3	protein_coding							Turquoise	ENSG00000226479.3	TMEM185B	protein_coding
Magenta	ENSG00000165185.14	KIAA1958	protein_coding							Turquoise	ENSG00000226891.7	LINC01359	processed_transcript
Magenta	ENSG00000165410.14	CFL2	protein_coding							Turquoise	ENSG00000227124.8	ZNF717	protein_coding
Magenta	ENSG00000165501.16	LRR1	protein_coding							Turquoise	ENSG00000227345.8	PARG	protein_coding
Magenta	ENSG00000165506.14	DNAAF2	protein_coding							Turquoise	ENSG00000227825.4	SLC9A7P1	transcribed_processed_pseudogene
Magenta	ENSG00000165655.16	ZNF503	protein_coding							Turquoise	ENSG00000228140.1	RP3-467K16.4	lincRNA
Magenta	ENSG00000165806.19	CASP7	protein_coding							Turquoise	ENSG00000228223.2	HCG11	lincRNA
Magenta	ENSG00000165949.12	IFI27	protein_coding							Turquoise	ENSG00000228242.6	AC093495.4	antisense
Magenta	ENSG00000166016.5	ABTB2	protein_coding							Turquoise	ENSG00000228382.1	ITPKB-IT1	sense_intronic
Magenta	ENSG00000166595.11	FAM96B	protein_coding							Turquoise	ENSG00000228409.5	CCT6P1	transcribed_unprocessed_pseudogene
Magenta	ENSG00000166889.13	PATL1	protein_coding							Turquoise	ENSG00000228434.1	AC004951.6	lincRNA
Magenta	ENSG00000167748.10	KLK1	protein_coding							Turquoise	ENSG00000228544.1	CCDC183-AS1	antisense
Magenta	ENSG00000167912.5	RP11-25K19.1	antisense							Turquoise	ENSG00000228594.3	FNDC10	protein_coding
Magenta	ENSG00000168961.16	LGALS9	protein_coding							Turquoise	ENSG00000228668.1	TRGV5P	TR_V_pseudogene
Magenta	ENSG00000169857.7	AVEN	protein_coding							Turquoise	ENSG00000228716.6	DHFR	protein_coding
Magenta	ENSG00000170581.13	STAT2	protein_coding							Turquoise	ENSG00000229124.6	VIM-AS1	antisense
Magenta	ENSG00000171100.14	MTM1	protein_coding							Turquoise	ENSG00000229152.2	ANKRD10-IT1	sense_intronic
Magenta	ENSG00000171155.7	C1GALT1C1	protein_coding							Turquoise	ENSG00000229314.5	ORM1	protein_coding
Magenta	ENSG00000171657.5	GPR82	protein_coding							Turquoise	ENSG00000229325.1	ACAP2-IT1	sense_intronic
Magenta	ENSG00000171703.16	TCEA2	protein_coding							Turquoise	ENSG00000229474.6	PATL2	protein_coding
Magenta	ENSG00000171860.4	C3AR1	protein_coding							Turquoise	ENSG00000230124.6	ACBD6	protein_coding
Magenta	ENSG00000172123.12	SLFN12	protein_coding							Turquoise	ENSG00000230138.1	RP11-117D22.2	lincRNA
Magenta	ENSG00000172339.9	ALG14	protein_coding							Turquoise	ENSG00000230177.1	RP5-1112D6.4	antisense
Magenta	ENSG00000172409.5	CLP1	protein_coding							Turquoise	ENSG00000230438.6	SERPINB9P1	lincRNA
Magenta	ENSG00000173193.13	PARP14	protein_coding							Turquoise	ENSG00000230590.7	FTX	lincRNA
Magenta	ENSG00000173369.15	C1QB	protein_coding							Turquoise	ENSG00000230701.2	FBXW4P1	processed_pseudogene
Magenta	ENSG00000173706.12	HEG1	protein_coding							Turquoise	ENSG00000230789.1	ARHGAP26-IT1	sense_intronic
Magenta	ENSG00000173786.16	CNP	protein_coding							Turquoise	ENSG00000231113.2	RP3-475N16.1	antisense
Magenta	ENSG00000173821.19	RNF213	protein_coding							Turquoise	ENSG00000231133.6	HAR1B	lincRNA
Magenta	ENSG00000174013.7	FBXO45	protein_coding							Turquoise	ENSG00000231259.4	AC125232.1	unprocessed_pseudogene
Magenta	ENSG00000174028.6	FAM3C2	processed_pseudogene							Turquoise	ENSG00000231856.2	RP11-327P2.5	antisense
Magenta	ENSG00000174718.11	KIAA1551	protein_coding							Turquoise	ENSG00000232036.2	GS1-115G20.2	processed_pseudogene
Magenta	ENSG00000176289.4	IDSP1	unprocessed_pseudogene							Turquoise	ENSG00000232254.1	CSF2RBP1	unprocessed_pseudogene
Magenta	ENSG00000177409.11	SAMD9L	protein_coding							Turquoise	ENSG00000232334.1	RP11-47G11.2	processed_pseudogene
Magenta	ENSG00000177873.12	ZNF619	protein_coding							Turquoise	ENSG00000232388.4	LINC00493	protein_coding
Magenta	ENSG00000179044.15	EXOC3L1	protein_coding							Turquoise	ENSG00000232593.6	KANTR	lincRNA
Magenta	ENSG00000179750.15	APOBEC3B	protein_coding							Turquoise	ENSG00000232810.3	TNF	protein_coding
Magenta	ENSG00000180423.4	HARBI1	protein_coding							Turquoise	ENSG00000233038.5	AC011899.9	antisense
Magenta	ENSG00000181061.13	HIGD1A	protein_coding							Turquoise	ENSG00000233297.4	RASA4DP	unprocessed_pseudogene
Magenta	ENSG00000181284.2	TMEM102	protein_coding							Turquoise	ENSG00000233392.5	AC104809.4	processed_transcript
Magenta	ENSG00000181381.13	DDX60L	protein_coding							Turquoise	ENSG00000233609.3	RP11-62H7.2	transcribed_processed_pseudogene
Magenta	ENSG00000182117.5	NOP10	protein_coding							Turquoise	ENSG00000233822.4	HIST1H2BN	protein_coding
Magenta	ENSG00000183486.12	MX2	protein_coding							Turquoise	ENSG00000233901.5	LINC01503	lincRNA
Magenta	ENSG00000183570.16	PCBP3	protein_coding							Turquoise	ENSG00000233937.6	CTC-338M12.4	processed_transcript
Magenta	ENSG00000184076.13	UQCR10	protein_coding							Turquoise	ENSG00000234127.8	TRIM26	protein_coding
Magenta	ENSG00000184497.12	TMEM255B	protein_coding							Turquoise	ENSG00000234231.3	AC093616.4	unprocessed_pseudogene
Magenta	ENSG00000184635.13	ZNF93	protein_coding							Turquoise	ENSG00000234290.2	AC116366.6	antisense
Magenta	ENSG00000184979.9	USP18	protein_coding							Turquoise	ENSG00000234506.5	LINC01506	lincRNA
Magenta	ENSG00000185201.16	IFITM2	protein_coding							Turquoise	ENSG00000234585.6	CCT6P3	transcribed_unprocessed_pseudogene
Magenta	ENSG00000185507.19	IRF7	protein_coding							Turquoise	ENSG00000234608.7	MAPKAPK5-AS1	lincRNA
Magenta	ENSG00000185722.16	ANKFY1	protein_coding							Turquoise	ENSG00000234719.8	RP11-166B2.1	protein_coding
Magenta	ENSG00000185745.9	IFIT1	protein_coding							Turquoise	ENSG00000234769.7	WASH4P	unprocessed_pseudogene
Magenta	ENSG00000185880.12	TRIM69	protein_coding							Turquoise	ENSG00000234771.3	SLC25A25-AS1	antisense
Magenta	ENSG00000186625.13	KATNA1	protein_coding							Turquoise	ENSG00000235009.1	AC093822.1	lincRNA
Magenta	ENSG00000187534.6	PRR13P5	processed_pseudogene							Turquoise	ENSG00000235010.1	RP11-140A10.3	antisense
Magenta	ENSG00000187608.8	ISG15	protein_coding							Turquoise	ENSG00000235316.1	DUSP8P5	processed_pseudogene
Magenta	ENSG00000188157.13	AGRN	protein_coding							Turquoise	ENSG00000235453.8	TOPORS-AS1	protein_coding
Magenta	ENSG00000188313.12	PLSCR1	protein_coding							Turquoise	ENSG00000235558.3	RP11-1198D22.1	unprocessed_pseudogene
Magenta	ENSG00000188732.10	FAM221A	protein_coding							Turquoise	ENSG00000235863.3	B3GALT4	protein_coding
Magenta	ENSG00000196092.12	PAX5	protein_coding							Turquoise	ENSG00000236088.9	COX10-AS1	processed_transcript
Magenta	ENSG00000196116.7	TDRD7	protein_coding							Turquoise	ENSG00000236104.2	ZBTB22	protein_coding
Magenta	ENSG00000196141.13	SPATS2L	protein_coding							Turquoise	ENSG00000236345.1	RP11-59D5__B.2	antisense
Magenta	ENSG00000196628.14	TCF4	protein_coding							Turquoise	ENSG00000236567.2	TCF3P1	processed_pseudogene
Magenta	ENSG00000196684.12	HSH2D	protein_coding							Turquoise	ENSG00000236790.5	LINC00299	lincRNA
Magenta	ENSG00000197863.8	ZNF790	protein_coding							Turquoise	ENSG00000237190.3	CDKN2AIPNL	protein_coding
Magenta	ENSG00000198042.10	MAK16	protein_coding							Turquoise	ENSG00000237438.7	CECR7	transcribed_unprocessed_pseudogene
Magenta	ENSG00000198157.10	HMGN5	protein_coding							Turquoise	ENSG00000237491.8	RP11-206L10.9	lincRNA
Magenta	ENSG00000198331.10	HYLS1	protein_coding							Turquoise	ENSG00000237499.6	RP11-356I2.4	antisense
Magenta	ENSG00000198417.6	MT1F	protein_coding							Turquoise	ENSG00000237513.1	RP11-325F22.2	lincRNA
Magenta	ENSG00000201772.1	SNORA5C	snoRNA							Turquoise	ENSG00000237541.3	HLA-DQA2	protein_coding
Magenta	ENSG00000203797.9	DDO	protein_coding							Turquoise	ENSG00000237781.3	RP11-54A4.2	antisense
Magenta	ENSG00000203814.6	HIST2H2BF	protein_coding							Turquoise	ENSG00000237788.1	RP5-1041C10.3	processed_pseudogene
Magenta	ENSG00000203819.6	HIST2H2BC	processed_pseudogene							Turquoise	ENSG00000238113.6	LINC01410	lincRNA
Magenta	ENSG00000204020.5	LIPN	protein_coding							Turquoise	ENSG00000238197.5	PAXBP1-AS1	antisense
Magenta	ENSG00000204444.10	APOM	protein_coding							Turquoise	ENSG00000238227.7	C9orf69	protein_coding
Magenta	ENSG00000204525.15	HLA-C	protein_coding							Turquoise	ENSG00000238241.1	CCR12P	processed_pseudogene
Magenta	ENSG00000204920.10	ZNF155	protein_coding							Turquoise	ENSG00000239382.10	ALKBH6	protein_coding
Magenta	ENSG00000205413.7	SAMD9	protein_coding							Turquoise	ENSG00000239665.8	RP11-295P9.3	processed_transcript
Magenta	ENSG00000206341.7	HLA-H	unprocessed_pseudogene							Turquoise	ENSG00000239827.8	SUGT1P3	transcribed_unprocessed_pseudogene
Magenta	ENSG00000207117.1	Y_RNA	misc_RNA							Turquoise	ENSG00000240038.6	AMY2B	protein_coding
Magenta	ENSG00000211677.2	IGLC2	IG_C_gene							Turquoise	ENSG00000241015.2	TPM3P9	transcribed_processed_pseudogene
Magenta	ENSG00000211679.2	IGLC3	IG_C_gene							Turquoise	ENSG00000241163.7	LINC00877	lincRNA
Magenta	ENSG00000211895.4	IGHA1	IG_C_gene							Turquoise	ENSG00000241258.6	CRCP	protein_coding
Magenta	ENSG00000211896.7	IGHG1	IG_C_gene							Turquoise	ENSG00000241525.4	AC108004.3	antisense
Magenta	ENSG00000211898.7	IGHD	IG_C_gene							Turquoise	ENSG00000241527.1	CA15P1	unitary_pseudogene
Magenta	ENSG00000211899.9	IGHM	IG_C_gene							Turquoise	ENSG00000241769.7	LINC00893	antisense
Magenta	ENSG00000213928.8	IRF9	protein_coding							Turquoise	ENSG00000241945.7	PWP2	protein_coding
Magenta	ENSG00000215630.6	GUSBP9	unprocessed_pseudogene							Turquoise	ENSG00000242094.1	FOXP1-IT1	sense_intronic
Magenta	ENSG00000219201.4	RP11-181C21.4	processed_pseudogene							Turquoise	ENSG00000242247.10	ARFGAP3	protein_coding
Magenta	ENSG00000223478.1	RP11-545E17.3	antisense							Turquoise	ENSG00000242534.2	IGKV2D-28	IG_V_gene
Magenta	ENSG00000223692.1	DIP2A-IT1	sense_intronic							Turquoise	ENSG00000242861.1	RP11-285F7.2	antisense
Magenta	ENSG00000223960.6	AC009948.5	antisense							Turquoise	ENSG00000243477.5	NAT6	protein_coding
Magenta	ENSG00000225964.5	NRIR	antisense							Turquoise	ENSG00000243650.3	RN7SL834P	misc_RNA
Magenta	ENSG00000226608.3	FTLP3	processed_pseudogene							Turquoise	ENSG00000243660.9	ZNF487	protein_coding
Magenta	ENSG00000232177.1	MTND4P24	processed_pseudogene							Turquoise	ENSG00000243679.1	RP11-274B21.3	processed_pseudogene
Magenta	ENSG00000232457.4	SLC16A6P1	transcribed_unprocessed_pseudogene							Turquoise	ENSG00000243753.5	HLA-L	transcribed_unprocessed_pseudogene
Magenta	ENSG00000233875.1	RP11-61L14.6	antisense							Turquoise	ENSG00000244005.12	NFS1	protein_coding
Magenta	ENSG00000234912.10	SNHG20	processed_transcript							Turquoise	ENSG00000244038.9	DDOST	protein_coding
Magenta	ENSG00000235151.1	AC114730.2	lincRNA							Turquoise	ENSG00000244437.1	IGKV3-15	IG_V_gene
Magenta	ENSG00000240233.3	RN7SL587P	misc_RNA							Turquoise	ENSG00000244480.1	AC005154.7	transcribed_processed_pseudogene
Magenta	ENSG00000247982.6	LINC00926	lincRNA							Turquoise	ENSG00000244617.2	ASPRV1	protein_coding
Magenta	ENSG00000254093.8	PINX1	protein_coding							Turquoise	ENSG00000245060.6	LINC00847	lincRNA
Magenta	ENSG00000254484.1	CTA-797E19.1	sense_intronic							Turquoise	ENSG00000245149.3	RNF139-AS1	lincRNA
Magenta	ENSG00000254827.5	SLC22A18AS	protein_coding							Turquoise	ENSG00000245556.2	SCAMP1-AS1	lincRNA
Magenta	ENSG00000254893.5	AC113404.1	protein_coding							Turquoise	ENSG00000245680.9	ZNF585B	protein_coding
Magenta	ENSG00000257267.2	ZNF271P	unitary_pseudogene							Turquoise	ENSG00000247315.3	ZCCHC3	protein_coding
Magenta	ENSG00000257878.1	RP11-256L6.3	antisense							Turquoise	ENSG00000247317.3	RP11-273G15.2	lincRNA
Magenta	ENSG00000258101.2	RP11-977B10.2	antisense							Turquoise	ENSG00000247400.3	DNAJC3-AS1	lincRNA
Magenta	ENSG00000259479.6	SORD2P	transcribed_unprocessed_pseudogene							Turquoise	ENSG00000247498.9	RP11-392P7.6	antisense
Magenta	ENSG00000259781.1	RP11-673C5.1	processed_pseudogene							Turquoise	ENSG00000247626.4	MARS2	protein_coding
Magenta	ENSG00000260017.1	RP11-1035H13.2	antisense							Turquoise	ENSG00000248019.2	FAM13A-AS1	antisense
Magenta	ENSG00000260228.5	RP11-483P21.2	antisense							Turquoise	ENSG00000248508.6	SRP14-AS1	lincRNA
Magenta	ENSG00000263513.5	FAM72C	protein_coding							Turquoise	ENSG00000248559.1	RP11-215P8.3	antisense
Magenta	ENSG00000263531.1	RP13-753N3.1	antisense							Turquoise	ENSG00000249096.6	RP11-290F5.1	lincRNA
Magenta	ENSG00000270170.1	NCBP2-AS2	protein_coding							Turquoise	ENSG00000249846.6	RP11-77P16.4	lincRNA
Magenta	ENSG00000271092.5	TMEM56-RWDD3	protein_coding							Turquoise	ENSG00000249859.8	PVT1	lincRNA
Magenta	ENSG00000273619.1	RP5-908M14.9	antisense							Turquoise	ENSG00000249915.7	PDCD6	protein_coding
Magenta	ENSG00000275221.1	HIST1H2AK	protein_coding							Turquoise	ENSG00000249936.3	RAC1P2	processed_pseudogene
Magenta	ENSG00000276573.1	RP11-128N14.5	sense_intronic							Turquoise	ENSG00000249992.1	TMEM158	protein_coding
Magenta	ENSG00000277161.1	PIGW	protein_coding							Turquoise	ENSG00000250312.6	ZNF718	protein_coding
Magenta	ENSG00000279236.1	RP11-120K19.3	TEC							Turquoise	ENSG00000250462.8	LRRC37BP1	transcribed_unprocessed_pseudogene
										Turquoise	ENSG00000250565.6	ATP6V1E2	protein_coding
										Turquoise	ENSG00000250571.6	GLI4	protein_coding
										Turquoise	ENSG00000250608.1	RP11-933H2.4	processed_transcript
										Turquoise	ENSG00000250995.1	RP13-128O4.3	processed_pseudogene
										Turquoise	ENSG00000251022.6	THAP9-AS1	antisense
										Turquoise	ENSG00000251230.5	MIR3945HG	lincRNA
										Turquoise	ENSG00000251259.1	AC004069.2	lincRNA
										Turquoise	ENSG00000251369.8	ZNF550	protein_coding
										Turquoise	ENSG00000253146.1	CIR1P1	processed_pseudogene
										Turquoise	ENSG00000253200.1	RP11-582J16.5	antisense
										Turquoise	ENSG00000253276.2	CCDC71L	protein_coding
										Turquoise	ENSG00000253522.4	MIR3142HG	lincRNA
										Turquoise	ENSG00000253710.2	ALG11	protein_coding
										Turquoise	ENSG00000253893.2	FAM85B	antisense
										Turquoise	ENSG00000253967.1	RP11-333A23.4	lincRNA
										Turquoise	ENSG00000254703.2	SENCR	antisense
										Turquoise	ENSG00000254826.1	CTD-2530H12.2	sense_intronic
										Turquoise	ENSG00000254851.1	RP11-109L13.1	unprocessed_pseudogene
										Turquoise	ENSG00000254860.5	TMEM9B-AS1	antisense
										Turquoise	ENSG00000254893.5	AC113404.1	protein_coding
										Turquoise	ENSG00000254999.3	BRK1	protein_coding
										Turquoise	ENSG00000255031.5	RP11-802E16.3	antisense
										Turquoise	ENSG00000255240.5	RP11-142C4.6	antisense
										Turquoise	ENSG00000255478.1	RP11-867O8.5	antisense
										Turquoise	ENSG00000255801.1	RP11-561P12.5	lincRNA
										Turquoise	ENSG00000256053.7	APOPT1	protein_coding
										Turquoise	ENSG00000256229.7	ZNF486	protein_coding
										Turquoise	ENSG00000256262.1	USP30-AS1	antisense
										Turquoise	ENSG00000256269.6	HMBS	protein_coding
										Turquoise	ENSG00000256660.5	CLEC12B	protein_coding
										Turquoise	ENSG00000256937.1	KRT17P8	processed_pseudogene
										Turquoise	ENSG00000256977.11	LIMS3	protein_coding
										Turquoise	ENSG00000257122.5	RRN3P3	transcribed_unprocessed_pseudogene
										Turquoise	ENSG00000257242.7	LINC01619	processed_transcript
										Turquoise	ENSG00000257354.2	RP11-631N16.2	lincRNA
										Turquoise	ENSG00000257702.3	LBX2-AS1	antisense
										Turquoise	ENSG00000257704.3	INAFM1	protein_coding
										Turquoise	ENSG00000257764.2	RP11-1143G9.4	antisense
										Turquoise	ENSG00000257815.5	LINC01481	antisense
										Turquoise	ENSG00000258082.1	RP11-443B7.3	lincRNA
										Turquoise	ENSG00000258352.1	RP11-23J18.1	transcribed_processed_pseudogene
										Turquoise	ENSG00000258539.1	RP11-12J10.3	protein_coding
										Turquoise	ENSG00000258727.1	RP11-66N24.3	antisense
										Turquoise	ENSG00000258819.1	RP11-7F17.3	lincRNA
										Turquoise	ENSG00000258944.1	RP4-647C14.3	antisense
										Turquoise	ENSG00000259357.2	RP11-316M1.12	antisense
										Turquoise	ENSG00000259479.6	SORD2P	transcribed_unprocessed_pseudogene
										Turquoise	ENSG00000259581.3	TYRO3P	processed_pseudogene
										Turquoise	ENSG00000259623.1	RP11-156E6.1	sense_overlapping
										Turquoise	ENSG00000259856.1	RAB43P1	processed_pseudogene
										Turquoise	ENSG00000259891.1	CTA-204B4.2	antisense
										Turquoise	ENSG00000260114.2	CTD-2574D22.4	sense_intronic
										Turquoise	ENSG00000260231.1	JHDM1D-AS1	antisense
										Turquoise	ENSG00000260233.3	SSSCA1-AS1	processed_transcript
										Turquoise	ENSG00000260257.2	RP5-1085F17.3	lincRNA
										Turquoise	ENSG00000260267.1	RP11-452L6.5	antisense
										Turquoise	ENSG00000260300.5	RP11-505K9.4	protein_coding
										Turquoise	ENSG00000260563.3	RP13-516M14.1	lincRNA
										Turquoise	ENSG00000260793.2	RP5-882C2.2	antisense
										Turquoise	ENSG00000260804.3	PKI55	lincRNA
										Turquoise	ENSG00000261221.3	ZNF865	protein_coding
										Turquoise	ENSG00000261222.2	CTD-2006K23.1	lincRNA
										Turquoise	ENSG00000261226.1	RP11-830F9.7	sense_intronic
										Turquoise	ENSG00000261338.2	RP11-378A13.1	sense_overlapping
										Turquoise	ENSG00000261438.1	RP11-399O19.9	sense_overlapping
										Turquoise	ENSG00000261455.1	LINC01003	lincRNA
										Turquoise	ENSG00000261556.9	SMG1P7	transcribed_unprocessed_pseudogene
										Turquoise	ENSG00000261596.2	CTB-31N19.3	sense_intronic
										Turquoise	ENSG00000261644.2	RP11-327F22.1	antisense
										Turquoise	ENSG00000261659.2	LA16c-313D11.12	processed_transcript
										Turquoise	ENSG00000261824.6	LINC00662	lincRNA
										Turquoise	ENSG00000261884.2	CTC-479C5.12	protein_coding
										Turquoise	ENSG00000262001.1	DLGAP1-AS2	antisense
										Turquoise	ENSG00000262814.7	MRPL12	protein_coding
										Turquoise	ENSG00000262879.5	RP11-156P1.3	processed_transcript
										Turquoise	ENSG00000263002.7	ZNF234	protein_coding
										Turquoise	ENSG00000263072.6	ZNF213-AS1	antisense
										Turquoise	ENSG00000263142.5	LRRC37A17P	transcribed_unprocessed_pseudogene
										Turquoise	ENSG00000263327.6	TAPT1-AS1	antisense
										Turquoise	ENSG00000263394.1	RP11-160E2.19	lincRNA
										Turquoise	ENSG00000263482.3	ANTXRLP1	unprocessed_pseudogene
										Turquoise	ENSG00000263528.7	IKBKE	protein_coding
										Turquoise	ENSG00000263766.5	RP11-580I16.2	antisense
										Turquoise	ENSG00000264229.1	RNU4ATAC	snRNA
										Turquoise	ENSG00000264247.1	LINC00909	lincRNA
										Turquoise	ENSG00000264885.1	RP11-815I9.4	sense_intronic
										Turquoise	ENSG00000264920.1	RP11-6N17.4	processed_transcript
										Turquoise	ENSG00000265625.1	RP11-68I3.11	sense_intronic
										Turquoise	ENSG00000265666.1	RARA-AS1	antisense
										Turquoise	ENSG00000265975.1	CTB-41I6.2	lincRNA
										Turquoise	ENSG00000265992.1	ESRG	sense_intronic
										Turquoise	ENSG00000266709.1	RP11-214O1.2	lincRNA
										Turquoise	ENSG00000266786.1	LGALS9DP	unprocessed_pseudogene
										Turquoise	ENSG00000266962.2	RP11-400F19.6	antisense
										Turquoise	ENSG00000267121.5	CTD-2020K17.1	antisense
										Turquoise	ENSG00000267174.5	CTC-510F12.4	3prime_overlapping_ncRNA
										Turquoise	ENSG00000267274.1	CTD-2006C1.12	sense_overlapping
										Turquoise	ENSG00000267283.1	AC005306.3	processed_transcript
										Turquoise	ENSG00000267519.4	MIR24-2	lincRNA
										Turquoise	ENSG00000267632.1	RP11-400F19.18	sense_intronic
										Turquoise	ENSG00000268001.1	CARD8-AS1	antisense
										Turquoise	ENSG00000268043.7	NBPF12	protein_coding
										Turquoise	ENSG00000268240.1	RP11-678G14.4	lincRNA
										Turquoise	ENSG00000268858.2	RP4-591C20.9	antisense
										Turquoise	ENSG00000268895.5	A1BG-AS1	antisense
										Turquoise	ENSG00000268987.1	CTC-435M10.10	sense_intronic
										Turquoise	ENSG00000269001.2	CTD-2245F17.3	transcribed_unprocessed_pseudogene
										Turquoise	ENSG00000269044.2	CTC-429P9.3	sense_intronic
										Turquoise	ENSG00000269176.2	RP11-727F15.12	antisense
										Turquoise	ENSG00000269220.1	LINC00528	lincRNA
										Turquoise	ENSG00000269293.2	ZSCAN16-AS1	antisense
										Turquoise	ENSG00000269335.5	IKBKG	protein_coding
										Turquoise	ENSG00000269609.5	RPARP-AS1	processed_transcript
										Turquoise	ENSG00000269743.2	SLC25A53	protein_coding
										Turquoise	ENSG00000269939.1	PCF11-AS1	lincRNA
										Turquoise	ENSG00000269973.1	RP11-95D17.1	lincRNA
										Turquoise	ENSG00000270055.1	CTD-3092A11.2	sense_intronic
										Turquoise	ENSG00000270120.1	RP11-327F22.6	sense_intronic
										Turquoise	ENSG00000270277.1	RP11-65L3.2	antisense
										Turquoise	ENSG00000270419.1	CAHM	lincRNA
										Turquoise	ENSG00000270574.1	RP11-171I2.2	antisense
										Turquoise	ENSG00000271840.1	RP1-224A6.9	lincRNA
										Turquoise	ENSG00000272037.1	KB-431C1.5	antisense
										Turquoise	ENSG00000272333.5	KMT2B	protein_coding
										Turquoise	ENSG00000272356.1	RP5-1112D6.8	antisense
										Turquoise	ENSG00000272374.1	RP3-329A5.8	lincRNA
										Turquoise	ENSG00000272455.1	RP4-758J18.13	lincRNA
										Turquoise	ENSG00000272501.1	XXbac-BPG299F13.17	antisense
										Turquoise	ENSG00000272562.1	RP11-396C23.4	antisense
										Turquoise	ENSG00000272630.1	RP11-344N10.5	lincRNA
										Turquoise	ENSG00000272669.1	RP3-508I15.21	antisense
										Turquoise	ENSG00000272941.1	RP11-134L10.1	antisense
										Turquoise	ENSG00000272977.1	CTA-390C10.10	sense_intronic
										Turquoise	ENSG00000273142.1	RP11-458F8.4	lincRNA
										Turquoise	ENSG00000273165.1	RP11-1057B6.1	lincRNA
										Turquoise	ENSG00000273373.1	RP5-1074L1.4	antisense
										Turquoise	ENSG00000273611.4	ZNHIT3	protein_coding
										Turquoise	ENSG00000273759.1	RP4-563E14.1	lincRNA
										Turquoise	ENSG00000273899.4	NOL12	protein_coding
										Turquoise	ENSG00000274093.1	RP11-140H17.2	sense_intronic
										Turquoise	ENSG00000274627.1	RP11-104N10.2	sense_intronic
										Turquoise	ENSG00000274767.1	AC131056.3	antisense
										Turquoise	ENSG00000274791.1	F8A2	protein_coding
										Turquoise	ENSG00000274979.1	RP11-1143G9.5	lincRNA
										Turquoise	ENSG00000275302.1	CCL4	protein_coding
										Turquoise	ENSG00000275342.4	SGK223	protein_coding
										Turquoise	ENSG00000275464.4	CH507-9B2.5	protein_coding
										Turquoise	ENSG00000275764.1	RP11-582E3.6	lincRNA
										Turquoise	ENSG00000275835.4	TUBGCP5	protein_coding
										Turquoise	ENSG00000276136.1	RP11-50I19.2	lincRNA
										Turquoise	ENSG00000276255.2	RP5-881P19.7	lincRNA
										Turquoise	ENSG00000276293.4	PIP4K2B	protein_coding
										Turquoise	ENSG00000276517.1	AL133243.2	sense_intronic
										Turquoise	ENSG00000276557.1	TRBV18	TR_V_gene
										Turquoise	ENSG00000276649.1	RP5-858L17.1	antisense
										Turquoise	ENSG00000276900.1	RP11-467L13.7	antisense
										Turquoise	ENSG00000277149.4	TYW1B	protein_coding
										Turquoise	ENSG00000277586.1	NEFL	protein_coding
										Turquoise	ENSG00000278002.1	RP11-596C23.2	lincRNA
										Turquoise	ENSG00000278053.4	DDX52	protein_coding
										Turquoise	ENSG00000278129.1	ZNF8	protein_coding
										Turquoise	ENSG00000278133.1	RP11-196G11.5	sense_intronic
										Turquoise	ENSG00000278231.1	RP5-906C1.1	lincRNA
										Turquoise	ENSG00000278768.1	BACE1-AS	antisense
										Turquoise	ENSG00000278791.1	MIR6723	miRNA
										Turquoise	ENSG00000278845.4	MRPL45	protein_coding
										Turquoise	ENSG00000278864.1	RP11-45M22.2	TEC
										Turquoise	ENSG00000278949.1	RP11-46H11.11	TEC
										Turquoise	ENSG00000279077.1	RP11-800A18.3	TEC
										Turquoise	ENSG00000279145.1	RP11-547D13.1	TEC
										Turquoise	ENSG00000279236.1	RP11-120K19.3	TEC
										Turquoise	ENSG00000279245.1	FAM223A	lincRNA
										Turquoise	ENSG00000279283.1	RP11-417L19.5	TEC
										Turquoise	ENSG00000279349.1	RP11-147G7.3	TEC
										Turquoise	ENSG00000279407.1	AC007191.4	TEC
										Turquoise	ENSG00000279423.1	RP11-671J11.5	TEC
										Turquoise	ENSG00000279457.3	FO538757.1	protein_coding
										Turquoise	ENSG00000279476.1	RP11-391L3.3	TEC
										Turquoise	ENSG00000279529.1	CTD-3222D19.8	antisense
										Turquoise	ENSG00000279555.1	RP11-426D19.1	TEC
										Turquoise	ENSG00000279620.1	RP11-1102P22.2	TEC
										Turquoise	ENSG00000279721.1	RP11-416H1.2	TEC
										Turquoise	ENSG00000279727.1	RP11-640L9.1	lincRNA
										Turquoise	ENSG00000279759.1	CTC-425O23.5	TEC
										Turquoise	ENSG00000279765.3	RP11-437B10.1	protein_coding
										Turquoise	ENSG00000279838.1	RP4-635A23.6	TEC
										Turquoise	ENSG00000279891.1	FLJ42393	TEC
										Turquoise	ENSG00000279996.1	CTB-139P11.2	TEC
										Turquoise	ENSG00000280035.1	RP11-10J21.2	TEC
										Turquoise	ENSG00000280069.1	CTD-2349P21.3	TEC
										Turquoise	ENSG00000280088.1	RP11-135F9.3	TEC
										Turquoise	ENSG00000280138.1	RP11-463O12.5	TEC
										Turquoise	ENSG00000280187.1	CTC-351M12.1	TEC
										Turquoise	ENSG00000280202.1	RP5-1180D12.1	TEC
										Turquoise	ENSG00000280205.1	RP11-504I13.2	TEC
										Turquoise	ENSG00000280237.2	MIR4697HG	TEC
										Turquoise	ENSG00000280248.1	CTD-2047H16.3	TEC
										Turquoise	ENSG00000280287.1	RP13-554M15.7	TEC
										Turquoise	ENSG00000280433.1	CH507-9B2.9	protein_coding
										Turquoise	ENSG00000280614.1	CH507-513H4.4	lincRNA
										Turquoise	ENSG00000280649.1	AC245100.1	protein_coding
										Turquoise	ENSG00000282100.1	HSP90AB4P	processed_pseudogene
										Turquoise	ENSG00000282458.1	WASH5P	transcribed_processed_pseudogene
										Turquoise	ENSG00000282961.1	PRNCR1	lincRNA
										Turquoise	ENSG00000283602.1	AC011380.8	transcribed_unitary_pseudogene
										midnightBlue	ENSG00000004939.13	SLC4A1	protein_coding
										midnightBlue	ENSG00000007968.6	E2F2	protein_coding
										midnightBlue	ENSG00000008441.16	NFIX	protein_coding
										midnightBlue	ENSG00000013306.15	SLC25A39	protein_coding
										midnightBlue	ENSG00000017483.14	SLC38A5	protein_coding
										midnightBlue	ENSG00000022840.15	RNF10	protein_coding
										midnightBlue	ENSG00000029534.19	ANK1	protein_coding
										midnightBlue	ENSG00000034152.18	MAP2K3	protein_coding
										midnightBlue	ENSG00000047597.5	XK	protein_coding
										midnightBlue	ENSG00000057757.9	PITHD1	protein_coding
										midnightBlue	ENSG00000060138.12	YBX3	protein_coding
										midnightBlue	ENSG00000060237.16	WNK1	protein_coding
										midnightBlue	ENSG00000063854.12	HAGH	protein_coding
										midnightBlue	ENSG00000065491.8	TBC1D22B	protein_coding
										midnightBlue	ENSG00000065978.18	YBX1	protein_coding
										midnightBlue	ENSG00000066926.10	FECH	protein_coding
										midnightBlue	ENSG00000070182.18	SPTB	protein_coding
										midnightBlue	ENSG00000073792.15	IGF2BP2	protein_coding
										midnightBlue	ENSG00000076770.14	MBNL3	protein_coding
										midnightBlue	ENSG00000079308.16	TNS1	protein_coding
										midnightBlue	ENSG00000082146.12	STRADB	protein_coding
										midnightBlue	ENSG00000086232.12	EIF2AK1	protein_coding
										midnightBlue	ENSG00000086506.2	HBQ1	protein_coding
										midnightBlue	ENSG00000087460.23	GNAS	protein_coding
										midnightBlue	ENSG00000088826.17	SMOX	protein_coding
										midnightBlue	ENSG00000088992.17	TESC	protein_coding
										midnightBlue	ENSG00000090013.9	BLVRB	protein_coding
										midnightBlue	ENSG00000099785.10	MARCH2	protein_coding
										midnightBlue	ENSG00000099804.8	CDC34	protein_coding
										midnightBlue	ENSG00000100104.13	SRRD	protein_coding
										midnightBlue	ENSG00000100225.17	FBXO7	protein_coding
										midnightBlue	ENSG00000100325.14	ASCC2	protein_coding
										midnightBlue	ENSG00000100380.13	ST13	protein_coding
										midnightBlue	ENSG00000101782.14	RIOK3	protein_coding
										midnightBlue	ENSG00000102109.8	PCSK1N	protein_coding
										midnightBlue	ENSG00000102145.13	GATA1	protein_coding
										midnightBlue	ENSG00000103148.15	NPRL3	protein_coding
										midnightBlue	ENSG00000103257.8	SLC7A5	protein_coding
										midnightBlue	ENSG00000103342.12	GSPT1	protein_coding
										midnightBlue	ENSG00000104522.15	TSTA3	protein_coding
										midnightBlue	ENSG00000104765.15	BNIP3L	protein_coding
										midnightBlue	ENSG00000104903.4	LYL1	protein_coding
										midnightBlue	ENSG00000104904.12	OAZ1	protein_coding
										midnightBlue	ENSG00000105281.12	SLC1A5	protein_coding
										midnightBlue	ENSG00000105610.4	KLF1	protein_coding
										midnightBlue	ENSG00000105701.15	FKBP8	protein_coding
										midnightBlue	ENSG00000107262.17	BAG1	protein_coding
										midnightBlue	ENSG00000107521.18	HPS1	protein_coding
										midnightBlue	ENSG00000108309.12	RUNDC3A	protein_coding
										midnightBlue	ENSG00000110693.16	SOX6	protein_coding
										midnightBlue	ENSG00000112146.16	FBXO9	protein_coding
										midnightBlue	ENSG00000112294.12	ALDH5A1	protein_coding
										midnightBlue	ENSG00000112335.14	SNX3	protein_coding
										midnightBlue	ENSG00000114166.7	KAT2B	protein_coding
										midnightBlue	ENSG00000115649.15	CNPPD1	protein_coding
										midnightBlue	ENSG00000115758.12	ODC1	protein_coding
										midnightBlue	ENSG00000115993.12	TRAK2	protein_coding
										midnightBlue	ENSG00000117592.8	PRDX6	protein_coding
										midnightBlue	ENSG00000118689.14	FOXO3	protein_coding
										midnightBlue	ENSG00000118816.9	CCNI	protein_coding
										midnightBlue	ENSG00000119636.15	BBOF1	protein_coding
										midnightBlue	ENSG00000119950.20	MXI1	protein_coding
										midnightBlue	ENSG00000121104.7	FAM117A	protein_coding
										midnightBlue	ENSG00000123091.4	RNF11	protein_coding
										midnightBlue	ENSG00000123240.16	OPTN	protein_coding
										midnightBlue	ENSG00000123473.15	STIL	protein_coding
										midnightBlue	ENSG00000124098.9	FAM210B	protein_coding
										midnightBlue	ENSG00000124214.19	STAU1	protein_coding
										midnightBlue	ENSG00000125037.12	EMC3	protein_coding
										midnightBlue	ENSG00000125818.17	PSMF1	protein_coding
										midnightBlue	ENSG00000128487.16	SPECC1	protein_coding
										midnightBlue	ENSG00000129472.12	RAB2B	protein_coding
										midnightBlue	ENSG00000130227.16	XPO7	protein_coding
										midnightBlue	ENSG00000130300.8	PLVAP	protein_coding
										midnightBlue	ENSG00000130821.15	SLC6A8	protein_coding
										midnightBlue	ENSG00000130830.14	MPP1	protein_coding
										midnightBlue	ENSG00000131981.15	LGALS3	protein_coding
										midnightBlue	ENSG00000132819.16	RBM38	protein_coding
										midnightBlue	ENSG00000133069.15	TMCC2	protein_coding
										midnightBlue	ENSG00000133193.12	FAM104A	protein_coding
										midnightBlue	ENSG00000133606.10	MKRN1	protein_coding
										midnightBlue	ENSG00000133742.13	CA1	protein_coding
										midnightBlue	ENSG00000134779.14	TPGS2	protein_coding
										midnightBlue	ENSG00000135070.14	ISCA1	protein_coding
										midnightBlue	ENSG00000135924.15	DNAJB2	protein_coding
										midnightBlue	ENSG00000136732.14	GYPC	protein_coding
										midnightBlue	ENSG00000136819.15	C9orf78	protein_coding
										midnightBlue	ENSG00000136840.18	ST6GALNAC4	protein_coding
										midnightBlue	ENSG00000136842.13	TMOD1	protein_coding
										midnightBlue	ENSG00000136908.17	DPM2	protein_coding
										midnightBlue	ENSG00000136929.12	HEMGN	protein_coding
										midnightBlue	ENSG00000136938.8	ANP32B	protein_coding
										midnightBlue	ENSG00000137193.13	PIM1	protein_coding
										midnightBlue	ENSG00000137198.9	GMPR	protein_coding
										midnightBlue	ENSG00000137216.18	TMEM63B	protein_coding
										midnightBlue	ENSG00000138867.16	GUCD1	protein_coding
										midnightBlue	ENSG00000140264.19	SERF2	protein_coding
										midnightBlue	ENSG00000140403.12	DNAJA4	protein_coding
										midnightBlue	ENSG00000140564.10	FURIN	protein_coding
										midnightBlue	ENSG00000141084.10	RANBP10	protein_coding
										midnightBlue	ENSG00000141469.16	SLC14A1	protein_coding
										midnightBlue	ENSG00000142453.11	CARM1	protein_coding
										midnightBlue	ENSG00000143164.15	DCAF6	protein_coding
										midnightBlue	ENSG00000143321.18	HDGF	protein_coding
										midnightBlue	ENSG00000143416.20	SELENBP1	protein_coding
										midnightBlue	ENSG00000143774.16	GUK1	protein_coding
										midnightBlue	ENSG00000145335.15	SNCA	protein_coding
										midnightBlue	ENSG00000147454.13	SLC25A37	protein_coding
										midnightBlue	ENSG00000148908.14	RGS10	protein_coding
										midnightBlue	ENSG00000149548.14	CCDC15	protein_coding
										midnightBlue	ENSG00000150867.13	PIP4K2A	protein_coding
										midnightBlue	ENSG00000152484.13	USP12	protein_coding
										midnightBlue	ENSG00000153443.12	UBALD1	protein_coding
										midnightBlue	ENSG00000153574.8	RPIA	protein_coding
										midnightBlue	ENSG00000153814.11	JAZF1	protein_coding
										midnightBlue	ENSG00000154114.12	TBCEL	protein_coding
										midnightBlue	ENSG00000155749.12	ALS2CR12	protein_coding
										midnightBlue	ENSG00000156515.21	HK1	protein_coding
										midnightBlue	ENSG00000157216.15	SSBP3	protein_coding
										midnightBlue	ENSG00000158195.10	WASF2	protein_coding
										midnightBlue	ENSG00000158578.18	ALAS2	protein_coding
										midnightBlue	ENSG00000158850.14	B4GALT3	protein_coding
										midnightBlue	ENSG00000158856.17	DMTN	protein_coding
										midnightBlue	ENSG00000159023.19	EPB41	protein_coding
										midnightBlue	ENSG00000159335.15	PTMS	protein_coding
										midnightBlue	ENSG00000159346.12	ADIPOR1	protein_coding
										midnightBlue	ENSG00000160445.10	ZER1	protein_coding
										midnightBlue	ENSG00000161203.13	AP2M1	protein_coding
										midnightBlue	ENSG00000162366.7	PDZK1IP1	protein_coding
										midnightBlue	ENSG00000162722.8	TRIM58	protein_coding
										midnightBlue	ENSG00000163374.19	YY1AP1	protein_coding
										midnightBlue	ENSG00000164068.15	RNF123	protein_coding
										midnightBlue	ENSG00000164733.20	CTSB	protein_coding
										midnightBlue	ENSG00000164849.9	GPR146	protein_coding
										midnightBlue	ENSG00000165406.15	MARCH8	protein_coding
										midnightBlue	ENSG00000166169.16	POLL	protein_coding
										midnightBlue	ENSG00000166947.11	EPB42	protein_coding
										midnightBlue	ENSG00000167671.11	UBXN6	protein_coding
										midnightBlue	ENSG00000167705.11	RILP	protein_coding
										midnightBlue	ENSG00000167768.4	KRT1	protein_coding
										midnightBlue	ENSG00000167815.11	PRDX2	protein_coding
										midnightBlue	ENSG00000168785.7	TSPAN5	protein_coding
										midnightBlue	ENSG00000169877.9	AHSP	protein_coding
										midnightBlue	ENSG00000170271.10	FAXDC2	protein_coding
										midnightBlue	ENSG00000170315.13	UBB	protein_coding
										midnightBlue	ENSG00000170515.13	PA2G4	protein_coding
										midnightBlue	ENSG00000171552.12	BCL2L1	protein_coding
										midnightBlue	ENSG00000172270.18	BSG	protein_coding
										midnightBlue	ENSG00000172331.11	BPGM	protein_coding
										midnightBlue	ENSG00000173598.13	NUDT4	protein_coding
										midnightBlue	ENSG00000175931.12	UBE2O	protein_coding
										midnightBlue	ENSG00000177144.6	NUDT4P1	processed_pseudogene
										midnightBlue	ENSG00000177666.16	PNPLA2	protein_coding
										midnightBlue	ENSG00000178719.16	GRINA	protein_coding
										midnightBlue	ENSG00000179262.9	RAD23A	protein_coding
										midnightBlue	ENSG00000179526.16	SHARPIN	protein_coding
										midnightBlue	ENSG00000179632.9	MAF1	protein_coding
										midnightBlue	ENSG00000180628.14	PCGF5	protein_coding
										midnightBlue	ENSG00000180667.10	YOD1	protein_coding
										midnightBlue	ENSG00000181788.3	SIAH2	protein_coding
										midnightBlue	ENSG00000182512.4	GLRX5	protein_coding
										midnightBlue	ENSG00000183508.4	FAM46C	protein_coding
										midnightBlue	ENSG00000183597.15	TANGO2	protein_coding
										midnightBlue	ENSG00000184481.16	FOXO4	protein_coding
										midnightBlue	ENSG00000184792.15	OSBP2	protein_coding
										midnightBlue	ENSG00000185883.11	ATP6V0C	protein_coding
										midnightBlue	ENSG00000186591.11	UBE2H	protein_coding
										midnightBlue	ENSG00000188536.12	HBA2	protein_coding
										midnightBlue	ENSG00000196914.8	ARHGEF12	protein_coding
										midnightBlue	ENSG00000196961.12	AP2A1	protein_coding
										midnightBlue	ENSG00000196998.17	WDR45	protein_coding
										midnightBlue	ENSG00000197993.7	KEL	protein_coding
										midnightBlue	ENSG00000198176.12	TFDP1	protein_coding
										midnightBlue	ENSG00000198336.9	MYL4	protein_coding
										midnightBlue	ENSG00000198858.9	R3HDM4	protein_coding
										midnightBlue	ENSG00000198876.12	DCAF12	protein_coding
										midnightBlue	ENSG00000198892.6	SHISA4	protein_coding
										midnightBlue	ENSG00000201321.1	RNA5S9	rRNA
										midnightBlue	ENSG00000204010.3	IFIT1B	protein_coding
										midnightBlue	ENSG00000204463.12	BAG6	protein_coding
										midnightBlue	ENSG00000204613.10	TRIM10	protein_coding
										midnightBlue	ENSG00000206172.8	HBA1	protein_coding
										midnightBlue	ENSG00000206177.6	HBM	protein_coding
										midnightBlue	ENSG00000221983.7	UBA52	protein_coding
										midnightBlue	ENSG00000224177.6	LINC00570	lincRNA
										midnightBlue	ENSG00000224861.1	YBX1P1	processed_pseudogene
										midnightBlue	ENSG00000230006.7	ANKRD36BP2	transcribed_unprocessed_pseudogene
										midnightBlue	ENSG00000233276.3	GPX1	protein_coding
										midnightBlue	ENSG00000235105.1	RP11-329A14.1	processed_pseudogene
										midnightBlue	ENSG00000235169.7	SMIM1	protein_coding
										midnightBlue	ENSG00000236320.3	SLFN14	protein_coding
										midnightBlue	ENSG00000238243.3	OR2W3	protein_coding
										midnightBlue	ENSG00000240445.3	FOXO3B	processed_pseudogene
										midnightBlue	ENSG00000243317.7	C7orf73	protein_coding
										midnightBlue	ENSG00000244734.3	HBB	protein_coding
										midnightBlue	ENSG00000249790.2	RP11-20D14.6	lincRNA
										midnightBlue	ENSG00000250361.6	GYPB	protein_coding
										midnightBlue	ENSG00000253982.1	CTD-2336O2.1	antisense
										midnightBlue	ENSG00000260592.1	CTA-363E6.6	antisense
										midnightBlue	ENSG00000263563.5	UBBP4	transcribed_unprocessed_pseudogene
										midnightBlue	ENSG00000263740.2	RN7SL4P	misc_RNA
										midnightBlue	ENSG00000265735.2	RN7SL5P	misc_RNA
										midnightBlue	ENSG00000274012.1	RN7SL2	misc_RNA
										midnightBlue	ENSG00000275527.1	CTD-3154N5.2	lincRNA
										midnightBlue	ENSG00000278771.1	Metazoa_SRP	misc_RNA
										midnightBlue	ENSG00000278828.1	HIST1H3H	protein_coding
										steelBlue	ENSG00000007168.12	PAFAH1B1	protein_coding
										steelBlue	ENSG00000013810.18	TACC3	protein_coding
										steelBlue	ENSG00000023330.14	ALAS1	protein_coding
										steelBlue	ENSG00000049239.12	H6PD	protein_coding
										steelBlue	ENSG00000064012.21	CASP8	protein_coding
										steelBlue	ENSG00000074370.17	ATP2A3	protein_coding
										steelBlue	ENSG00000074755.14	ZZEF1	protein_coding
										steelBlue	ENSG00000077454.15	LRCH4	protein_coding
										steelBlue	ENSG00000079385.21	CEACAM1	protein_coding
										steelBlue	ENSG00000091073.19	DTX2	protein_coding
										steelBlue	ENSG00000092203.13	TOX4	protein_coding
										steelBlue	ENSG00000100092.20	SH3BP1	protein_coding
										steelBlue	ENSG00000100342.20	APOL1	protein_coding
										steelBlue	ENSG00000100784.10	RPS6KA5	protein_coding
										steelBlue	ENSG00000100991.11	TRPC4AP	protein_coding
										steelBlue	ENSG00000103415.11	HMOX2	protein_coding
										steelBlue	ENSG00000104133.14	SPG11	protein_coding
										steelBlue	ENSG00000104419.14	NDRG1	protein_coding
										steelBlue	ENSG00000104517.12	UBR5	protein_coding
										steelBlue	ENSG00000105639.18	JAK3	protein_coding
										steelBlue	ENSG00000106066.14	CPVL	protein_coding
										steelBlue	ENSG00000107036.11	RIC1	protein_coding
										steelBlue	ENSG00000108219.14	TSPAN14	protein_coding
										steelBlue	ENSG00000115756.12	HPCAL1	protein_coding
										steelBlue	ENSG00000116266.10	STXBP3	protein_coding
										steelBlue	ENSG00000116903.7	EXOC8	protein_coding
										steelBlue	ENSG00000122122.9	SASH3	protein_coding
										steelBlue	ENSG00000122557.9	HERPUD2	protein_coding
										steelBlue	ENSG00000123384.13	LRP1	protein_coding
										steelBlue	ENSG00000125503.12	PPP1R12C	protein_coding
										steelBlue	ENSG00000125637.15	PSD4	protein_coding
										steelBlue	ENSG00000125834.12	STK35	protein_coding
										steelBlue	ENSG00000125844.15	RRBP1	protein_coding
										steelBlue	ENSG00000125910.5	S1PR4	protein_coding
										steelBlue	ENSG00000127528.5	KLF2	protein_coding
										steelBlue	ENSG00000128383.12	APOBEC3A	protein_coding
										steelBlue	ENSG00000129925.10	TMEM8A	protein_coding
										steelBlue	ENSG00000129933.20	MAU2	protein_coding
										steelBlue	ENSG00000130475.14	FCHO1	protein_coding
										steelBlue	ENSG00000131966.13	ACTR10	protein_coding
										steelBlue	ENSG00000132359.14	RAP1GAP2	protein_coding
										steelBlue	ENSG00000133704.9	IPO8	protein_coding
										steelBlue	ENSG00000133805.15	AMPD3	protein_coding
										steelBlue	ENSG00000133943.20	C14orf159	protein_coding
										steelBlue	ENSG00000134108.12	ARL8B	protein_coding
										steelBlue	ENSG00000137801.10	THBS1	protein_coding
										steelBlue	ENSG00000138621.11	PPCDC	protein_coding
										steelBlue	ENSG00000138688.15	KIAA1109	protein_coding
										steelBlue	ENSG00000141068.13	KSR1	protein_coding
										steelBlue	ENSG00000142867.12	BCL10	protein_coding
										steelBlue	ENSG00000144579.7	CTDSP1	protein_coding
										steelBlue	ENSG00000146828.17	SLC12A9	protein_coding
										steelBlue	ENSG00000148737.16	TCF7L2	protein_coding
										steelBlue	ENSG00000149781.12	FERMT3	protein_coding
										steelBlue	ENSG00000149930.17	TAOK2	protein_coding
										steelBlue	ENSG00000153094.21	BCL2L11	protein_coding
										steelBlue	ENSG00000155465.18	SLC7A7	protein_coding
										steelBlue	ENSG00000156599.10	ZDHHC5	protein_coding
										steelBlue	ENSG00000157350.12	ST3GAL2	protein_coding
										steelBlue	ENSG00000157637.12	SLC38A10	protein_coding
										steelBlue	ENSG00000158201.9	ABHD3	protein_coding
										steelBlue	ENSG00000158717.10	RNF166	protein_coding
										steelBlue	ENSG00000161642.17	ZNF385A	protein_coding
										steelBlue	ENSG00000162413.16	KLHL21	protein_coding
										steelBlue	ENSG00000165458.13	INPPL1	protein_coding
										steelBlue	ENSG00000166046.10	TCP11L2	protein_coding
										steelBlue	ENSG00000166925.8	TSC22D4	protein_coding
										steelBlue	ENSG00000168404.12	MLKL	protein_coding
										steelBlue	ENSG00000169221.13	TBC1D10B	protein_coding
										steelBlue	ENSG00000169223.14	LMAN2	protein_coding
										steelBlue	ENSG00000169926.10	KLF13	protein_coding
										steelBlue	ENSG00000171055.14	FEZ2	protein_coding
										steelBlue	ENSG00000171298.12	GAA	protein_coding
										steelBlue	ENSG00000172243.17	CLEC7A	protein_coding
										steelBlue	ENSG00000175155.8	YPEL2	protein_coding
										steelBlue	ENSG00000175806.14	MSRA	protein_coding
										steelBlue	ENSG00000178927.17	C17orf62	protein_coding
										steelBlue	ENSG00000179134.15	SAMD4B	protein_coding
										steelBlue	ENSG00000180539.7	C9orf139	antisense
										steelBlue	ENSG00000185219.16	ZNF445	protein_coding
										steelBlue	ENSG00000187808.4	SOWAHD	protein_coding
										steelBlue	ENSG00000188158.14	NHS	protein_coding
										steelBlue	ENSG00000189319.13	FAM53B	protein_coding
										steelBlue	ENSG00000197548.12	ATG7	protein_coding
										steelBlue	ENSG00000199733.1	RNA5SP307	rRNA
										steelBlue	ENSG00000203709.10	C1orf132	lincRNA
										steelBlue	ENSG00000205903.6	ZNF316	protein_coding
										steelBlue	ENSG00000206344.6	HCG27	protein_coding
										steelBlue	ENSG00000214787.8	MS4A4E	protein_coding
										steelBlue	ENSG00000221914.8	PPP2R2A	protein_coding
										steelBlue	ENSG00000226822.2	RP11-356N1.2	lincRNA
										steelBlue	ENSG00000227598.1	RP1-167A14.2	antisense
										steelBlue	ENSG00000236977.1	ANKRD44-IT1	sense_intronic
										steelBlue	ENSG00000249138.1	SLED1	transcribed_processed_pseudogene
										steelBlue	ENSG00000249476.1	CTD-2587M2.1	lincRNA
										steelBlue	ENSG00000250069.1	CTB-131B5.2	sense_intronic
										steelBlue	ENSG00000253729.7	PRKDC	protein_coding
										steelBlue	ENSG00000256448.5	RP11-809N8.4	antisense
										steelBlue	ENSG00000261512.2	RP11-46D6.1	lincRNA
										steelBlue	ENSG00000261716.1	RP11-196G18.22	sense_overlapping
										steelBlue	ENSG00000266017.1	MIR4477B	miRNA
										steelBlue	ENSG00000266389.1	CTB-41I6.1	lincRNA
										steelBlue	ENSG00000268670.1	CTD-2622I13.3	sense_intronic
										steelBlue	ENSG00000270882.2	HIST2H4A	protein_coding
										steelBlue	ENSG00000278600.1	RP11-81A1.6	sense_intronic
										steelBlue	ENSG00000278829.1	RP11-358B23.7	sense_intronic
										darkRed	ENSG00000065361.14	ERBB3	protein_coding
										darkRed	ENSG00000070808.15	CAMK2A	protein_coding
										darkRed	ENSG00000079393.20	DUSP13	protein_coding
										darkRed	ENSG00000084674.14	APOB	protein_coding
										darkRed	ENSG00000095587.8	TLL2	protein_coding
										darkRed	ENSG00000100003.17	SEC14L2	protein_coding
										darkRed	ENSG00000100012.11	SEC14L3	protein_coding
										darkRed	ENSG00000100122.5	CRYBB1	protein_coding
										darkRed	ENSG00000101670.11	LIPG	protein_coding
										darkRed	ENSG00000102935.11	ZNF423	protein_coding
										darkRed	ENSG00000105929.15	ATP6V0A4	protein_coding
										darkRed	ENSG00000108823.15	SGCA	protein_coding
										darkRed	ENSG00000109061.9	MYH1	protein_coding
										darkRed	ENSG00000109072.13	VTN	protein_coding
										darkRed	ENSG00000111405.8	ENDOU	protein_coding
										darkRed	ENSG00000112238.11	PRDM13	protein_coding
										darkRed	ENSG00000115461.4	IGFBP5	protein_coding
										darkRed	ENSG00000115556.13	PLCD4	protein_coding
										darkRed	ENSG00000116039.11	ATP6V1B1	protein_coding
										darkRed	ENSG00000116726.4	PRAMEF12	protein_coding
										darkRed	ENSG00000120440.13	TTLL2	protein_coding
										darkRed	ENSG00000120693.13	SMAD9	protein_coding
										darkRed	ENSG00000121270.15	ABCC11	protein_coding
										darkRed	ENSG00000121898.12	CPXM2	protein_coding
										darkRed	ENSG00000123572.16	NRK	protein_coding
										darkRed	ENSG00000124159.15	MATN4	protein_coding
										darkRed	ENSG00000125337.16	KIF25	protein_coding
										darkRed	ENSG00000125851.9	PCSK2	protein_coding
										darkRed	ENSG00000126952.16	NXF5	protein_coding
										darkRed	ENSG00000127412.6	TRPV5	protein_coding
										darkRed	ENSG00000127863.15	TNFRSF19	protein_coding
										darkRed	ENSG00000130649.9	CYP2E1	protein_coding
										darkRed	ENSG00000131746.12	TNS4	protein_coding
										darkRed	ENSG00000134757.4	DSG3	protein_coding
										darkRed	ENSG00000134962.6	KLB	protein_coding
										darkRed	ENSG00000135063.17	FAM189A2	protein_coding
										darkRed	ENSG00000135443.8	KRT85	protein_coding
										darkRed	ENSG00000136859.9	ANGPTL2	protein_coding
										darkRed	ENSG00000137204.14	SLC22A7	protein_coding
										darkRed	ENSG00000141013.15	GAS8	protein_coding
										darkRed	ENSG00000142494.13	SLC47A1	protein_coding
										darkRed	ENSG00000143552.9	NUP210L	protein_coding
										darkRed	ENSG00000143839.14	REN	protein_coding
										darkRed	ENSG00000143994.13	ABHD1	protein_coding
										darkRed	ENSG00000146276.11	GABRR1	protein_coding
										darkRed	ENSG00000146966.12	DENND2A	protein_coding
										darkRed	ENSG00000148541.12	FAM13C	protein_coding
										darkRed	ENSG00000151617.15	EDNRA	protein_coding
										darkRed	ENSG00000152467.9	ZSCAN1	protein_coding
										darkRed	ENSG00000152580.8	IGSF10	protein_coding
										darkRed	ENSG00000152931.7	PART1	lincRNA
										darkRed	ENSG00000153684.14	GOLGA8F	protein_coding
										darkRed	ENSG00000155367.15	PPM1J	protein_coding
										darkRed	ENSG00000158258.16	CLSTN2	protein_coding
										darkRed	ENSG00000158525.15	CPA5	protein_coding
										darkRed	ENSG00000161896.11	IP6K3	protein_coding
										darkRed	ENSG00000162399.6	BSND	protein_coding
										darkRed	ENSG00000162438.11	CTRC	protein_coding
										darkRed	ENSG00000162763.3	LRRC52	protein_coding
										darkRed	ENSG00000164107.8	HAND2	protein_coding
										darkRed	ENSG00000165757.8	KIAA1462	protein_coding
										darkRed	ENSG00000167104.11	BPIFB6	protein_coding
										darkRed	ENSG00000170482.16	SLC23A1	protein_coding
										darkRed	ENSG00000170743.16	SYT9	protein_coding
										darkRed	ENSG00000171004.17	HS6ST2	protein_coding
										darkRed	ENSG00000171124.12	FUT3	protein_coding
										darkRed	ENSG00000171931.12	FBXW10	protein_coding
										darkRed	ENSG00000173705.8	SUSD5	protein_coding
										darkRed	ENSG00000173809.16	TDRD12	protein_coding
										darkRed	ENSG00000173947.13	PIFO	protein_coding
										darkRed	ENSG00000174562.13	KLK15	protein_coding
										darkRed	ENSG00000177181.14	RIMKLA	protein_coding
										darkRed	ENSG00000178796.12	RIIAD1	protein_coding
										darkRed	ENSG00000182791.4	CCDC87	protein_coding
										darkRed	ENSG00000183569.17	SERHL2	protein_coding
										darkRed	ENSG00000183921.7	SDR42E2	protein_coding
										darkRed	ENSG00000184343.10	SRPK3	protein_coding
										darkRed	ENSG00000185176.12	AQP12B	protein_coding
										darkRed	ENSG00000185182.14	GOLGA8DP	transcribed_unprocessed_pseudogene
										darkRed	ENSG00000185634.11	SHC4	protein_coding
										darkRed	ENSG00000186094.16	AGBL4	protein_coding
										darkRed	ENSG00000186190.7	BPIFB3	protein_coding
										darkRed	ENSG00000186715.10	MST1L	transcribed_unprocessed_pseudogene
										darkRed	ENSG00000186832.8	KRT16	protein_coding
										darkRed	ENSG00000186976.14	EFCAB6	protein_coding
										darkRed	ENSG00000188013.6	MEIS3P2	processed_pseudogene
										darkRed	ENSG00000188385.11	JAKMIP3	protein_coding
										darkRed	ENSG00000189143.9	CLDN4	protein_coding
										darkRed	ENSG00000196970.8	NXF4	transcribed_unprocessed_pseudogene
										darkRed	ENSG00000203581.7	OR1F2P	unprocessed_pseudogene
										darkRed	ENSG00000204140.9	CLPSL1	protein_coding
										darkRed	ENSG00000204849.7	SPATA31A1	protein_coding
										darkRed	ENSG00000204979.7	MS4A13	protein_coding
										darkRed	ENSG00000205108.5	FAM205A	protein_coding
										darkRed	ENSG00000205396.11	LINC00661	processed_transcript
										darkRed	ENSG00000205622.9	AF064858.6	lincRNA
										darkRed	ENSG00000214491.8	SEC14L6	protein_coding
										darkRed	ENSG00000221826.9	PSG3	protein_coding
										darkRed	ENSG00000224280.1	AC005014.5	processed_pseudogene
										darkRed	ENSG00000224963.3	U82695.9	transcribed_unitary_pseudogene
										darkRed	ENSG00000225194.2	LINC00092	lincRNA
										darkRed	ENSG00000225371.1	CICP8	processed_pseudogene
										darkRed	ENSG00000225769.1	CROCCP1	processed_pseudogene
										darkRed	ENSG00000226624.1	CTA-351J1.1	processed_pseudogene
										darkRed	ENSG00000227555.1	MIR4290HG	lincRNA
										darkRed	ENSG00000231453.1	LINC01305	lincRNA
										darkRed	ENSG00000232722.2	MROH4P	unitary_pseudogene
										darkRed	ENSG00000233146.1	BPIFB5P	unitary_pseudogene
										darkRed	ENSG00000234693.1	RP4-530I15.6	antisense
										darkRed	ENSG00000235865.2	GSN-AS1	antisense
										darkRed	ENSG00000243742.5	RPLP0P2	transcribed_processed_pseudogene
										darkRed	ENSG00000249329.1	RP11-432M8.5	processed_pseudogene
										darkRed	ENSG00000249690.1	RP11-1336O20.2	antisense
										darkRed	ENSG00000250247.1	SEPHS2P1	processed_pseudogene
										darkRed	ENSG00000256542.2	RP13-895J2.3	antisense
										darkRed	ENSG00000256713.7	PGA5	protein_coding
										darkRed	ENSG00000258233.1	ARHGAP42P5	processed_pseudogene
										darkRed	ENSG00000259351.1	RP11-111E14.1	antisense
										darkRed	ENSG00000260062.3	GOLGA2P11	transcribed_unprocessed_pseudogene
										darkRed	ENSG00000260072.1	CTD-2313J23.1	lincRNA
										darkRed	ENSG00000260254.1	AP000997.2	lincRNA
										darkRed	ENSG00000261377.5	PDCD6IPP2	transcribed_unprocessed_pseudogene
										darkRed	ENSG00000263435.1	RP11-17M24.2	antisense
										darkRed	ENSG00000264589.2	MAPT-AS1	antisense
										darkRed	ENSG00000265296.1	FEM1AP2	processed_pseudogene
										darkRed	ENSG00000267750.5	RUNDC3A-AS1	antisense
										darkRed	ENSG00000268460.1	AC006262.6	processed_transcript
										darkRed	ENSG00000271086.5	NAMA	lincRNA
										darkRed	ENSG00000272068.1	RP11-284F21.9	lincRNA
										darkRed	ENSG00000272636.3	DOC2B	protein_coding
										darkRed	ENSG00000273079.5	GRIN2B	protein_coding
										darkRed	ENSG00000274279.1	SPATA31E3P	unprocessed_pseudogene
										darkRed	ENSG00000274808.5	TBC1D3B	protein_coding
										darkRed	ENSG00000275427.1	CTD-2281E23.1	lincRNA
										darkRed	ENSG00000275591.4	XKR5	protein_coding
										darkRed	ENSG00000278570.4	NR2E3	protein_coding
										darkRed	ENSG00000279278.1	CH17-264L24.1	lincRNA
										darkRed	ENSG00000280417.1	RP11-5O17.1	TEC
										darkRed	ENSG00000280425.2	RP11-446E24.3	antisense
										darkRed	ENSG00000280587.1	LINC01348	lincRNA
										darkRed	ENSG00000280623.1	PCAT14	lincRNA
										darkRed	ENSG00000281706.2	LINC01012	lincRNA
										darkRed	ENSG00000282815.1	TEX13C	protein_coding
										saddleBrown	ENSG00000001561.6	ENPP4	protein_coding
										saddleBrown	ENSG00000026751.16	SLAMF7	protein_coding
										saddleBrown	ENSG00000026950.16	BTN3A1	protein_coding
										saddleBrown	ENSG00000048028.11	USP28	protein_coding
										saddleBrown	ENSG00000068028.17	RASSF1	protein_coding
										saddleBrown	ENSG00000069667.15	RORA	protein_coding
										saddleBrown	ENSG00000069702.10	TGFBR3	protein_coding
										saddleBrown	ENSG00000073861.2	TBX21	protein_coding
										saddleBrown	ENSG00000085978.21	ATG16L1	protein_coding
										saddleBrown	ENSG00000100450.12	GZMH	protein_coding
										saddleBrown	ENSG00000100453.12	GZMB	protein_coding
										saddleBrown	ENSG00000101445.9	PPP1R16B	protein_coding
										saddleBrown	ENSG00000101974.14	ATP11C	protein_coding
										saddleBrown	ENSG00000103018.16	CYB5B	protein_coding
										saddleBrown	ENSG00000105374.9	NKG7	protein_coding
										saddleBrown	ENSG00000108798.8	ABI3	protein_coding
										saddleBrown	ENSG00000111785.18	RIC8B	protein_coding
										saddleBrown	ENSG00000115523.16	GNLY	protein_coding
										saddleBrown	ENSG00000116667.12	C1orf21	protein_coding
										saddleBrown	ENSG00000125249.6	RAP2A	protein_coding
										saddleBrown	ENSG00000125355.15	TMEM255A	protein_coding
										saddleBrown	ENSG00000128908.15	INO80	protein_coding
										saddleBrown	ENSG00000134539.16	KLRD1	protein_coding
										saddleBrown	ENSG00000135362.13	PRR5L	protein_coding
										saddleBrown	ENSG00000135898.9	GPR55	protein_coding
										saddleBrown	ENSG00000136213.9	CHST12	protein_coding
										saddleBrown	ENSG00000136770.10	DNAJC1	protein_coding
										saddleBrown	ENSG00000137441.7	FGFBP2	protein_coding
										saddleBrown	ENSG00000137496.17	IL18BP	protein_coding
										saddleBrown	ENSG00000137501.17	SYTL2	protein_coding
										saddleBrown	ENSG00000138311.15	ZNF365	protein_coding
										saddleBrown	ENSG00000138380.17	CARF	protein_coding
										saddleBrown	ENSG00000139187.9	KLRG1	protein_coding
										saddleBrown	ENSG00000141458.12	NPC1	protein_coding
										saddleBrown	ENSG00000143156.13	NME7	protein_coding
										saddleBrown	ENSG00000145439.11	CBR4	protein_coding
										saddleBrown	ENSG00000148019.12	CEP78	protein_coding
										saddleBrown	ENSG00000150637.8	CD226	protein_coding
										saddleBrown	ENSG00000153563.15	CD8A	protein_coding
										saddleBrown	ENSG00000153898.12	MCOLN2	protein_coding
										saddleBrown	ENSG00000154265.15	ABCA5	protein_coding
										saddleBrown	ENSG00000156162.16	DPY19L4	protein_coding
										saddleBrown	ENSG00000161956.12	SENP3	protein_coding
										saddleBrown	ENSG00000162688.16	AGL	protein_coding
										saddleBrown	ENSG00000162972.10	C2orf47	protein_coding
										saddleBrown	ENSG00000163564.14	PYHIN1	protein_coding
										saddleBrown	ENSG00000163655.15	GMPS	protein_coding
										saddleBrown	ENSG00000164483.16	SAMD3	protein_coding
										saddleBrown	ENSG00000165527.6	ARF6	protein_coding
										saddleBrown	ENSG00000167094.15	TTC16	protein_coding
										saddleBrown	ENSG00000168229.3	PTGDR	protein_coding
										saddleBrown	ENSG00000171262.11	FAM98B	protein_coding
										saddleBrown	ENSG00000171307.18	ZDHHC16	protein_coding
										saddleBrown	ENSG00000171596.6	NMUR1	protein_coding
										saddleBrown	ENSG00000172116.21	CD8B	protein_coding
										saddleBrown	ENSG00000172687.13	ZNF738	protein_coding
										saddleBrown	ENSG00000173275.12	ZNF449	protein_coding
										saddleBrown	ENSG00000173276.13	ZBTB21	protein_coding
										saddleBrown	ENSG00000173933.19	RBM4	protein_coding
										saddleBrown	ENSG00000173992.8	CCS	protein_coding
										saddleBrown	ENSG00000176083.17	ZNF683	protein_coding
										saddleBrown	ENSG00000176623.11	RMDN1	protein_coding
										saddleBrown	ENSG00000177370.4	TIMM22	protein_coding
										saddleBrown	ENSG00000180626.9	ZNF594	protein_coding
										saddleBrown	ENSG00000180739.13	S1PR5	protein_coding
										saddleBrown	ENSG00000181036.13	FCRL6	protein_coding
										saddleBrown	ENSG00000181544.13	FANCB	protein_coding
										saddleBrown	ENSG00000182484.15	WASH6P	transcribed_unprocessed_pseudogene
										saddleBrown	ENSG00000182484.15_PAR_Y	WASH6P	transcribed_unprocessed_pseudogene
										saddleBrown	ENSG00000185697.16	MYBL1	protein_coding
										saddleBrown	ENSG00000186104.10	CYP2R1	protein_coding
										saddleBrown	ENSG00000186272.12	ZNF17	protein_coding
										saddleBrown	ENSG00000196267.12	ZNF836	protein_coding
										saddleBrown	ENSG00000197056.9	ZMYM1	protein_coding
										saddleBrown	ENSG00000197057.8	DTHD1	protein_coding
										saddleBrown	ENSG00000198133.8	TMEM229B	protein_coding
										saddleBrown	ENSG00000198707.14	CEP290	protein_coding
										saddleBrown	ENSG00000204392.10	LSM2	protein_coding
										saddleBrown	ENSG00000204475.9	NCR3	protein_coding
										saddleBrown	ENSG00000205336.11	ADGRG1	protein_coding
										saddleBrown	ENSG00000211689.7	TRGC1	TR_C_gene
										saddleBrown	ENSG00000211694.2	TRGV10	TR_V_gene
										saddleBrown	ENSG00000211810.3	TRAV29DV5	TR_V_gene
										saddleBrown	ENSG00000213809.8	KLRK1	protein_coding
										saddleBrown	ENSG00000225783.6	MIAT	lincRNA
										saddleBrown	ENSG00000227191.8	TRGC2	TR_C_gene
										saddleBrown	ENSG00000228451.3	SDAD1P1	transcribed_processed_pseudogene
										saddleBrown	ENSG00000230513.1	THAP7-AS1	antisense
										saddleBrown	ENSG00000232442.1	CTD-3184A7.4	antisense
										saddleBrown	ENSG00000233306.2	TRGV2	TR_V_gene
										saddleBrown	ENSG00000235162.8	C12orf75	protein_coding
										saddleBrown	ENSG00000235576.1	AC092580.4	lincRNA
										saddleBrown	ENSG00000237248.4	LINC00987	lincRNA
										saddleBrown	ENSG00000241014.1	RP11-244H3.1	processed_transcript
										saddleBrown	ENSG00000242028.6	HYPK	protein_coding
										saddleBrown	ENSG00000245105.2	A2M-AS1	antisense
										saddleBrown	ENSG00000247137.8	RP11-727A23.5	processed_transcript
										saddleBrown	ENSG00000249485.1	RBBP4P1	processed_pseudogene
										saddleBrown	ENSG00000251301.6	RP11-81H14.2	lincRNA
										saddleBrown	ENSG00000255776.1	VDAC2P2	processed_pseudogene
										saddleBrown	ENSG00000256128.5	LINC00944	lincRNA
										saddleBrown	ENSG00000256525.6	POLG2	protein_coding
										saddleBrown	ENSG00000256576.2	RP13-977J11.2	lincRNA
										saddleBrown	ENSG00000257497.2	RP11-585P4.5	antisense
										saddleBrown	ENSG00000261208.1	RP11-452D12.1	processed_pseudogene
										saddleBrown	ENSG00000266472.5	MRPS21	protein_coding
										saddleBrown	ENSG00000270019.1	RP11-141B14.1	lincRNA
										saddleBrown	ENSG00000271503.5	CCL5	protein_coding
										saddleBrown	ENSG00000272335.1	RP11-53O19.3	lincRNA
										saddleBrown	ENSG00000273329.1	RP11-448A19.1	lincRNA
										saddleBrown	ENSG00000273824.1	RP11-81H14.1	lincRNA
										saddleBrown	ENSG00000274020.1	LINC01138	lincRNA
										saddleBrown	ENSG00000274460.1	CTD-2649C14.2	processed_transcript
										saddleBrown	ENSG00000276070.4	CCL4L2	protein_coding
										Pink	ENSG00000005812.10	FBXL3	protein_coding
										Pink	ENSG00000009307.15	CSDE1	protein_coding
										Pink	ENSG00000009413.15	REV3L	protein_coding
										Pink	ENSG00000009694.13	TENM1	protein_coding
										Pink	ENSG00000010256.10	UQCRC1	protein_coding
										Pink	ENSG00000014216.15	CAPN1	protein_coding
										Pink	ENSG00000023318.7	ERP44	protein_coding
										Pink	ENSG00000023902.13	PLEKHO1	protein_coding
										Pink	ENSG00000029364.11	SLC39A9	protein_coding
										Pink	ENSG00000033100.15	CHPF2	protein_coding
										Pink	ENSG00000034713.7	GABARAPL2	protein_coding
										Pink	ENSG00000035681.7	NSMAF	protein_coding
										Pink	ENSG00000042493.15	CAPG	protein_coding
										Pink	ENSG00000048544.5	MRPS10	protein_coding
										Pink	ENSG00000054267.20	ARID4B	protein_coding
										Pink	ENSG00000056097.15	ZFR	protein_coding
										Pink	ENSG00000057608.16	GDI2	protein_coding
										Pink	ENSG00000057657.15	PRDM1	protein_coding
										Pink	ENSG00000058262.9	SEC61A1	protein_coding
										Pink	ENSG00000062725.9	APPBP2	protein_coding
										Pink	ENSG00000064687.12	ABCA7	protein_coding
										Pink	ENSG00000065613.13	SLK	protein_coding
										Pink	ENSG00000065970.8	FOXJ2	protein_coding
										Pink	ENSG00000066322.13	ELOVL1	protein_coding
										Pink	ENSG00000067225.17	PKM	protein_coding
										Pink	ENSG00000068308.13	OTUD5	protein_coding
										Pink	ENSG00000068697.6	LAPTM4A	protein_coding
										Pink	ENSG00000072506.12	HSD17B10	protein_coding
										Pink	ENSG00000072694.20	FCGR2B	protein_coding
										Pink	ENSG00000074319.12	TSG101	protein_coding
										Pink	ENSG00000074356.16	NCBP3	protein_coding
										Pink	ENSG00000074800.13	ENO1	protein_coding
										Pink	ENSG00000075223.13	SEMA3C	protein_coding
										Pink	ENSG00000075292.18	ZNF638	protein_coding
										Pink	ENSG00000075568.16	TMEM131	protein_coding
										Pink	ENSG00000076944.15	STXBP2	protein_coding
										Pink	ENSG00000077684.15	JADE1	protein_coding
										Pink	ENSG00000078124.11	ACER3	protein_coding
										Pink	ENSG00000078142.11	PIK3C3	protein_coding
										Pink	ENSG00000079332.14	SAR1A	protein_coding
										Pink	ENSG00000081189.14	MEF2C	protein_coding
										Pink	ENSG00000084754.10	HADHA	protein_coding
										Pink	ENSG00000085265.10	FCN1	protein_coding
										Pink	ENSG00000085449.14	WDFY1	protein_coding
										Pink	ENSG00000085719.12	CPNE3	protein_coding
										Pink	ENSG00000086666.18	ZFAND6	protein_coding
										Pink	ENSG00000088247.16	KHSRP	protein_coding
										Pink	ENSG00000089057.14	SLC23A2	protein_coding
										Pink	ENSG00000089820.15	ARHGAP4	protein_coding
										Pink	ENSG00000090054.13	SPTLC1	protein_coding
										Pink	ENSG00000090686.15	USP48	protein_coding
										Pink	ENSG00000090863.11	GLG1	protein_coding
										Pink	ENSG00000091140.12	DLD	protein_coding
										Pink	ENSG00000092199.17	HNRNPC	protein_coding
										Pink	ENSG00000100258.17	LMF2	protein_coding
										Pink	ENSG00000100796.17	PPP4R3A	protein_coding
										Pink	ENSG00000100811.11	YY1	protein_coding
										Pink	ENSG00000101294.16	HM13	protein_coding
										Pink	ENSG00000101439.8	CST3	protein_coding
										Pink	ENSG00000101608.12	MYL12A	protein_coding
										Pink	ENSG00000101752.11	MIB1	protein_coding
										Pink	ENSG00000102007.10	PLP2	protein_coding
										Pink	ENSG00000102172.15	SMS	protein_coding
										Pink	ENSG00000102531.16	FNDC3A	protein_coding
										Pink	ENSG00000102710.19	SUPT20H	protein_coding
										Pink	ENSG00000102786.14	INTS6	protein_coding
										Pink	ENSG00000103035.10	PSMD7	protein_coding
										Pink	ENSG00000103479.15	RBL2	protein_coding
										Pink	ENSG00000103489.11	XYLT1	protein_coding
										Pink	ENSG00000103642.11	LACTB	protein_coding
										Pink	ENSG00000104081.13	BMF	protein_coding
										Pink	ENSG00000104325.6	DECR1	protein_coding
										Pink	ENSG00000104915.14	STX10	protein_coding
										Pink	ENSG00000104972.15	LILRB1	protein_coding
										Pink	ENSG00000104973.15	MED25	protein_coding
										Pink	ENSG00000105383.14	CD33	protein_coding
										Pink	ENSG00000105438.8	KDELR1	protein_coding
										Pink	ENSG00000105669.13	COPE	protein_coding
										Pink	ENSG00000105723.11	GSK3A	protein_coding
										Pink	ENSG00000107362.13	ABHD17B	protein_coding
										Pink	ENSG00000107854.5	TNKS2	protein_coding
										Pink	ENSG00000108406.9	DHX40	protein_coding
										Pink	ENSG00000108528.13	SLC25A11	protein_coding
										Pink	ENSG00000108669.16	CYTH1	protein_coding
										Pink	ENSG00000108788.11	MLX	protein_coding
										Pink	ENSG00000108799.12	EZH1	protein_coding
										Pink	ENSG00000108953.16	YWHAE	protein_coding
										Pink	ENSG00000109016.17	DHRS7B	protein_coding
										Pink	ENSG00000109079.9	TNFAIP1	protein_coding
										Pink	ENSG00000109572.13	CLCN3	protein_coding
										Pink	ENSG00000109861.15	CTSC	protein_coding
										Pink	ENSG00000110077.14	MS4A6A	protein_coding
										Pink	ENSG00000110955.8	ATP5B	protein_coding
										Pink	ENSG00000112763.15	BTN2A1	protein_coding
										Pink	ENSG00000113141.16	IK	protein_coding
										Pink	ENSG00000113300.11	CNOT6	protein_coding
										Pink	ENSG00000113318.9	MSH3	protein_coding
										Pink	ENSG00000113391.17	FAM172A	protein_coding
										Pink	ENSG00000113575.9	PPP2CA	protein_coding
										Pink	ENSG00000113712.16	CSNK1A1	protein_coding
										Pink	ENSG00000114098.17	ARMC8	protein_coding
										Pink	ENSG00000114650.18	SCAP	protein_coding
										Pink	ENSG00000114867.20	EIF4G1	protein_coding
										Pink	ENSG00000115159.15	GPD2	protein_coding
										Pink	ENSG00000115216.13	NRBP1	protein_coding
										Pink	ENSG00000115839.17	RAB3GAP1	protein_coding
										Pink	ENSG00000116209.11	TMEM59	protein_coding
										Pink	ENSG00000116747.12	TROVE2	protein_coding
										Pink	ENSG00000116954.7	RRAGC	protein_coding
										Pink	ENSG00000117000.8	RLF	protein_coding
										Pink	ENSG00000117505.12	DR1	protein_coding
										Pink	ENSG00000118496.4	FBXO30	protein_coding
										Pink	ENSG00000119318.12	RAD23B	protein_coding
										Pink	ENSG00000119396.10	RAB14	protein_coding
										Pink	ENSG00000119414.11	PPP6C	protein_coding
										Pink	ENSG00000119522.16	DENND1A	protein_coding
										Pink	ENSG00000119616.11	FCF1	protein_coding
										Pink	ENSG00000119729.11	RHOQ	protein_coding
										Pink	ENSG00000119820.10	YIPF4	protein_coding
										Pink	ENSG00000120071.12	KANSL1	protein_coding
										Pink	ENSG00000120451.10	SNX19	protein_coding
										Pink	ENSG00000120705.12	ETF1	protein_coding
										Pink	ENSG00000120742.10	SERP1	protein_coding
										Pink	ENSG00000120889.12	TNFRSF10B	protein_coding
										Pink	ENSG00000121210.15	KIAA0922	protein_coding
										Pink	ENSG00000121417.13	ZNF211	protein_coding
										Pink	ENSG00000121691.4	CAT	protein_coding
										Pink	ENSG00000121807.5	CCR2	protein_coding
										Pink	ENSG00000121931.15	LRIF1	protein_coding
										Pink	ENSG00000121964.14	GTDC1	protein_coding
										Pink	ENSG00000122299.11	ZC3H7A	protein_coding
										Pink	ENSG00000122545.18	SEPT7	protein_coding
										Pink	ENSG00000122741.15	DCAF10	protein_coding
										Pink	ENSG00000123338.12	NCKAP1L	protein_coding
										Pink	ENSG00000123416.15	TUBA1B	protein_coding
										Pink	ENSG00000123728.9	RAP2C	protein_coding
										Pink	ENSG00000124155.16	PIGT	protein_coding
										Pink	ENSG00000124222.22	STX16	protein_coding
										Pink	ENSG00000124226.10	RNF114	protein_coding
										Pink	ENSG00000124357.12	NAGK	protein_coding
										Pink	ENSG00000124783.12	SSR1	protein_coding
										Pink	ENSG00000125870.10	SNRPB2	protein_coding
										Pink	ENSG00000125898.12	FAM110A	protein_coding
										Pink	ENSG00000126003.6	PLAGL2	protein_coding
										Pink	ENSG00000126746.17	ZNF384	protein_coding
										Pink	ENSG00000127125.8	PPCS	protein_coding
										Pink	ENSG00000129083.12	COPB1	protein_coding
										Pink	ENSG00000129315.9	CCNT1	protein_coding
										Pink	ENSG00000130119.15	GNL3L	protein_coding
										Pink	ENSG00000130749.9	ZC3H4	protein_coding
										Pink	ENSG00000130803.14	ZNF317	protein_coding
										Pink	ENSG00000131473.16	ACLY	protein_coding
										Pink	ENSG00000132825.6	PPP1R3D	protein_coding
										Pink	ENSG00000132912.12	DCTN4	protein_coding
										Pink	ENSG00000133142.17	TCEAL4	protein_coding
										Pink	ENSG00000133574.9	GIMAP4	protein_coding
										Pink	ENSG00000133657.14	ATP13A3	protein_coding
										Pink	ENSG00000133687.15	TMTC1	protein_coding
										Pink	ENSG00000133858.15	ZFC3H1	protein_coding
										Pink	ENSG00000134107.4	BHLHE40	protein_coding
										Pink	ENSG00000134153.9	EMC7	protein_coding
										Pink	ENSG00000134248.13	LAMTOR5	protein_coding
										Pink	ENSG00000134294.13	SLC38A2	protein_coding
										Pink	ENSG00000134318.13	ROCK2	protein_coding
										Pink	ENSG00000134602.15	STK26	protein_coding
										Pink	ENSG00000134644.15	PUM1	protein_coding
										Pink	ENSG00000134970.13	TMED7	protein_coding
										Pink	ENSG00000135218.17	CD36	protein_coding
										Pink	ENSG00000135387.20	CAPRIN1	protein_coding
										Pink	ENSG00000135930.13	EIF4E2	protein_coding
										Pink	ENSG00000136044.11	APPL2	protein_coding
										Pink	ENSG00000136279.19	DBNL	protein_coding
										Pink	ENSG00000136280.15	CCM2	protein_coding
										Pink	ENSG00000136490.8	LIMD2	protein_coding
										Pink	ENSG00000136715.17	SAP130	protein_coding
										Pink	ENSG00000136827.11	TOR1A	protein_coding
										Pink	ENSG00000136870.10	ZNF189	protein_coding
										Pink	ENSG00000137486.16	ARRB1	protein_coding
										Pink	ENSG00000137944.16	KYAT3	protein_coding
										Pink	ENSG00000137947.11	GTF2B	protein_coding
										Pink	ENSG00000138246.15	DNAJC13	protein_coding
										Pink	ENSG00000138279.15	ANXA7	protein_coding
										Pink	ENSG00000138413.13	IDH1	protein_coding
										Pink	ENSG00000138722.9	MMRN1	protein_coding
										Pink	ENSG00000138964.16	PARVG	protein_coding
										Pink	ENSG00000139433.9	GLTP	protein_coding
										Pink	ENSG00000139631.18	CSAD	protein_coding
										Pink	ENSG00000142687.17	KIAA0319L	protein_coding
										Pink	ENSG00000143324.13	XPR1	protein_coding
										Pink	ENSG00000143379.12	SETDB1	protein_coding
										Pink	ENSG00000143862.7	ARL8A	protein_coding
										Pink	ENSG00000144747.15	TMF1	protein_coding
										Pink	ENSG00000145495.14	MARCH6	protein_coding
										Pink	ENSG00000145569.5	FAM105A	protein_coding
										Pink	ENSG00000145715.14	RASA1	protein_coding
										Pink	ENSG00000146067.15	FAM193B	protein_coding
										Pink	ENSG00000146729.9	GBAS	protein_coding
										Pink	ENSG00000147164.11	SNX12	protein_coding
										Pink	ENSG00000148481.13	FAM188A	protein_coding
										Pink	ENSG00000148516.21	ZEB1	protein_coding
										Pink	ENSG00000149084.12	HSD17B12	protein_coding
										Pink	ENSG00000150753.11	CCT5	protein_coding
										Pink	ENSG00000151502.10	VPS26B	protein_coding
										Pink	ENSG00000151743.10	AMN1	protein_coding
										Pink	ENSG00000152270.8	PDE3B	protein_coding
										Pink	ENSG00000153339.13	TRAPPC8	protein_coding
										Pink	ENSG00000153406.13	NMRAL1	protein_coding
										Pink	ENSG00000154822.16	PLCL2	protein_coding
										Pink	ENSG00000155508.13	CNOT8	protein_coding
										Pink	ENSG00000156030.13	ELMSAN1	protein_coding
										Pink	ENSG00000156299.13	TIAM1	protein_coding
										Pink	ENSG00000157259.6	GATAD1	protein_coding
										Pink	ENSG00000157764.12	BRAF	protein_coding
										Pink	ENSG00000158092.6	NCK1	protein_coding
										Pink	ENSG00000158473.6	CD1D	protein_coding
										Pink	ENSG00000158864.12	NDUFS2	protein_coding
										Pink	ENSG00000159479.16	MED8	protein_coding
										Pink	ENSG00000160691.18	SHC1	protein_coding
										Pink	ENSG00000160714.9	UBE2Q1	protein_coding
										Pink	ENSG00000160783.19	PMF1	protein_coding
										Pink	ENSG00000161955.16	TNFSF13	protein_coding
										Pink	ENSG00000162430.16	SEPN1	protein_coding
										Pink	ENSG00000163154.5	TNFAIP8L2	protein_coding
										Pink	ENSG00000163166.14	IWS1	protein_coding
										Pink	ENSG00000163510.13	CWC22	protein_coding
										Pink	ENSG00000163930.9	BAP1	protein_coding
										Pink	ENSG00000164032.11	H2AFZ	protein_coding
										Pink	ENSG00000164096.12	C4orf3	protein_coding
										Pink	ENSG00000164111.14	ANXA5	protein_coding
										Pink	ENSG00000164125.15	FAM198B	protein_coding
										Pink	ENSG00000164168.7	TMEM184C	protein_coding
										Pink	ENSG00000164332.7	UBLCP1	protein_coding
										Pink	ENSG00000164576.11	SAP30L	protein_coding
										Pink	ENSG00000164609.9	SLU7	protein_coding
										Pink	ENSG00000164941.13	INTS8	protein_coding
										Pink	ENSG00000164983.7	TMEM65	protein_coding
										Pink	ENSG00000165006.13	UBAP1	protein_coding
										Pink	ENSG00000165168.7	CYBB	protein_coding
										Pink	ENSG00000165609.12	NUDT5	protein_coding
										Pink	ENSG00000165678.20	GHITM	protein_coding
										Pink	ENSG00000166004.14	CEP295	protein_coding
										Pink	ENSG00000166333.13	ILK	protein_coding
										Pink	ENSG00000166401.14	SERPINB8	protein_coding
										Pink	ENSG00000166598.13	HSP90B1	protein_coding
										Pink	ENSG00000166848.5	TERF2IP	protein_coding
										Pink	ENSG00000166927.12	MS4A7	protein_coding
										Pink	ENSG00000167004.12	PDIA3	protein_coding
										Pink	ENSG00000167395.10	ZNF646	protein_coding
										Pink	ENSG00000167461.11	RAB8A	protein_coding
										Pink	ENSG00000167553.14	TUBA1C	protein_coding
										Pink	ENSG00000168175.14	MAPK1IP1L	protein_coding
										Pink	ENSG00000168374.10	ARF4	protein_coding
										Pink	ENSG00000168385.17	SEPT2	protein_coding
										Pink	ENSG00000168802.12	CHTF8	protein_coding
										Pink	ENSG00000168903.8	BTNL3	protein_coding
										Pink	ENSG00000169118.17	CSNK1G1	protein_coding
										Pink	ENSG00000169813.16	HNRNPF	protein_coding
										Pink	ENSG00000170043.11	TRAPPC1	protein_coding
										Pink	ENSG00000170234.12	PWWP2A	protein_coding
										Pink	ENSG00000170293.8	CMTM8	protein_coding
										Pink	ENSG00000170606.13	HSPA4	protein_coding
										Pink	ENSG00000170653.18	ATF7	protein_coding
										Pink	ENSG00000170881.4	RNF139	protein_coding
										Pink	ENSG00000171115.3	GIMAP8	protein_coding
										Pink	ENSG00000171148.13	TADA3	protein_coding
										Pink	ENSG00000171222.10	SCAND1	protein_coding
										Pink	ENSG00000172292.14	CERS6	protein_coding
										Pink	ENSG00000172531.14	PPP1CA	protein_coding
										Pink	ENSG00000172725.13	CORO1B	protein_coding
										Pink	ENSG00000173039.18	RELA	protein_coding
										Pink	ENSG00000173480.10	ZNF417	protein_coding
										Pink	ENSG00000174132.8	FAM174A	protein_coding
										Pink	ENSG00000174943.9	KCTD13	protein_coding
										Pink	ENSG00000175166.16	PSMD2	protein_coding
										Pink	ENSG00000175224.16	ATG13	protein_coding
										Pink	ENSG00000175387.15	SMAD2	protein_coding
										Pink	ENSG00000176407.17	KCMF1	protein_coding
										Pink	ENSG00000176659.7	C20orf197	lincRNA
										Pink	ENSG00000176986.15	SEC24C	protein_coding
										Pink	ENSG00000177917.10	ARL6IP6	protein_coding
										Pink	ENSG00000177981.10	ASB8	protein_coding
										Pink	ENSG00000179639.10	FCER1A	protein_coding
										Pink	ENSG00000180530.10	NRIP1	protein_coding
										Pink	ENSG00000180776.15	ZDHHC20	protein_coding
										Pink	ENSG00000181404.15	WASH1	protein_coding
										Pink	ENSG00000182504.10	CEP97	protein_coding
										Pink	ENSG00000182718.16	ANXA2	protein_coding
										Pink	ENSG00000182872.15	RBM10	protein_coding
										Pink	ENSG00000182934.11	SRPRA	protein_coding
										Pink	ENSG00000182944.17	EWSR1	protein_coding
										Pink	ENSG00000182957.15	SPATA13	protein_coding
										Pink	ENSG00000183401.11	CCDC159	protein_coding
										Pink	ENSG00000184678.10	HIST2H2BE	protein_coding
										Pink	ENSG00000185304.13	RGPD2	protein_coding
										Pink	ENSG00000185305.10	ARL15	protein_coding
										Pink	ENSG00000185495.10	RP11-504P24.3	transcribed_unprocessed_pseudogene
										Pink	ENSG00000185619.18	PCGF3	protein_coding
										Pink	ENSG00000185973.10	TMLHE	protein_coding
										Pink	ENSG00000186407.6	CD300E	protein_coding
										Pink	ENSG00000186812.12	ZNF397	protein_coding
										Pink	ENSG00000186818.12	LILRB4	protein_coding
										Pink	ENSG00000187627.14	RGPD1	protein_coding
										Pink	ENSG00000188021.8	UBQLN2	protein_coding
										Pink	ENSG00000196576.14	PLXNB2	protein_coding
										Pink	ENSG00000196664.4	TLR7	protein_coding
										Pink	ENSG00000196843.15	ARID5A	protein_coding
										Pink	ENSG00000197070.13	ARRDC1	protein_coding
										Pink	ENSG00000197766.7	CFD	protein_coding
										Pink	ENSG00000198171.12	DDRGK1	protein_coding
										Pink	ENSG00000198231.12	DDX42	protein_coding
										Pink	ENSG00000198624.12	CCDC69	protein_coding
										Pink	ENSG00000198728.10	LDB1	protein_coding
										Pink	ENSG00000198843.12	SELT	protein_coding
										Pink	ENSG00000198951.11	NAGA	protein_coding
										Pink	ENSG00000198952.8	SMG5	protein_coding
										Pink	ENSG00000203644.3	RP11-332M2.1	sense_intronic
										Pink	ENSG00000203812.2	HIST2H2AA3	protein_coding
										Pink	ENSG00000203814.6	HIST2H2BF	protein_coding
										Pink	ENSG00000204390.9	HSPA1L	protein_coding
										Pink	ENSG00000204569.9	PPP1R10	protein_coding
										Pink	ENSG00000205765.8	C5orf51	protein_coding
										Pink	ENSG00000213516.9	RBMXL1	protein_coding
										Pink	ENSG00000213523.10	SRA1	protein_coding
										Pink	ENSG00000213600.3	XXcos-LUCA16.1	sense_intronic
										Pink	ENSG00000213613.2	RP11-380G5.3	processed_pseudogene
										Pink	ENSG00000215251.3	FASTKD5	protein_coding
										Pink	ENSG00000215458.8	AATBC	antisense
										Pink	ENSG00000215717.5	TMEM167B	protein_coding
										Pink	ENSG00000222365.1	SNORD12B	snoRNA
										Pink	ENSG00000224470.7	ATXN1L	protein_coding
										Pink	ENSG00000224546.2	EIF4BP3	processed_pseudogene
										Pink	ENSG00000226380.8	MIR29A	lincRNA
										Pink	ENSG00000228166.1	MTND1P11	unprocessed_pseudogene
										Pink	ENSG00000230225.1	MTND5P14	unprocessed_pseudogene
										Pink	ENSG00000230539.1	AOAH-IT1	sense_intronic
										Pink	ENSG00000240767.3	RN7SL288P	misc_RNA
										Pink	ENSG00000241939.3	RN7SL517P	misc_RNA
										Pink	ENSG00000249850.1	KRT18P31	processed_pseudogene
										Pink	ENSG00000251215.1	GOLGA5P1	processed_pseudogene
										Pink	ENSG00000254415.3	SIGLEC14	protein_coding
										Pink	ENSG00000254614.2	AP003068.23	antisense
										Pink	ENSG00000255163.1	HSPE1P18	processed_pseudogene
										Pink	ENSG00000255449.1	RP11-91P24.6	antisense
										Pink	ENSG00000258476.5	RP11-76E17.3	lincRNA
										Pink	ENSG00000259652.1	RP11-797A18.3	lincRNA
										Pink	ENSG00000260452.1	TPRKBP2	processed_pseudogene
										Pink	ENSG00000260517.2	RP11-426C22.5	lincRNA
										Pink	ENSG00000261804.1	RP11-44F14.2	lincRNA
										Pink	ENSG00000262370.5	RP11-473M20.9	lincRNA
										Pink	ENSG00000263001.5	GTF2I	protein_coding
										Pink	ENSG00000263883.1	EEF1DP7	transcribed_processed_pseudogene
										Pink	ENSG00000264653.1	MIR5194	miRNA
										Pink	ENSG00000264853.1	RP11-16C1.2	sense_intronic
										Pink	ENSG00000265808.3	SEC22B	protein_coding
										Pink	ENSG00000267990.1	CTD-3187F8.15	unprocessed_pseudogene
										Pink	ENSG00000268081.1	RP11-678G14.2	antisense
										Pink	ENSG00000269940.1	RP11-73M18.7	sense_intronic
										Pink	ENSG00000269958.1	RP11-73M18.8	sense_intronic
										Pink	ENSG00000270562.1	RP11-154H23.3	lincRNA
										Pink	ENSG00000272325.1	NUDT3	protein_coding
										Pink	ENSG00000273084.1	RP11-1275H24.3	lincRNA
										Pink	ENSG00000273247.5	RP11-83A24.2	antisense
										Pink	ENSG00000273691.1	RP11-617F23.2	sense_intronic
										Pink	ENSG00000273797.1	RP11-1046B16.3	sense_intronic
										Pink	ENSG00000273837.1	LLNLR-470E3.1	sense_intronic
										Pink	ENSG00000274180.1	NATD1	protein_coding
										Pink	ENSG00000274272.1	RP11-44M6.7	processed_transcript
										Pink	ENSG00000274487.1	CH17-431G21.1	unprocessed_pseudogene
										Pink	ENSG00000276758.1	AC010518.2	unprocessed_pseudogene
										Pink	ENSG00000277452.1	RN7SL473P	misc_RNA
										Pink	ENSG00000277548.1	RP11-139H15.6	sense_intronic
										Pink	ENSG00000277687.1	RP11-427L15.2	sense_intronic
										Pink	ENSG00000279106.1	RP11-426C22.1	TEC
										Pink	ENSG00000279117.1	CTD-2562J17.6	TEC
										Pink	ENSG00000279191.1	RP11-803D5.1	TEC
										Pink	ENSG00000279253.1	RP4-614O4.13	TEC
										Pink	ENSG00000279394.1	RP11-81A1.4	TEC
										Pink	ENSG00000280027.1	RP11-44F14.10	TEC
										Pink	ENSG00000280206.1	CTB-193M12.5	lincRNA
										Pink	ENSG00000281106.2	RP11-327P2.7	protein_coding
										Pink	ENSG00000281183.1	NPTN-IT1	sense_intronic
										Pink	ENSG00000281896.1	RP11-274B21.13	transcribed_unprocessed_pseudogene
										Pink	ENSG00000282988.1	RP1-34B20.21	protein_coding
										Pink	ENSG00000283652.1	WDFY4	protein_coding
										mediumPurple3	ENSG00000005007.12	UPF1	protein_coding
										mediumPurple3	ENSG00000008083.13	JARID2	protein_coding
										mediumPurple3	ENSG00000012232.8	EXTL3	protein_coding
										mediumPurple3	ENSG00000026025.14	VIM	protein_coding
										mediumPurple3	ENSG00000030582.16	GRN	protein_coding
										mediumPurple3	ENSG00000047644.18	WWC3	protein_coding
										mediumPurple3	ENSG00000079805.16	DNM2	protein_coding
										mediumPurple3	ENSG00000080815.18	PSEN1	protein_coding
										mediumPurple3	ENSG00000086062.12	B4GALT1	protein_coding
										mediumPurple3	ENSG00000089693.10	MLF2	protein_coding
										mediumPurple3	ENSG00000092531.9	SNAP23	protein_coding
										mediumPurple3	ENSG00000092929.11	UNC13D	protein_coding
										mediumPurple3	ENSG00000095370.19	SH2D3C	protein_coding
										mediumPurple3	ENSG00000099875.14	MKNK2	protein_coding
										mediumPurple3	ENSG00000100034.13	PPM1F	protein_coding
										mediumPurple3	ENSG00000101150.17	TPD52L2	protein_coding
										mediumPurple3	ENSG00000102879.15	CORO1A	protein_coding
										mediumPurple3	ENSG00000103194.15	USP10	protein_coding
										mediumPurple3	ENSG00000104870.12	FCGRT	protein_coding
										mediumPurple3	ENSG00000105397.13	TYK2	protein_coding
										mediumPurple3	ENSG00000106348.16	IMPDH1	protein_coding
										mediumPurple3	ENSG00000108306.11	FBXL20	protein_coding
										mediumPurple3	ENSG00000108840.15	HDAC5	protein_coding
										mediumPurple3	ENSG00000115594.11	IL1R1	protein_coding
										mediumPurple3	ENSG00000116044.15	NFE2L2	protein_coding
										mediumPurple3	ENSG00000116299.16	KIAA1324	protein_coding
										mediumPurple3	ENSG00000116337.15	AMPD2	protein_coding
										mediumPurple3	ENSG00000116514.16	RNF19B	protein_coding
										mediumPurple3	ENSG00000118260.14	CREB1	protein_coding
										mediumPurple3	ENSG00000118495.18	PLAGL1	protein_coding
										mediumPurple3	ENSG00000120063.9	GNA13	protein_coding
										mediumPurple3	ENSG00000120318.15	ARAP3	protein_coding
										mediumPurple3	ENSG00000120868.13	APAF1	protein_coding
										mediumPurple3	ENSG00000125753.13	VASP	protein_coding
										mediumPurple3	ENSG00000127507.17	ADGRE2	protein_coding
										mediumPurple3	ENSG00000132694.18	ARHGEF11	protein_coding
										mediumPurple3	ENSG00000135709.12	KIAA0513	protein_coding
										mediumPurple3	ENSG00000135870.11	RC3H1	protein_coding
										mediumPurple3	ENSG00000138185.17	ENTPD1	protein_coding
										mediumPurple3	ENSG00000138764.13	CCNG2	protein_coding
										mediumPurple3	ENSG00000140455.16	USP3	protein_coding
										mediumPurple3	ENSG00000141526.15	SLC16A3	protein_coding
										mediumPurple3	ENSG00000141968.7	VAV1	protein_coding
										mediumPurple3	ENSG00000142784.15	WDTC1	protein_coding
										mediumPurple3	ENSG00000145860.11	RNF145	protein_coding
										mediumPurple3	ENSG00000148411.7	NACC2	protein_coding
										mediumPurple3	ENSG00000151651.15	ADAM8	protein_coding
										mediumPurple3	ENSG00000152520.13	PAN3	protein_coding
										mediumPurple3	ENSG00000156313.12	RPGR	protein_coding
										mediumPurple3	ENSG00000156860.15	FBRS	protein_coding
										mediumPurple3	ENSG00000163513.17	TGFBR2	protein_coding
										mediumPurple3	ENSG00000165280.15	VCP	protein_coding
										mediumPurple3	ENSG00000166130.14	IKBIP	protein_coding
										mediumPurple3	ENSG00000166272.16	WBP1L	protein_coding
										mediumPurple3	ENSG00000166439.5	RNF169	protein_coding
										mediumPurple3	ENSG00000166716.9	ZNF592	protein_coding
										mediumPurple3	ENSG00000167703.14	SLC43A2	protein_coding
										mediumPurple3	ENSG00000171049.8	FPR2	protein_coding
										mediumPurple3	ENSG00000173120.14	KDM2A	protein_coding
										mediumPurple3	ENSG00000173327.7	MAP3K11	protein_coding
										mediumPurple3	ENSG00000174238.14	PITPNA	protein_coding
										mediumPurple3	ENSG00000175003.12	SLC22A1	protein_coding
										mediumPurple3	ENSG00000175215.10	CTDSP2	protein_coding
										mediumPurple3	ENSG00000177169.9	ULK1	protein_coding
										mediumPurple3	ENSG00000179820.15	MYADM	protein_coding
										mediumPurple3	ENSG00000181481.13	RNF135	protein_coding
										mediumPurple3	ENSG00000185215.8	TNFAIP2	protein_coding
										mediumPurple3	ENSG00000186350.9	RXRA	protein_coding
										mediumPurple3	ENSG00000186517.13	ARHGAP30	protein_coding
										mediumPurple3	ENSG00000186529.14	CYP4F3	protein_coding
										mediumPurple3	ENSG00000186635.14	ARAP1	protein_coding
										mediumPurple3	ENSG00000187764.11	SEMA4D	protein_coding
										mediumPurple3	ENSG00000188921.13	HACD4	protein_coding
										mediumPurple3	ENSG00000197746.13	PSAP	protein_coding
										mediumPurple3	ENSG00000198431.15	TXNRD1	protein_coding
										mediumPurple3	ENSG00000198909.7	MAP3K3	protein_coding
										mediumPurple3	ENSG00000224397.5	LINC01272	lincRNA
										mediumPurple3	ENSG00000241839.9	PLEKHO2	protein_coding
										mediumPurple3	ENSG00000265972.5	TXNIP	protein_coding

### Sheet: S12
Supplementary Table 12. Hub genes in the modules significant to time (h)
Supplementary Table 12A. Hub genes in the modules significant to time (h) in monocytes					Supplementary Table 12B. Hub genes in the modules significant to time (h) in neutrophils					Supplementary Table 12C. Hub genes in the modules significant to time (h) in whole blood
Module	Gene ID	gene_name	gene_type		Module	Gene ID	gene_name	gene_type		Module	Gene ID	gene_name	gene_type
darkRed	ENSG00000139218.17	SCAF11	protein_coding		darkSlateBlue	ENSG00000276668.1	RP11-35J10.7	sense_intronic		Brown	ENSG00000250681.1	RP3-368B9.2	lincRNA
darkRed	ENSG00000107854.5	TNKS2	protein_coding		darkSlateBlue	ENSG00000213365.3	AP000593.6	processed_pseudogene		Brown	ENSG00000166152.3	C16orf78	protein_coding
darkRed	ENSG00000159140.18	SON	protein_coding							Brown	ENSG00000204528.3	PSORS1C3	sense_intronic
darkRed	ENSG00000275052.4	PPP4R3B	protein_coding							Brown	ENSG00000258935.1	RP11-1078H9.2	lincRNA
darkRed	ENSG00000172845.13	SP3	protein_coding							Brown	ENSG00000233336.1	RP13-221M14.2	lincRNA
darkRed	ENSG00000144747.15	TMF1	protein_coding							Brown	ENSG00000253755.1	IGHGP	IG_C_pseudogene
darkRed	ENSG00000116903.7	EXOC8	protein_coding							Brown	ENSG00000248572.5	EGFLAM-AS2	antisense
midnightBlue	ENSG00000137504.13	CREBZF	protein_coding							Brown	ENSG00000262624.1	RP11-104H15.9	antisense
midnightBlue	ENSG00000053770.11	AP5M1	protein_coding							Brown	ENSG00000229732.1	AC019349.5	antisense
midnightBlue	ENSG00000132424.14	PNISR	protein_coding							Brown	ENSG00000211658.2	IGLV3-27	IG_V_gene
midnightBlue	ENSG00000116001.15	TIA1	protein_coding							Brown	ENSG00000278866.1	RP11-407A16.6	TEC
midnightBlue	ENSG00000113240.12	CLK4	protein_coding							Brown	ENSG00000268650.3	AC068499.10	antisense
midnightBlue	ENSG00000132485.13	ZRANB2	protein_coding							Brown	ENSG00000186891.13	TNFRSF18	protein_coding
midnightBlue	ENSG00000100201.19	DDX17	protein_coding							Brown	ENSG00000211896.7	IGHG1	IG_C_gene
midnightBlue	ENSG00000162601.9	MYSM1	protein_coding							Brown	ENSG00000231475.3	IGHV4-31	IG_V_gene
midnightBlue	ENSG00000198315.10	ZKSCAN8	protein_coding							Brown	ENSG00000211651.3	IGLV1-44	IG_V_gene
greenYellow	ENSG00000107290.13	SETX	protein_coding							Brown	ENSG00000123080.10	CDKN2C	protein_coding
greenYellow	ENSG00000147251.15	DOCK11	protein_coding							Brown	ENSG00000243290.3	IGKV1-12	IG_V_gene
greenYellow	ENSG00000085832.16	EPS15	protein_coding							Brown	ENSG00000183876.8	ARSI	protein_coding
greenYellow	ENSG00000172869.14	DMXL1	protein_coding							Brown	ENSG00000211937.3	IGHV2-5	IG_V_gene
greenYellow	ENSG00000140262.17	TCF12	protein_coding							Brown	ENSG00000112343.10	TRIM38	protein_coding
greenYellow	ENSG00000164190.16	NIPBL	protein_coding							Brown	ENSG00000211947.2	IGHV3-21	IG_V_gene
greenYellow	ENSG00000135837.15	CEP350	protein_coding							Brown	ENSG00000105568.17	PPP2R1A	protein_coding
greenYellow	ENSG00000153827.13	TRIP12	protein_coding							Brown	ENSG00000211663.2	IGLV3-19	IG_V_gene
greenYellow	ENSG00000065135.9	GNAI3	protein_coding							Brown	ENSG00000137770.13	CTDSPL2	protein_coding
greenYellow	ENSG00000115808.11	STRN	protein_coding							Brown	ENSG00000183484.11	GPR132	protein_coding
greenYellow	ENSG00000146247.13	PHIP	protein_coding							Brown	ENSG00000103335.20	PIEZO1	protein_coding
greenYellow	ENSG00000198160.14	MIER1	protein_coding							Brown	ENSG00000211945.2	IGHV1-18	IG_V_gene
greenYellow	ENSG00000187555.14	USP7	protein_coding							Brown	ENSG00000270550.1	IGHV3-30	IG_V_gene
greenYellow	ENSG00000126777.17	KTN1	protein_coding							Brown	ENSG00000211679.2	IGLC3	IG_C_gene
Sienna3	ENSG00000162434.11	JAK1	protein_coding							Brown	ENSG00000138459.8	SLC35A5	protein_coding
Sienna4	ENSG00000116747.12	TROVE2	protein_coding							Brown	ENSG00000068831.18	RASGRP2	protein_coding
Sienna5	ENSG00000029363.15	BCLAF1	protein_coding							Brown	ENSG00000272888.5	LINC01578	processed_transcript
Red	ENSG00000175390.12	EIF3F	protein_coding							Brown	ENSG00000129480.12	DTD2	protein_coding
Red	ENSG00000174748.18	RPL15	protein_coding							Brown	ENSG00000259182.5	RP11-424I19.2	lincRNA
Red	ENSG00000132341.11	RAN	protein_coding							Brown	ENSG00000129128.12	SPCS3	protein_coding
Red	ENSG00000100129.17	EIF3L	protein_coding							Brown	ENSG00000102081.13	FMR1	protein_coding
Red	ENSG00000163468.14	CCT3	protein_coding							Brown	ENSG00000211592.8	IGKC	IG_C_gene
Red	ENSG00000147677.10	EIF3H	protein_coding							Brown	ENSG00000179979.8	CRIPAK	protein_coding
Red	ENSG00000171490.12	RSL1D1	protein_coding							Brown	ENSG00000251546.1	IGKV1D-39	IG_V_gene
Red	ENSG00000196262.13	PPIA	protein_coding							Brown	ENSG00000119778.14	ATAD2B	protein_coding
Red	ENSG00000138095.18	LRPPRC	protein_coding							Brown	ENSG00000168556.6	ING2	protein_coding
Red	ENSG00000149100.12	EIF3M	protein_coding							Brown	ENSG00000211653.2	IGLV1-40	IG_V_gene
Red	ENSG00000174780.15	SRP72	protein_coding							Brown	ENSG00000082153.17	BZW1	protein_coding
Red	ENSG00000070756.14	PABPC1	protein_coding							Grey60	ENSG00000169174.10	PCSK9	protein_coding
Red	ENSG00000163104.17	SMARCAD1	protein_coding							Grey60	ENSG00000089847.12	ANKRD24	protein_coding
Red	ENSG00000144381.16	HSPD1	protein_coding							Grey60	ENSG00000143341.11	HMCN1	protein_coding
Red	ENSG00000086189.9	DIMT1	protein_coding							Grey60	ENSG00000188517.14	COL25A1	protein_coding
Red	ENSG00000149136.8	SSRP1	protein_coding							Grey60	ENSG00000283020.1	DUX4L37	unprocessed_pseudogene
Red	ENSG00000124383.8	MPHOSPH10	protein_coding							Grey60	ENSG00000166006.12	KCNC2	protein_coding
Red	ENSG00000171823.6	FBXL14	protein_coding							Grey60	ENSG00000101349.16	PAK5	protein_coding
Red	ENSG00000120694.19	HSPH1	protein_coding							Grey60	ENSG00000099864.17	PALM	protein_coding
Red	ENSG00000146109.4	ABT1	protein_coding							Grey60	ENSG00000187955.11	COL14A1	protein_coding
Pink	ENSG00000165119.19	HNRNPK	protein_coding							Grey60	ENSG00000196366.3	C9orf163	lincRNA
Pink	ENSG00000150991.14	UBC	protein_coding							Tan	ENSG00000198788.8	MUC2	processed_transcript
Pink	ENSG00000135535.15	CD164	protein_coding							Tan	ENSG00000085552.16	IGSF9	protein_coding
Pink	ENSG00000077147.14	TM9SF3	protein_coding							Tan	ENSG00000122778.9	KIAA1549	protein_coding
Pink	ENSG00000005893.15	LAMP2	protein_coding							Tan	ENSG00000280337.1	DUX4L25	unprocessed_pseudogene
Pink	ENSG00000071537.13	SEL1L	protein_coding							Tan	ENSG00000132692.18	BCAN	protein_coding
Pink	ENSG00000143337.18	TOR1AIP1	protein_coding							Tan	ENSG00000228672.3	PROB1	protein_coding
Pink	ENSG00000112697.15	TMEM30A	protein_coding							Tan	ENSG00000174640.12	SLCO2A1	protein_coding
Pink	ENSG00000110321.15	EIF4G2	protein_coding							Tan	ENSG00000171533.11	MAP6	protein_coding
Pink	ENSG00000198898.12	CAPZA2	protein_coding							Tan	ENSG00000183248.11	PRR36	protein_coding
Pink	ENSG00000009307.15	CSDE1	protein_coding							Tan	ENSG00000121440.14	PDZRN3	protein_coding
Pink	ENSG00000165527.6	ARF6	protein_coding							Tan	ENSG00000179954.15	SSC5D	protein_coding
Pink	ENSG00000134313.14	KIDINS220	protein_coding							Tan	ENSG00000248713.1	RP11-766F14.2	protein_coding
Pink	ENSG00000135387.20	CAPRIN1	protein_coding							Turquoise	ENSG00000103248.18	MTHFSD	protein_coding
Pink	ENSG00000188554.13	NBR1	protein_coding							Turquoise	ENSG00000072609.17	CHFR	protein_coding
Pink	ENSG00000079246.15	XRCC5	protein_coding							Turquoise	ENSG00000118579.12	MED28	protein_coding
lightCyan	ENSG00000100697.14	DICER1	protein_coding							Turquoise	ENSG00000152558.14	TMEM123	protein_coding
lightCyan	ENSG00000132205.10	EMILIN2	protein_coding							Turquoise	ENSG00000059758.7	CDK17	protein_coding
lightCyan	ENSG00000120594.16	PLXDC2	protein_coding							Turquoise	ENSG00000114735.9	HEMK1	protein_coding
lightCyan	ENSG00000142657.20	PGD	protein_coding							Turquoise	ENSG00000126214.21	KLC1	protein_coding
lightCyan	ENSG00000168615.11	ADAM9	protein_coding							Turquoise	ENSG00000169609.13	C15orf40	protein_coding
lightCyan	ENSG00000188641.12	DPYD	protein_coding							Turquoise	ENSG00000141664.9	ZCCHC2	protein_coding
lightCyan	ENSG00000100030.14	MAPK1	protein_coding							Turquoise	ENSG00000112877.7	CEP72	protein_coding
lightCyan	ENSG00000069974.15	RAB27A	protein_coding							Turquoise	ENSG00000115762.16	PLEKHB2	protein_coding
lightCyan	ENSG00000185963.13	BICD2	protein_coding							Turquoise	ENSG00000134326.11	CMPK2	protein_coding
Violet	ENSG00000162909.17	CAPN2	protein_coding							Turquoise	ENSG00000178467.17	P4HTM	protein_coding
Violet	ENSG00000110876.9	SELPLG	protein_coding							Turquoise	ENSG00000261221.3	ZNF865	protein_coding
Violet	ENSG00000177628.15	GBA	protein_coding							Turquoise	ENSG00000132274.15	TRIM22	protein_coding
Violet	ENSG00000159069.13	FBXW5	protein_coding							Turquoise	ENSG00000103423.13	DNAJA3	protein_coding
Violet	ENSG00000161638.10	ITGA5	protein_coding							Turquoise	ENSG00000100307.12	CBX7	protein_coding
Yellow	ENSG00000084733.10	RAB10	protein_coding							Turquoise	ENSG00000185507.19	IRF7	protein_coding
Yellow	ENSG00000111229.15	ARPC3	protein_coding							Turquoise	ENSG00000152778.8	IFIT5	protein_coding
Yellow	ENSG00000108639.7	SYNGR2	protein_coding							Turquoise	ENSG00000160190.13	SLC37A1	protein_coding
Yellow	ENSG00000130429.12	ARPC1B	protein_coding							Turquoise	ENSG00000141376.21	BCAS3	protein_coding
Yellow	ENSG00000167986.13	DDB1	protein_coding							Turquoise	ENSG00000137628.16	DDX60	protein_coding
Yellow	ENSG00000049245.12	VAMP3	protein_coding							Turquoise	ENSG00000186716.19	BCR	protein_coding
Yellow	ENSG00000103490.13	PYCARD	protein_coding							Turquoise	ENSG00000134321.11	RSAD2	protein_coding
Yellow	ENSG00000172354.9	GNB2	protein_coding							Turquoise	ENSG00000154222.14	CC2D1B	protein_coding
Yellow	ENSG00000116489.12	CAPZA1	protein_coding							Turquoise	ENSG00000072849.10	DERL2	protein_coding
Yellow	ENSG00000092964.17	DPYSL2	protein_coding							Turquoise	ENSG00000139719.9	VPS33A	protein_coding
Yellow	ENSG00000115234.10	SNX17	protein_coding							Turquoise	ENSG00000152117.17	AC093838.4	transcribed_processed_pseudogene
Yellow	ENSG00000153029.14	MR1	protein_coding							Turquoise	ENSG00000100060.17	MFNG	protein_coding
Yellow	ENSG00000103507.13	BCKDK	protein_coding							Turquoise	ENSG00000157601.13	MX1	protein_coding
Yellow	ENSG00000197249.13	SERPINA1	protein_coding							Turquoise	ENSG00000050426.15	LETMD1	protein_coding
Yellow	ENSG00000100292.16	HMOX1	protein_coding							Turquoise	ENSG00000124523.15	SIRT5	protein_coding
Yellow	ENSG00000114353.16	GNAI2	protein_coding							Turquoise	ENSG00000126709.14	IFI6	protein_coding
Yellow	ENSG00000204472.12	AIF1	protein_coding							Turquoise	ENSG00000120913.23	PDLIM2	protein_coding
Yellow	ENSG00000111269.2	CREBL2	protein_coding							Turquoise	ENSG00000168887.10	C2orf68	protein_coding
Yellow	ENSG00000164219.9	PGGT1B	protein_coding							Turquoise	ENSG00000128872.9	TMOD2	protein_coding
Yellow	ENSG00000155629.14	PIK3AP1	protein_coding							Turquoise	ENSG00000163866.8	SMIM12	protein_coding
Yellow	ENSG00000081189.14	MEF2C	protein_coding							Turquoise	ENSG00000111331.12	OAS3	protein_coding
Yellow	ENSG00000136240.9	KDELR2	protein_coding							Turquoise	ENSG00000089022.13	MAPKAPK5	protein_coding
Yellow	ENSG00000178966.16	RMI1	protein_coding							Turquoise	ENSG00000102780.16	DGKH	protein_coding
Yellow	ENSG00000140497.16	SCAMP2	protein_coding							Turquoise	ENSG00000141564.13	RPTOR	protein_coding
darkMagenta	ENSG00000115524.15	SF3B1	protein_coding							Turquoise	ENSG00000170949.17	ZNF160	protein_coding
darkMagenta	ENSG00000142864.14	SERBP1	protein_coding							Turquoise	ENSG00000172890.11	NADSYN1	protein_coding
darkMagenta	ENSG00000014123.9	UFL1	protein_coding							Turquoise	ENSG00000223959.8	AFG3L1P	unitary_pseudogene
darkMagenta	ENSG00000166181.12	API5	protein_coding							Turquoise	ENSG00000104731.13	KLHDC4	protein_coding
steelBlue	ENSG00000183283.15	DAZAP2	protein_coding							Turquoise	ENSG00000137965.10	IFI44	protein_coding
steelBlue	ENSG00000114978.17	MOB1A	protein_coding							Turquoise	ENSG00000156500.14	FAM122C	protein_coding
steelBlue	ENSG00000135677.10	GNS	protein_coding							Turquoise	ENSG00000198556.13	ZNF789	protein_coding
steelBlue	ENSG00000131236.16	CAP1	protein_coding							Turquoise	ENSG00000185745.9	IFIT1	protein_coding
steelBlue	ENSG00000139644.12	TMBIM6	protein_coding							Turquoise	ENSG00000119917.13	IFIT3	protein_coding
Blue	ENSG00000183878.15	UTY	protein_coding							Turquoise	ENSG00000060069.16	CTDP1	protein_coding
Blue	ENSG00000012817.15	KDM5D	protein_coding							Turquoise	ENSG00000119922.9	IFIT2	protein_coding
Blue	ENSG00000129824.15	RPS4Y1	protein_coding							Turquoise	ENSG00000119559.15	C19orf25	protein_coding
Blue	ENSG00000148303.16	RPL7A	protein_coding							Turquoise	ENSG00000138646.8	HERC5	protein_coding
Blue	ENSG00000067646.11	ZFY	protein_coding							Turquoise	ENSG00000174227.15	PIGG	protein_coding
Blue	ENSG00000135486.17	HNRNPA1	protein_coding							Turquoise	ENSG00000103047.7	TANGO6	protein_coding
Blue	ENSG00000131002.11	TXLNGY	transcribed_unprocessed_pseudogene							Turquoise	ENSG00000133106.14	EPSTI1	protein_coding
Blue	ENSG00000099725.14	PRKY	transcribed_unprocessed_pseudogene							Turquoise	ENSG00000089127.12	OAS1	protein_coding
Blue	ENSG00000171863.12	RPS7	protein_coding							Turquoise	ENSG00000107263.18	RAPGEF1	protein_coding
Blue	ENSG00000231535.5	LINC00278	lincRNA							Turquoise	ENSG00000112308.12	C6orf62	protein_coding
Blue	ENSG00000198692.9	EIF1AY	protein_coding							Turquoise	ENSG00000097007.17	ABL1	protein_coding
Blue	ENSG00000197756.9	RPL37A	protein_coding							Turquoise	ENSG00000198393.7	ZNF26	protein_coding
Blue	ENSG00000114391.12	RPL24	protein_coding							Turquoise	ENSG00000137959.15	IFI44L	protein_coding
Blue	ENSG00000110700.6	RPS13	protein_coding							Turquoise	ENSG00000182768.8	NGRN	protein_coding
Blue	ENSG00000106028.10	SSBP1	protein_coding							Turquoise	ENSG00000186908.14	ZDHHC17	protein_coding
Blue	ENSG00000105372.6	RPS19	protein_coding							Turquoise	ENSG00000112697.15	TMEM30A	protein_coding
Blue	ENSG00000140988.15	RPS2	protein_coding							Turquoise	ENSG00000130844.16	ZNF331	protein_coding
Blue	ENSG00000260197.1	RP11-424G14.1	lincRNA							Turquoise	ENSG00000187147.17	RNF220	protein_coding
Blue	ENSG00000147604.13	RPL7	protein_coding							Turquoise	ENSG00000121064.12	SCPEP1	protein_coding
Blue	ENSG00000166037.10	CEP57	protein_coding							Turquoise	ENSG00000180233.10	ZNRF2	protein_coding
Blue	ENSG00000101361.15	NOP56	protein_coding							Turquoise	ENSG00000204438.10	GPANK1	protein_coding
Blue	ENSG00000164587.11	RPS14	protein_coding							Turquoise	ENSG00000134905.16	CARS2	protein_coding
Blue	ENSG00000138074.14	SLC5A6	protein_coding							Turquoise	ENSG00000111335.12	OAS2	protein_coding
Blue	ENSG00000116251.9	RPL22	protein_coding							Turquoise	ENSG00000160932.10	LY6E	protein_coding
Blue	ENSG00000170854.17	MINA	protein_coding							Turquoise	ENSG00000107201.9	DDX58	protein_coding
Blue	ENSG00000067048.16	DDX3Y	protein_coding							Turquoise	ENSG00000187954.12	CYHR1	protein_coding
Blue	ENSG00000161970.12	RPL26	protein_coding							Turquoise	ENSG00000249915.7	PDCD6	protein_coding
Blue	ENSG00000182899.14	RPL35A	protein_coding							Turquoise	ENSG00000124356.15	STAMBP	protein_coding
Blue	ENSG00000125691.12	RPL23	protein_coding							Turquoise	ENSG00000152969.17	JAKMIP1	protein_coding
Blue	ENSG00000100104.13	SRRD	protein_coding							Turquoise	ENSG00000185787.14	MORF4L1	protein_coding
Blue	ENSG00000263266.2	RPS7P1	processed_pseudogene							Turquoise	ENSG00000197948.10	FCHSD1	protein_coding
Grey60	ENSG00000113140.10	SPARC	protein_coding							Turquoise	ENSG00000126773.12	PCNX4	protein_coding
Grey60	ENSG00000101162.3	TUBB1	protein_coding							Turquoise	ENSG00000131480.8	AOC2	protein_coding
Grey60	ENSG00000198478.7	SH3BGRL2	protein_coding							Turquoise	ENSG00000160888.6	IER2	protein_coding
Grey60	ENSG00000168497.4	SDPR	protein_coding							Turquoise	ENSG00000230124.6	ACBD6	protein_coding
Grey60	ENSG00000204420.8	C6orf25	protein_coding							Turquoise	ENSG00000159176.13	CSRP1	protein_coding
Grey60	ENSG00000259207.7	ITGB3	protein_coding							Turquoise	ENSG00000106344.8	RBM28	protein_coding
Grey60	ENSG00000161911.11	TREML1	protein_coding							Turquoise	ENSG00000156671.12	SAMD8	protein_coding
Grey60	ENSG00000049323.15	LTBP1	protein_coding							Turquoise	ENSG00000115325.13	DOK1	protein_coding
Grey60	ENSG00000005249.12	PRKAR2B	protein_coding							Turquoise	ENSG00000121022.13	COPS5	protein_coding
Tan	ENSG00000149923.13	PPP4C	protein_coding							Turquoise	ENSG00000081692.12	JMJD4	protein_coding
Tan	ENSG00000130402.11	ACTN4	protein_coding							Turquoise	ENSG00000163644.14	PPM1K	protein_coding
Tan	ENSG00000175220.11	ARHGAP1	protein_coding							Turquoise	ENSG00000279236.1	RP11-120K19.3	TEC
Tan	ENSG00000166887.15	VPS39	protein_coding							Turquoise	ENSG00000197037.10	ZSCAN25	protein_coding
Tan	ENSG00000137076.19	TLN1	protein_coding							Turquoise	ENSG00000138642.14	HERC6	protein_coding
Tan	ENSG00000213699.8	SLC35F6	protein_coding							Turquoise	ENSG00000170445.12	HARS	protein_coding
Tan	ENSG00000156515.21	HK1	protein_coding							Turquoise	ENSG00000174151.14	CYB561D1	protein_coding
Tan	ENSG00000010671.15	BTK	protein_coding							Turquoise	ENSG00000187608.8	ISG15	protein_coding
Tan	ENSG00000122122.9	SASH3	protein_coding							Turquoise	ENSG00000238227.7	C9orf69	protein_coding
Tan	ENSG00000213445.9	SIPA1	protein_coding							Turquoise	ENSG00000033030.13	ZCCHC8	protein_coding
Tan	ENSG00000114867.20	EIF4G1	protein_coding							Turquoise	ENSG00000104859.14	CLASRP	protein_coding
Tan	ENSG00000106397.11	PLOD3	protein_coding							Turquoise	ENSG00000132530.16	XAF1	protein_coding
Tan	ENSG00000182473.21	EXOC7	protein_coding							Turquoise	ENSG00000135974.9	C2orf49	protein_coding
Tan	ENSG00000180353.10	HCLS1	protein_coding							Turquoise	ENSG00000196873.15	CBWD3	protein_coding
paleTurquoise	ENSG00000156675.15	RAB11FIP1	protein_coding							Turquoise	ENSG00000163161.12	ERCC3	protein_coding
paleTurquoise	ENSG00000188895.11	MSL1	protein_coding							Turquoise	ENSG00000099899.14	TRMT2A	protein_coding
paleTurquoise	ENSG00000135048.13	TMEM2	protein_coding							Turquoise	ENSG00000083099.10	LYRM2	protein_coding
paleTurquoise	ENSG00000155744.9	FAM126B	protein_coding							Turquoise	ENSG00000179532.12	DNHD1	protein_coding
paleTurquoise	ENSG00000100345.20	MYH9	protein_coding							Turquoise	ENSG00000014164.6	ZC3H3	protein_coding
Magenta	ENSG00000111335.12	OAS2	protein_coding							Turquoise	ENSG00000129515.18	SNX6	protein_coding
Magenta	ENSG00000134326.11	CMPK2	protein_coding							Turquoise	ENSG00000169032.9	MAP2K1	protein_coding
Magenta	ENSG00000111331.12	OAS3	protein_coding							Turquoise	ENSG00000185504.16	FAAP100	protein_coding
Magenta	ENSG00000137965.10	IFI44	protein_coding							Turquoise	ENSG00000133114.17	GPALPP1	protein_coding
Magenta	ENSG00000088827.12	SIGLEC1	protein_coding							Turquoise	ENSG00000140992.18	PDPK1	protein_coding
Magenta	ENSG00000137959.15	IFI44L	protein_coding							Turquoise	ENSG00000131446.16	MGAT1	protein_coding
Magenta	ENSG00000134321.11	RSAD2	protein_coding							Turquoise	ENSG00000180479.13	ZNF571	protein_coding
Magenta	ENSG00000055332.16	EIF2AK2	protein_coding							Turquoise	ENSG00000126001.15	CEP250	protein_coding
Magenta	ENSG00000126709.14	IFI6	protein_coding							Turquoise	ENSG00000196268.11	ZNF493	protein_coding
Magenta	ENSG00000185745.9	IFIT1	protein_coding							Turquoise	ENSG00000198026.7	ZNF335	protein_coding
Magenta	ENSG00000119917.13	IFIT3	protein_coding							Turquoise	ENSG00000155957.17	TMBIM4	protein_coding
Magenta	ENSG00000138646.8	HERC5	protein_coding							Turquoise	ENSG00000164828.17	SUN1	protein_coding
Magenta	ENSG00000157601.13	MX1	protein_coding							Turquoise	ENSG00000181381.13	DDX60L	protein_coding
Magenta	ENSG00000107201.9	DDX58	protein_coding							Turquoise	ENSG00000161010.14	C5orf45	protein_coding
Magenta	ENSG00000133106.14	EPSTI1	protein_coding							Turquoise	ENSG00000068885.14	IFT80	protein_coding
										Turquoise	ENSG00000143252.14	SDHC	protein_coding
										Turquoise	ENSG00000163541.11	SUCLG1	protein_coding
										Turquoise	ENSG00000135913.10	USP37	protein_coding
										Turquoise	ENSG00000124782.19	RREB1	protein_coding
										Turquoise	ENSG00000136147.17	PHF11	protein_coding
										Turquoise	ENSG00000108773.10	KAT2A	protein_coding
										Turquoise	ENSG00000106009.15	BRAT1	protein_coding
										Turquoise	ENSG00000110665.11	C11orf21	protein_coding
										midnightBlue	ENSG00000198876.12	DCAF12	protein_coding
										midnightBlue	ENSG00000171552.12	BCL2L1	protein_coding
										midnightBlue	ENSG00000022840.15	RNF10	protein_coding
										midnightBlue	ENSG00000158856.17	DMTN	protein_coding
										midnightBlue	ENSG00000029534.19	ANK1	protein_coding
										midnightBlue	ENSG00000130821.15	SLC6A8	protein_coding
										midnightBlue	ENSG00000159346.12	ADIPOR1	protein_coding
										midnightBlue	ENSG00000145335.15	SNCA	protein_coding
										midnightBlue	ENSG00000082146.12	STRADB	protein_coding
										midnightBlue	ENSG00000133606.10	MKRN1	protein_coding
										steelBlue	ENSG00000203709.10	C1orf132	lincRNA
										steelBlue	ENSG00000129933.20	MAU2	protein_coding
										steelBlue	ENSG00000108219.14	TSPAN14	protein_coding
										steelBlue	ENSG00000100991.11	TRPC4AP	protein_coding
										steelBlue	ENSG00000158201.9	ABHD3	protein_coding
										darkRed	ENSG00000095587.8	TLL2	protein_coding
										darkRed	ENSG00000264589.2	MAPT-AS1	antisense
										darkRed	ENSG00000111405.8	ENDOU	protein_coding
										darkRed	ENSG00000225371.1	CICP8	processed_pseudogene
										darkRed	ENSG00000162399.6	BSND	protein_coding
										darkRed	ENSG00000185176.12	AQP12B	protein_coding
										darkRed	ENSG00000256713.7	PGA5	protein_coding
										saddleBrown	ENSG00000181036.13	FCRL6	protein_coding
										saddleBrown	ENSG00000137501.17	SYTL2	protein_coding
										saddleBrown	ENSG00000069667.15	RORA	protein_coding
										saddleBrown	ENSG00000185697.16	MYBL1	protein_coding
										saddleBrown	ENSG00000225783.6	MIAT	lincRNA
										saddleBrown	ENSG00000139187.9	KLRG1	protein_coding
										Pink	ENSG00000138964.16	PARVG	protein_coding
										Pink	ENSG00000124222.22	STX16	protein_coding
										Pink	ENSG00000100796.17	PPP4R3A	protein_coding
										Pink	ENSG00000102786.14	INTS6	protein_coding
										Pink	ENSG00000265808.3	SEC22B	protein_coding
										Pink	ENSG00000175387.15	SMAD2	protein_coding
										Pink	ENSG00000136280.15	CCM2	protein_coding
										Pink	ENSG00000122545.18	SEPT7	protein_coding
										Pink	ENSG00000124783.12	SSR1	protein_coding
										Pink	ENSG00000182944.17	EWSR1	protein_coding
										Pink	ENSG00000102710.19	SUPT20H	protein_coding
										Pink	ENSG00000054267.20	ARID4B	protein_coding
										Pink	ENSG00000151502.10	VPS26B	protein_coding
										Pink	ENSG00000107854.5	TNKS2	protein_coding
										Pink	ENSG00000168385.17	SEPT2	protein_coding
										Pink	ENSG00000033100.15	CHPF2	protein_coding
										Pink	ENSG00000117505.12	DR1	protein_coding
										Pink	ENSG00000170234.12	PWWP2A	protein_coding
										Pink	ENSG00000090686.15	USP48	protein_coding
										mediumPurple3	ENSG00000125753.13	VASP	protein_coding
										mediumPurple3	ENSG00000186635.14	ARAP1	protein_coding
										mediumPurple3	ENSG00000135709.12	KIAA0513	protein_coding
										mediumPurple3	ENSG00000092929.11	UNC13D	protein_coding

### Sheet: S13
Supplementary Table 13. HumanBase functional clustering of hub genes from time-associated modules and their corresponding gene ontology terms
Supplementary Table 13A. HumanBase functional clustering of hub genes from time-associated modules in monocytes
Cluster name	Cluster genes
HG-M1	AIF1,ARPC1B,BCKDK,BTK,CMPK2,DDX58,DOCK11,EPSTI1,HCLS1,HERC5,HMOX1,IFI44,IFI44L,IFI6,IFIT1,IFIT3,ITGB3,LTBP1,MR1,MX1,OAS2,OAS3,PIK3AP1,PLXDC2,PYCARD,RAB27A,RSAD2,SASH3,SELPLG,SERPINA1,SIGLEC1,SIPA1,TREML1
HG-M2	BCLAF1,CEP350,CLK4,DDX17,DMXL1,EPS15,FAM126B,KIDINS220,KTN1,NBR1,NIPBL,PHIP,PNISR,SCAF11,SETX,SF3B1,SON,TCF12,TIA1,TMF1,TNKS2,TROVE2,UFL1
HG-M3	CCT3,CEP57,CSDE1,EIF3F,EIF3H,EIF3L,EIF3M,HNRNPA1,HSPD1,NOP56,PABPC1,PPIA,RPL15,RPL22,RPL23,RPL24,RPL26,RPL35A,RPL37A,RPL7,RPL7A,RPS13,RPS14,RPS19,RPS2,RPS7,RSL1D1,SSBP1,SSRP1,UBC
HG-M4	API5,CAPRIN1,DIMT1,HSPH1,LRPPRC,MPHOSPH10,PGGT1B,RAN,RIOX2,RMI1,SERBP1,SMARCAD1,SRP72,SRRD,TRIP12,XRCC5
HG-M5	ACTN4,ARHGAP1,GNAI2,ITGA5,MYH9,PLOD3,SCAMP2,SYNGR2,TLN1
HG-M6	DDB1,EIF4G1,GNB2,HK1,KDELR2,PGD,PPP4C,SNX17
HG-M7	ADAM9,ARPC3,CAPZA1,CAPZA2,GNAI3,MOB1A,RAB10,TM9SF3,TOR1AIP1,VAMP3
HG-M8	CAP1,CREBL2,DAZAP2,DPYD,GNS,JAK1,LAMP2,RAB11FIP1,SEL1L,TMBIM6
Supplementary Table 13B. Gene ontology enrichment in functional clusters in monocytes
Cluster name	GO term name	GO ID	q-value	Gene count	Term genes
HG-M1	response to virus	GO:0009615	2.18034e-08	9	RSAD2,DDX58,IFIT1,OAS3,IFIT3,HERC5,IFI44L,PYCARD,MX1
HG-M1	defense response to virus	GO:0051607	2.18034e-08	8	RSAD2,DDX58,IFIT1,OAS3,HERC5,IFI44L,PYCARD,MX1
HG-M1	defense response to other organism	GO:0098542	1.00457e-06	8	RSAD2,DDX58,IFIT1,OAS3,HERC5,IFI44L,PYCARD,MX1
HG-M1	immune effector process	GO:0002252	3.09292e-06	8	RSAD2,DDX58,MX1,IFIT1,OAS3,IFI44L,PYCARD,HERC5
HG-M1	negative regulation of viral genome replication	GO:0045071	4.81144e-05	4	IFIT1,MX1,OAS3,RSAD2
HG-M1	negative regulation of viral life cycle	GO:1903901	0.000182682	4	IFIT1,MX1,OAS3,RSAD2
HG-M1	regulation of viral genome replication	GO:0045069	0.000255782	4	RSAD2,IFIT1,OAS3,MX1
HG-M1	regulation of multi-organism process	GO:0043900	0.000287874	6	RSAD2,DDX58,MX1,IFIT1,OAS3,HERC5
HG-M1	negative regulation of viral process	GO:0048525	0.000351552	4	IFIT1,MX1,OAS3,RSAD2
HG-M1	viral genome replication	GO:0019079	0.000419853	4	RSAD2,IFIT1,OAS3,MX1
HG-M1	viral life cycle	GO:0019058	0.000447922	5	MX1,ITGB3,IFIT1,OAS3,RSAD2
HG-M1	regulation of viral life cycle	GO:1903900	0.00125498	4	RSAD2,IFIT1,OAS3,MX1
HG-M1	viral process	GO:0016032	0.00130375	5	MX1,ITGB3,IFIT1,OAS3,RSAD2
HG-M1	negative regulation of multi-organism process	GO:0043901	0.00150086	4	IFIT1,MX1,OAS3,RSAD2
HG-M1	regulation of defense response to virus	GO:0050688	0.0016086	3	DDX58,IFIT1,HERC5
HG-M1	cellular response to cytokine stimulus	GO:0071345	0.00240064	5	SELPLG,AIF1,IFIT1,HCLS1,PYCARD
HG-M1	symbiont process	GO:0044403	0.00240064	5	MX1,ITGB3,IFIT1,OAS3,RSAD2
HG-M1	regulation of viral process	GO:0050792	0.00264488	4	RSAD2,IFIT1,OAS3,MX1
HG-M1	cellular response to exogenous dsRNA	GO:0071360	0.00264488	2	DDX58,IFIT1
HG-M1	actin filament polymerization	GO:0030041	0.00286785	3	HCLS1,ARPC1B,AIF1
HG-M1	regulation of symbiosis, encompassing mutualism through parasitism	GO:0043903	0.00323421	4	RSAD2,IFIT1,OAS3,MX1
HG-M1	positive regulation of interleukin-6 secretion	GO:2000778	0.00351379	2	DDX58,PYCARD
HG-M1	response to exogenous dsRNA	GO:0043330	0.00425812	2	DDX58,IFIT1
HG-M1	actin polymerization or depolymerization	GO:0008154	0.00456701	3	HCLS1,ARPC1B,AIF1
HG-M1	regulation of extrinsic apoptotic signaling pathway	GO:2001236	0.00482136	3	IFI6,HMOX1,PYCARD
HG-M1	regulation of response to biotic stimulus	GO:0002831	0.00570283	3	DDX58,IFIT1,HERC5
HG-M1	interleukin-6 secretion	GO:0072604	0.00592509	2	DDX58,PYCARD
HG-M1	negative regulation of smooth muscle cell proliferation	GO:0048662	0.00783363	2	HMOX1,AIF1
HG-M1	regulation of defense response to virus by host	GO:0050691	0.00791662	2	DDX58,IFIT1
HG-M1	smooth muscle cell migration	GO:0014909	0.00870825	2	ITGB3,AIF1
HG-M1	regulation of interferon-beta production	GO:0032648	0.00870825	2	DDX58,PYCARD
HG-M1	interferon-beta production	GO:0032608	0.00916113	2	DDX58,PYCARD
HG-M1	muscle cell migration	GO:0014812	0.00939367	2	ITGB3,AIF1
HG-M1	positive regulation of smooth muscle cell proliferation	GO:0048661	0.00939367	2	HMOX1,AIF1
HG-M1	extrinsic apoptotic signaling pathway	GO:0097191	0.0094991	3	IFI6,HMOX1,PYCARD
HG-M1	regulation of defense response	GO:0031347	0.00989542	4	DDX58,PYCARD,IFIT1,HERC5
HG-M1	protein polymerization	GO:0051258	0.0103714	3	HCLS1,ARPC1B,AIF1
HG-M1	regulation of secretion by cell	GO:1903530	0.0103714	4	RAB27A,DDX58,PYCARD,RSAD2
HG-M1	positive regulation of tumor necrosis factor production	GO:0032760	0.0103714	2	DDX58,PYCARD
HG-M1	positive regulation of interleukin-6 production	GO:0032755	0.0105373	2	DDX58,PYCARD
HG-M1	positive regulation of tumor necrosis factor superfamily cytokine production	GO:1903557	0.0105373	2	DDX58,PYCARD
HG-M1	innate immune response	GO:0045087	0.0106973	4	DDX58,PYCARD,IFIT1,AIF1
HG-M1	cell-cell adhesion	GO:0098609	0.0113903	4	ITGB3,SELPLG,PYCARD,AIF1
HG-M1	regulation of secretion	GO:0051046	0.0113903	4	RAB27A,DDX58,PYCARD,RSAD2
HG-M1	regulation of response to external stimulus	GO:0032101	0.0119437	4	DDX58,HERC5,IFIT1,AIF1
HG-M1	release of cytochrome c from mitochondria	GO:0001836	0.0119437	2	IFI6,PYCARD
HG-M1	leukocyte cell-cell adhesion	GO:0007159	0.012068	3	PYCARD,SELPLG,AIF1
HG-M1	positive regulation of interleukin-8 production	GO:0032757	0.0127599	2	DDX58,PYCARD
HG-M1	regulation of immune effector process	GO:0002697	0.0131152	3	DDX58,IFIT1,HERC5
HG-M1	positive regulation of DNA binding transcription factor activity	GO:0051091	0.0134415	3	DDX58,HCLS1,PYCARD
HG-M1	actin filament organization	GO:0007015	0.014763	3	HCLS1,ARPC1B,AIF1
HG-M1	regulation of type I interferon production	GO:0032479	0.0147928	2	DDX58,PYCARD
HG-M1	type I interferon production	GO:0032606	0.0147928	2	DDX58,PYCARD
HG-M1	negative regulation of extrinsic apoptotic signaling pathway	GO:2001237	0.0152561	2	IFI6,HMOX1
HG-M1	cellular response to dsRNA	GO:0071359	0.0155069	2	DDX58,IFIT1
HG-M1	positive regulation of secretion by cell	GO:1903532	0.0156577	3	RAB27A,DDX58,PYCARD
HG-M1	regulation of interleukin-6 production	GO:0032675	0.0160052	2	DDX58,PYCARD
HG-M1	positive regulation of endothelial cell proliferation	GO:0001938	0.0168393	2	HMOX1,ITGB3
HG-M1	positive regulation of secretion	GO:0051047	0.0168393	3	RAB27A,DDX58,PYCARD
HG-M1	interleukin-6 production	GO:0032635	0.017171	2	DDX58,PYCARD
HG-M1	response to dsRNA	GO:0043331	0.0173619	2	DDX58,IFIT1
HG-M1	regulation of interleukin-8 production	GO:0032677	0.0173619	2	DDX58,PYCARD
HG-M1	regulation of smooth muscle cell proliferation	GO:0048660	0.0176544	2	HMOX1,AIF1
HG-M1	phagocytosis	GO:0006909	0.0176544	2	RAB27A,ITGB3
HG-M1	smooth muscle cell proliferation	GO:0048659	0.0178119	2	HMOX1,AIF1
HG-M1	regulation of protein secretion	GO:0050708	0.0178119	3	DDX58,PYCARD,RSAD2
HG-M1	regulation of actin filament polymerization	GO:0030833	0.0186978	2	HCLS1,ARPC1B
HG-M1	positive regulation of protein transport	GO:0051222	0.0186978	3	DDX58,HCLS1,PYCARD
HG-M1	interleukin-8 production	GO:0032637	0.019156	2	DDX58,PYCARD
HG-M1	regulation of tumor necrosis factor production	GO:0032680	0.0193892	2	DDX58,PYCARD
HG-M1	regulation of peptide secretion	GO:0002791	0.0194758	3	DDX58,PYCARD,RSAD2
HG-M1	apoptotic mitochondrial changes	GO:0008637	0.0195929	2	IFI6,PYCARD
HG-M1	regulation of apoptotic signaling pathway	GO:2001233	0.0195929	3	IFI6,HMOX1,PYCARD
HG-M1	positive regulation of establishment of protein localization	GO:1904951	0.0195929	3	DDX58,HCLS1,PYCARD
HG-M1	tumor necrosis factor production	GO:0032640	0.0195929	2	DDX58,PYCARD
HG-M1	regulation of tumor necrosis factor superfamily cytokine production	GO:1903555	0.0195929	2	DDX58,PYCARD
HG-M1	muscle cell proliferation	GO:0033002	0.0197776	2	HMOX1,AIF1
HG-M1	tumor necrosis factor superfamily cytokine production	GO:0071706	0.0205987	2	DDX58,PYCARD
HG-M1	protein secretion	GO:0009306	0.0206204	3	DDX58,PYCARD,RSAD2
HG-M1	regulation of actin polymerization or depolymerization	GO:0008064	0.0206741	2	HCLS1,ARPC1B
HG-M1	regulation of actin filament length	GO:0030832	0.0206741	2	HCLS1,ARPC1B
HG-M1	positive regulation of T cell activation	GO:0050870	0.0210228	2	PYCARD,AIF1
HG-M1	regulation of endopeptidase activity	GO:0052548	0.0210228	3	SERPINA1,PYCARD,IFI6
HG-M1	positive regulation of endothelial cell migration	GO:0010595	0.0216782	2	HMOX1,ITGB3
HG-M1	peptide secretion	GO:0002790	0.0219694	3	DDX58,PYCARD,RSAD2
HG-M1	regulation of response to cytokine stimulus	GO:0060759	0.0219694	2	DDX58,PYCARD
HG-M1	negative regulation of hydrolase activity	GO:0051346	0.0221614	3	SERPINA1,IFI6,IFIT1
HG-M1	positive regulation of cytokine secretion	GO:0050715	0.0221614	2	DDX58,PYCARD
HG-M1	positive regulation of leukocyte cell-cell adhesion	GO:1903039	0.0224574	2	PYCARD,AIF1
HG-M1	regulation of peptidase activity	GO:0052547	0.0224574	3	SERPINA1,PYCARD,IFI6
HG-M1	peptidyl-tyrosine phosphorylation	GO:0018108	0.0233486	3	ITGB3,HCLS1,BTK
HG-M1	peptidyl-tyrosine modification	GO:0018212	0.0237956	3	ITGB3,HCLS1,BTK
HG-M1	regulation of endothelial cell proliferation	GO:0001936	0.0244736	2	HMOX1,ITGB3
HG-M1	regulation of DNA binding transcription factor activity	GO:0051090	0.0265965	3	DDX58,HCLS1,PYCARD
HG-M1	positive regulation of epithelial cell proliferation	GO:0050679	0.0271233	2	HMOX1,ITGB3
HG-M1	endothelial cell proliferation	GO:0001935	0.0280948	2	HMOX1,ITGB3
HG-M1	actin cytoskeleton organization	GO:0030036	0.0286956	3	HCLS1,ARPC1B,AIF1
HG-M1	positive regulation of cell-cell adhesion	GO:0022409	0.0288332	2	PYCARD,AIF1
HG-M1	regulation of protein polymerization	GO:0032271	0.0292617	2	HCLS1,ARPC1B
HG-M1	supramolecular fiber organization	GO:0097435	0.0298519	3	HCLS1,ARPC1B,AIF1
HG-M1	positive regulation of lymphocyte activation	GO:0051251	0.0299969	2	PYCARD,AIF1
HG-M1	activation of innate immune response	GO:0002218	0.0311569	2	DDX58,PYCARD
HG-M1	positive regulation of peptidyl-tyrosine phosphorylation	GO:0050731	0.0314364	2	ITGB3,HCLS1
HG-M1	positive regulation of cell migration	GO:0030335	0.0315011	3	ITGB3,HMOX1,AIF1
HG-M1	positive regulation of epithelial cell migration	GO:0010634	0.031551	2	ITGB3,HMOX1
HG-M1	negative regulation of cell proliferation	GO:0008285	0.0316819	3	HMOX1,IFIT3,AIF1
HG-M1	negative regulation of endopeptidase activity	GO:0010951	0.0327806	2	SERPINA1,IFI6
HG-M1	regulation of cytokine secretion	GO:0050707	0.0327806	2	DDX58,PYCARD
HG-M1	cell activation	GO:0001775	0.0329731	3	ITGB3,PYCARD,AIF1
HG-M1	positive regulation of cell motility	GO:2000147	0.0332396	3	ITGB3,HMOX1,AIF1
HG-M1	regulation of T cell activation	GO:0050863	0.0336646	2	PYCARD,AIF1
HG-M1	interaction with host	GO:0051701	0.0336646	2	IFIT1,ITGB3
HG-M1	positive regulation of cellular component movement	GO:0051272	0.0338872	3	ITGB3,HMOX1,AIF1
HG-M1	negative regulation of peptidase activity	GO:0010466	0.034376	2	SERPINA1,IFI6
HG-M1	regulation of leukocyte cell-cell adhesion	GO:1903037	0.0347951	2	PYCARD,AIF1
HG-M1	wound healing	GO:0042060	0.0355017	2	HMOX1,ITGB3
HG-M1	regulation of actin filament organization	GO:0110053	0.0363114	2	HCLS1,ARPC1B
HG-M1	negative regulation of apoptotic signaling pathway	GO:2001234	0.0363114	2	IFI6,HMOX1
HG-M1	positive regulation of leukocyte activation	GO:0002696	0.0363565	2	PYCARD,AIF1
HG-M1	regulation of endothelial cell migration	GO:0010594	0.0363565	2	HMOX1,ITGB3
HG-M1	cytokine secretion	GO:0050663	0.0363565	2	DDX58,PYCARD
HG-M1	positive regulation of cell activation	GO:0050867	0.0373185	2	PYCARD,AIF1
HG-M1	positive regulation of protein secretion	GO:0050714	0.0388385	2	DDX58,PYCARD
HG-M1	negative regulation of response to external stimulus	GO:0032102	0.0391134	2	IFIT1,AIF1
HG-M1	regulation of cellular component size	GO:0032535	0.0397973	2	HCLS1,ARPC1B
HG-M1	regulation of cysteine-type endopeptidase activity involved in apoptotic process	GO:0043281	0.0410254	2	IFI6,PYCARD
HG-M1	positive regulation of peptide secretion	GO:0002793	0.0410254	2	DDX58,PYCARD
HG-M1	response to wounding	GO:0009611	0.0422498	2	HMOX1,ITGB3
HG-M1	positive regulation of innate immune response	GO:0045089	0.0422498	2	DDX58,PYCARD
HG-M1	T cell activation	GO:0042110	0.0431791	2	PYCARD,AIF1
HG-M1	regulation of peptidyl-tyrosine phosphorylation	GO:0050730	0.0431791	2	ITGB3,HCLS1
HG-M1	endothelial cell migration	GO:0043542	0.0441331	2	ITGB3,HMOX1
HG-M1	regulation of lymphocyte activation	GO:0051249	0.046699	2	PYCARD,AIF1
HG-M1	leukocyte migration	GO:0050900	0.0487308	2	SELPLG,AIF1
HG-M1	regulation of anatomical structure size	GO:0090066	0.04878	2	HCLS1,ARPC1B
HG-M1	regulation of cysteine-type endopeptidase activity	GO:2000116	0.04878	2	IFI6,PYCARD
HG-M1	regulation of epithelial cell proliferation	GO:0050678	0.0497272	2	HMOX1,ITGB3
HG-M1	regulation of actin cytoskeleton organization	GO:0032956	0.051069	2	HCLS1,ARPC1B
HG-M1	regulation of supramolecular fiber organization	GO:1902903	0.0524708	2	HCLS1,ARPC1B
HG-M1	regulation of innate immune response	GO:0045088	0.0524708	2	DDX58,PYCARD
HG-M1	positive regulation of defense response	GO:0031349	0.0524708	2	DDX58,PYCARD
HG-M1	regulation of epithelial cell migration	GO:0010632	0.0533868	2	ITGB3,HMOX1
HG-M1	regulation of cell-cell adhesion	GO:0022407	0.0549576	2	PYCARD,AIF1
HG-M1	epithelial cell proliferation	GO:0050673	0.0557247	2	HMOX1,ITGB3
HG-M1	positive regulation of cell adhesion	GO:0045785	0.0572141	2	PYCARD,AIF1
HG-M1	regulation of leukocyte activation	GO:0002694	0.0579742	2	PYCARD,AIF1
HG-M1	negative regulation of proteolysis	GO:0045861	0.0579742	2	IFI6,SERPINA1
HG-M1	regulation of actin filament-based process	GO:0032970	0.0605782	2	HCLS1,ARPC1B
HG-M1	regulation of cell activation	GO:0050865	0.063941	2	PYCARD,AIF1
HG-M1	activation of immune response	GO:0002253	0.063941	2	DDX58,PYCARD
HG-M1	lymphocyte activation	GO:0046649	0.0652418	2	PYCARD,AIF1
HG-M1	epithelial cell migration	GO:0010631	0.0664603	2	ITGB3,HMOX1
HG-M1	tissue migration	GO:0090130	0.0664603	2	ITGB3,HMOX1
HG-M1	epithelium migration	GO:0090132	0.0664603	2	ITGB3,HMOX1
HG-M1	taxis	GO:0042330	0.06962	2	ITGB3,AIF1
HG-M1	chemotaxis	GO:0006935	0.06962	2	ITGB3,AIF1
HG-M1	ameboidal-type cell migration	GO:0001667	0.0754043	2	ITGB3,HMOX1
HG-M1	endocytosis	GO:0006897	0.0768566	2	RAB27A,ITGB3
HG-M1	negative regulation of transport	GO:0051051	0.0803093	2	ITGB3,RSAD2
HG-M1	positive regulation of cytokine production	GO:0001819	0.0862207	2	DDX58,PYCARD
HG-M1	regulation of protein complex assembly	GO:0043254	0.0866016	2	HCLS1,ARPC1B
HG-M1	import into cell	GO:0098657	0.0889909	2	RAB27A,ITGB3
HG-M1	mitochondrion organization	GO:0007005	0.0898266	2	IFI6,PYCARD
HG-M1	leukocyte activation	GO:0045321	0.0904337	2	PYCARD,AIF1
HG-M1	positive regulation of immune response	GO:0050778	0.0927183	2	DDX58,PYCARD
HG-M1	cellular response to organic cyclic compound	GO:0071407	0.0935541	2	DDX58,IFIT1
HG-M1	cellular response to nitrogen compound	GO:1901699	0.0952142	2	DDX58,IFIT1
HG-M1	regulation of cytoskeleton organization	GO:0051493	0.0992742	2	HCLS1,ARPC1B
HG-M2	RNA splicing	GO:0008380	2.49095e-07	7	TIA1,SF3B1,SCAF11,CLK4,SETX,DDX17,SON
HG-M2	mRNA splicing, via spliceosome	GO:0000398	9.67762e-07	6	TIA1,SF3B1,SCAF11,SETX,DDX17,SON
HG-M2	RNA splicing, via transesterification reactions with bulged adenosine as nucleophile	GO:0000377	9.67762e-07	6	TIA1,SF3B1,SCAF11,SETX,DDX17,SON
HG-M2	RNA splicing, via transesterification reactions	GO:0000375	9.67762e-07	6	TIA1,SF3B1,SCAF11,SETX,DDX17,SON
HG-M2	regulation of RNA splicing	GO:0043484	2.41173e-06	5	TIA1,CLK4,SETX,DDX17,SON
HG-M2	mRNA processing	GO:0006397	3.09292e-06	6	TIA1,SF3B1,SCAF11,SETX,DDX17,SON
HG-M2	mRNA metabolic process	GO:0016071	3.05877e-05	6	TIA1,SF3B1,SCAF11,SETX,DDX17,SON
HG-M2	regulation of mRNA splicing, via spliceosome	GO:0048024	0.000359228	3	TIA1,DDX17,SON
HG-M2	regulation of mRNA processing	GO:0050684	0.000931924	3	TIA1,DDX17,SON
HG-M2	positive regulation of DNA-templated transcription, initiation	GO:2000144	0.00125498	2	SETX,BCLAF1
HG-M2	regulation of DNA-templated transcription, initiation	GO:2000142	0.00209239	2	SETX,BCLAF1
HG-M2	spliceosomal complex assembly	GO:0000245	0.00264488	2	SETX,SCAF11
HG-M2	regulation of mRNA metabolic process	GO:1903311	0.0032797	3	TIA1,DDX17,SON
HG-M2	intracellular estrogen receptor signaling pathway	GO:0030520	0.00482958	2	UFL1,DDX17
HG-M2	DNA-templated transcription, initiation	GO:0006352	0.00939367	2	SETX,BCLAF1
HG-M2	cellular response to lipid	GO:0071396	0.0113903	3	UFL1,SETX,DDX17
HG-M2	protein localization to chromosome	GO:0034502	0.0119437	2	NIPBL,TNKS2
HG-M2	intracellular steroid hormone receptor signaling pathway	GO:0030518	0.0134353	2	UFL1,DDX17
HG-M2	steroid hormone mediated signaling pathway	GO:0043401	0.0145376	2	UFL1,DDX17
HG-M2	response to lipid	GO:0033993	0.0154087	3	UFL1,SETX,DDX17
HG-M2	hormone-mediated signaling pathway	GO:0009755	0.0167378	2	UFL1,DDX17
HG-M2	cellular response to steroid hormone stimulus	GO:0071383	0.0173619	2	UFL1,DDX17
HG-M2	ribonucleoprotein complex assembly	GO:0022618	0.0194586	2	SETX,SCAF11
HG-M2	positive regulation of chromosome organization	GO:2001252	0.0195698	2	NIPBL,TNKS2
HG-M2	ribonucleoprotein complex subunit organization	GO:0071826	0.0195929	2	SETX,SCAF11
HG-M2	response to steroid hormone	GO:0048545	0.0195929	2	UFL1,DDX17
HG-M2	positive regulation of protein complex assembly	GO:0031334	0.0235329	2	SETX,BCLAF1
HG-M2	intracellular receptor signaling pathway	GO:0030522	0.0237407	2	UFL1,DDX17
HG-M2	ribonucleoprotein complex biogenesis	GO:0022613	0.0303889	2	SETX,SCAF11
HG-M2	regulation of chromosome organization	GO:0033044	0.0373386	2	NIPBL,TNKS2
HG-M2	regulation of apoptotic signaling pathway	GO:2001233	0.0375292	2	BCLAF1,PHIP
HG-M2	cellular response to hormone stimulus	GO:0032870	0.0426095	2	UFL1,DDX17
HG-M2	regulation of protein complex assembly	GO:0043254	0.0443493	2	SETX,BCLAF1
HG-M2	cellular response to organic cyclic compound	GO:0071407	0.0487308	2	UFL1,DDX17
HG-M2	response to hormone	GO:0009725	0.0497432	2	UFL1,DDX17
HG-M2	positive regulation of cellular component biogenesis	GO:0044089	0.0523864	2	SETX,BCLAF1
HG-M3	ribosome biogenesis	GO:0042254	9.67762e-07	6	RPS14,RPL26,RPS19,RPL7,RPL35A,RPS7
HG-M3	rRNA processing	GO:0006364	3.09292e-06	5	RPL26,RPS19,RPL7,RPL35A,RPS7
HG-M3	translation	GO:0006412	1.0315e-05	7	RPS14,RPL24,RPL26,EIF3M,EIF3F,EIF3L,EIF3H
HG-M3	peptide biosynthetic process	GO:0043043	1.24617e-05	7	RPS14,RPL24,RPL26,EIF3M,EIF3F,EIF3L,EIF3H
HG-M3	rRNA metabolic process	GO:0016072	1.29385e-05	5	RPL26,RPS19,RPL7,RPL35A,RPS7
HG-M3	amide biosynthetic process	GO:0043604	2.5631e-05	7	RPS14,RPL24,RPL26,EIF3M,EIF3F,EIF3L,EIF3H
HG-M3	ribonucleoprotein complex biogenesis	GO:0022613	2.70285e-05	6	RPS14,RPL26,RPS19,RPL7,RPL35A,RPS7
HG-M3	peptide metabolic process	GO:0006518	4.37205e-05	7	RPS14,RPL24,RPL26,EIF3M,EIF3F,EIF3L,EIF3H
HG-M3	positive regulation of signal transduction by p53 class mediator	GO:1901798	7.05604e-05	3	RPS7,RPL26,RPL23
HG-M3	ribosomal small subunit biogenesis	GO:0042274	8.27362e-05	3	RPS14,RPS7,RPS19
HG-M3	ribosomal large subunit biogenesis	GO:0042273	0.000136147	3	RPL7,RPL26,RPL35A
HG-M3	translational initiation	GO:0006413	0.00014065	4	EIF3M,EIF3F,EIF3L,EIF3H
HG-M3	ncRNA processing	GO:0034470	0.00014065	5	RPL26,RPS19,RPL7,RPL35A,RPS7
HG-M3	ribosomal small subunit assembly	GO:0000028	0.000184873	2	RPS14,RPS19
HG-M3	positive regulation of intrinsic apoptotic signaling pathway by p53 class mediator	GO:1902255	0.000332107	2	RPS7,RPL26
HG-M3	regulation of ubiquitin-protein transferase activity	GO:0051438	0.000536717	3	RPS7,RPS2,RPL23
HG-M3	ncRNA metabolic process	GO:0034660	0.000649103	5	RPL26,RPS19,RPL7,RPL35A,RPS7
HG-M3	regulation of signal transduction by p53 class mediator	GO:1901796	0.00089227	3	RPS7,RPL26,RPL23
HG-M3	protein stabilization	GO:0050821	0.00119789	4	HSPD1,CCT3,RPL23,RPS7
HG-M3	negative regulation of ubiquitin protein ligase activity	GO:1904667	0.00137637	2	RPS7,RPL23
HG-M3	symbiont process	GO:0044403	0.00185233	5	HSPD1,PPIA,PABPC1,EIF3F,EIF3L
HG-M3	viral translation	GO:0019081	0.00249429	2	EIF3F,EIF3L
HG-M3	regulation of intrinsic apoptotic signaling pathway by p53 class mediator	GO:1902253	0.00264488	2	RPS7,RPL26
HG-M3	negative regulation of ubiquitin-protein transferase activity	GO:0051444	0.00264488	2	RPS7,RPL23
HG-M3	regulation of ubiquitin protein ligase activity	GO:1904666	0.00294066	2	RPS7,RPL23
HG-M3	regulation of protein stability	GO:0031647	0.00351379	4	HSPD1,CCT3,RPL23,RPS7
HG-M3	signal transduction by p53 class mediator	GO:0072331	0.00425812	3	RPS7,RPL26,RPL23
HG-M3	ribosome assembly	GO:0042255	0.00425812	2	RPS14,RPS19
HG-M3	viral process	GO:0016032	0.0065345	4	EIF3L,EIF3F,PABPC1,PPIA
HG-M3	positive regulation of cell cycle arrest	GO:0071158	0.00654304	2	RPL26,RPL23
HG-M3	positive regulation of telomere maintenance via telomerase	GO:0032212	0.00783363	2	HNRNPA1,CCT3
HG-M3	negative regulation of ubiquitin-dependent protein catabolic process	GO:2000059	0.00783363	2	RPS7,RPL23
HG-M3	positive regulation of viral genome replication	GO:0045070	0.00791662	2	PABPC1,PPIA
HG-M3	positive regulation of intrinsic apoptotic signaling pathway	GO:2001244	0.00791662	2	RPS7,RPL26
HG-M3	positive regulation of telomere maintenance via telomere lengthening	GO:1904358	0.00870825	2	HNRNPA1,CCT3
HG-M3	regulation of protein ubiquitination	GO:0031396	0.00939367	3	RPS7,RPS2,RPL23
HG-M3	negative regulation of cellular catabolic process	GO:0031330	0.0111041	3	RPS7,PABPC1,RPL23
HG-M3	positive regulation of telomere maintenance	GO:0032206	0.0113903	2	HNRNPA1,CCT3
HG-M3	intrinsic apoptotic signaling pathway by p53 class mediator	GO:0072332	0.0113903	2	RPS7,RPL26
HG-M3	regulation of protein modification by small protein conjugation or removal	GO:1903320	0.0113903	3	RPS7,RPS2,RPL23
HG-M3	erythrocyte differentiation	GO:0030218	0.0113903	2	RPS14,RPS19
HG-M3	negative regulation of proteolysis involved in cellular protein catabolic process	GO:1903051	0.0119437	2	RPS7,RPL23
HG-M3	erythrocyte homeostasis	GO:0034101	0.012082	2	RPS14,RPS19
HG-M3	regulation of cell cycle arrest	GO:0071156	0.012082	2	RPL26,RPL23
HG-M3	regulation of telomere maintenance via telomerase	GO:0032210	0.0124118	2	HNRNPA1,CCT3
HG-M3	negative regulation of protein ubiquitination	GO:0031397	0.0131152	2	RPS7,RPL23
HG-M3	positive regulation of DNA biosynthetic process	GO:2000573	0.0133981	2	HNRNPA1,CCT3
HG-M3	negative regulation of catabolic process	GO:0009895	0.0134353	3	RPS7,PABPC1,RPL23
HG-M3	myeloid cell homeostasis	GO:0002262	0.0139471	2	RPS14,RPS19
HG-M3	positive regulation of viral life cycle	GO:1903902	0.0142726	2	PABPC1,PPIA
HG-M3	regulation of telomere maintenance via telomere lengthening	GO:1904356	0.0142726	2	HNRNPA1,CCT3
HG-M3	telomere maintenance via telomerase	GO:0007004	0.0144917	2	HNRNPA1,CCT3
HG-M3	negative regulation of protein modification by small protein conjugation or removal	GO:1903321	0.0144917	2	RPS7,RPL23
HG-M3	negative regulation of cellular protein catabolic process	GO:1903363	0.0144917	2	RPS7,RPL23
HG-M3	cellular response to antibiotic	GO:0071236	0.0154087	2	HNRNPA1,RPL23
HG-M3	nuclear-transcribed mRNA catabolic process	GO:0000956	0.0155677	2	PABPC1,CSDE1
HG-M3	viral gene expression	GO:0019080	0.0155677	2	EIF3F,EIF3L
HG-M3	homeostasis of number of cells	GO:0048872	0.0157815	2	RPS14,RPS19
HG-M3	telomere maintenance via telomere lengthening	GO:0010833	0.0168393	2	HNRNPA1,CCT3
HG-M3	RNA-dependent DNA biosynthetic process	GO:0006278	0.0173619	2	HNRNPA1,CCT3
HG-M3	regulation of telomere maintenance	GO:0032204	0.0193892	2	HNRNPA1,CCT3
HG-M3	regulation of viral genome replication	GO:0045069	0.0195929	2	PABPC1,PPIA
HG-M3	positive regulation of immune effector process	GO:0002699	0.0195929	2	HSPD1,RPS19
HG-M3	positive regulation of viral process	GO:0048524	0.0205987	2	PABPC1,PPIA
HG-M3	regulation of DNA biosynthetic process	GO:2000278	0.0206864	2	HNRNPA1,CCT3
HG-M3	immune system development	GO:0002520	0.0210228	3	RPS14,HSPD1,RPS19
HG-M3	negative regulation of protein catabolic process	GO:0042177	0.0214695	2	RPS7,RPL23
HG-M3	regulation of RNA splicing	GO:0043484	0.0216782	2	HNRNPA1,RPS13
HG-M3	positive regulation of apoptotic signaling pathway	GO:2001235	0.0216782	2	RPS7,RPL26
HG-M3	regulation of ubiquitin-dependent protein catabolic process	GO:2000058	0.0219694	2	RPS7,RPL23
HG-M3	viral genome replication	GO:0019079	0.0227186	2	PABPC1,PPIA
HG-M3	response to antibiotic	GO:0046677	0.0233486	2	HNRNPA1,RPL23
HG-M3	cell cycle arrest	GO:0007050	0.0233486	2	RPL26,RPL23
HG-M3	telomere maintenance	GO:0000723	0.0254966	2	HNRNPA1,CCT3
HG-M3	telomere organization	GO:0032200	0.0254966	2	HNRNPA1,CCT3
HG-M3	regulation of intrinsic apoptotic signaling pathway	GO:2001242	0.0254966	2	RPS7,RPL26
HG-M3	DNA biosynthetic process	GO:0071897	0.0283613	2	HNRNPA1,CCT3
HG-M3	mRNA catabolic process	GO:0006402	0.0298519	2	PABPC1,CSDE1
HG-M3	mRNA metabolic process	GO:0016071	0.0303656	3	HNRNPA1,CSDE1,PABPC1
HG-M3	positive regulation of apoptotic process	GO:0043065	0.0311558	3	HSPD1,RPL26,RPS7
HG-M3	positive regulation of programmed cell death	GO:0043068	0.0314364	3	HSPD1,RPL26,RPS7
HG-M3	ribonucleoprotein complex assembly	GO:0022618	0.0314364	2	RPS14,RPS19
HG-M3	positive regulation of chromosome organization	GO:2001252	0.031551	2	HNRNPA1,CCT3
HG-M3	ribonucleoprotein complex subunit organization	GO:0071826	0.0329792	2	RPS14,RPS19
HG-M3	positive regulation of multi-organism process	GO:0043902	0.0332396	2	PABPC1,PPIA
HG-M3	regulation of viral life cycle	GO:1903900	0.0342698	2	PABPC1,PPIA
HG-M3	regulation of proteolysis involved in cellular protein catabolic process	GO:1903050	0.0349099	2	RPS7,RPL23
HG-M3	regulation of mRNA metabolic process	GO:1903311	0.0352938	2	HNRNPA1,PABPC1
HG-M3	RNA catabolic process	GO:0006401	0.0363114	2	PABPC1,CSDE1
HG-M3	myeloid cell differentiation	GO:0030099	0.0388385	2	RPS14,RPS19
HG-M3	positive regulation of DNA metabolic process	GO:0051054	0.0388385	2	HNRNPA1,CCT3
HG-M3	positive regulation of innate immune response	GO:0045089	0.0390821	2	HSPD1,RPS19
HG-M3	negative regulation of cell cycle process	GO:0010948	0.0393218	2	RPL26,RPL23
HG-M3	positive regulation of cell cycle process	GO:0090068	0.0415738	2	RPL26,RPL23
HG-M3	regulation of cellular protein catabolic process	GO:1903362	0.0431791	2	RPS7,RPL23
HG-M3	anatomical structure homeostasis	GO:0060249	0.0431791	2	HNRNPA1,CCT3
HG-M3	regulation of translation	GO:0006417	0.0447692	2	RPS14,RPL26
HG-M3	regulation of immune effector process	GO:0002697	0.0456547	2	HSPD1,RPS19
HG-M3	intrinsic apoptotic signaling pathway	GO:0097193	0.0465415	2	RPS7,RPL26
HG-M3	regulation of viral process	GO:0050792	0.0472746	2	PABPC1,PPIA
HG-M3	negative regulation of transferase activity	GO:0051348	0.0481612	2	RPS7,RPL23
HG-M3	regulation of innate immune response	GO:0045088	0.0487308	2	HSPD1,RPS19
HG-M3	positive regulation of defense response	GO:0031349	0.0487308	2	HSPD1,RPS19
HG-M3	regulation of symbiosis, encompassing mutualism through parasitism	GO:0043903	0.0524708	2	PABPC1,PPIA
HG-M3	negative regulation of proteolysis	GO:0045861	0.0533868	2	RPS7,RPL23
HG-M3	regulation of cellular amide metabolic process	GO:0034248	0.0542577	2	RPS14,RPL26
HG-M3	viral life cycle	GO:0019058	0.054609	2	PABPC1,PPIA
HG-M3	RNA splicing	GO:0008380	0.0557247	2	HNRNPA1,RPS13
HG-M3	positive regulation of cell cycle	GO:0045787	0.0626029	2	RPL26,RPL23
HG-M3	nucleobase-containing compound catabolic process	GO:0034655	0.0651942	2	PABPC1,CSDE1
HG-M3	regulation of apoptotic signaling pathway	GO:2001233	0.0664603	2	RPS7,RPL26
HG-M3	positive regulation of establishment of protein localization	GO:1904951	0.0664603	2	CCT3,PPIA
HG-M3	regulation of chromosome organization	GO:0033044	0.0664603	2	HNRNPA1,CCT3
HG-M3	hemopoiesis	GO:0030097	0.0683535	2	RPS14,RPS19
HG-M3	hematopoietic or lymphoid organ development	GO:0048534	0.0708883	2	RPS14,RPS19
HG-M3	heterocycle catabolic process	GO:0046700	0.0712066	2	PABPC1,CSDE1
HG-M3	cellular nitrogen compound catabolic process	GO:0044270	0.0718399	2	PABPC1,CSDE1
HG-M3	posttranscriptional regulation of gene expression	GO:0010608	0.0718399	2	RPS14,RPL26
HG-M3	regulation of protein catabolic process	GO:0042176	0.0721548	2	RPS7,RPL23
HG-M3	aromatic compound catabolic process	GO:0019439	0.0724686	2	PABPC1,CSDE1
HG-M3	organic cyclic compound catabolic process	GO:1901361	0.0780754	2	PABPC1,CSDE1
HG-M3	regulation of DNA metabolic process	GO:0051052	0.0862781	2	HNRNPA1,CCT3
HG-M3	ubiquitin-dependent protein catabolic process	GO:0006511	0.0865607	2	RPS7,RPL23
HG-M3	positive regulation of immune response	GO:0050778	0.0866016	2	HSPD1,RPS19
HG-M3	modification-dependent protein catabolic process	GO:0019941	0.0874013	2	RPS7,RPL23
HG-M3	modification-dependent macromolecule catabolic process	GO:0043632	0.0889909	2	RPS7,RPL23
HG-M3	regulation of defense response	GO:0031347	0.0900511	2	HSPD1,RPS19
HG-M3	regulation of multi-organism process	GO:0043900	0.0911019	2	PABPC1,PPIA
HG-M3	immune effector process	GO:0002252	0.0916317	2	HSPD1,RPS19
HG-M3	negative regulation of cell cycle	GO:0045786	0.0916317	2	RPL26,RPL23
HG-M3	innate immune response	GO:0045087	0.0949572	2	HSPD1,RPS19
HG-M4	double-strand break repair	GO:0006302	0.00240064	3	XRCC5,TRIP12,SMARCAD1
HG-M4	DNA repair	GO:0006281	0.00783363	3	XRCC5,TRIP12,SMARCAD1
HG-M4	regulation of DNA metabolic process	GO:0051052	0.00783363	3	XRCC5,TRIP12,SMARCAD1
HG-M4	ribosome biogenesis	GO:0042254	0.0105373	2	DIMT1,RAN
HG-M4	negative regulation of chromosome organization	GO:2001251	0.0108533	2	TRIP12,XRCC5
HG-M4	negative regulation of DNA metabolic process	GO:0051053	0.0119437	2	TRIP12,XRCC5
HG-M4	ribonucleoprotein complex biogenesis	GO:0022613	0.0210228	2	DIMT1,RAN
HG-M4	chromosome segregation	GO:0007059	0.0221614	2	SMARCAD1,RAN
HG-M4	negative regulation of organelle organization	GO:0010639	0.0244736	2	XRCC5,TRIP12
HG-M4	regulation of chromosome organization	GO:0033044	0.0254966	2	XRCC5,TRIP12
HG-M4	histone modification	GO:0016570	0.0397973	2	TRIP12,SMARCAD1
HG-M4	covalent chromatin modification	GO:0016569	0.0408432	2	TRIP12,SMARCAD1
HG-M5	actin filament-based movement	GO:0030048	0.00302424	2	ACTN4,MYH9
HG-M5	cell morphogenesis involved in differentiation	GO:0000904	0.0103714	2	ACTN4,MYH9
HG-M5	cell division	GO:0051301	0.0119437	2	MYH9,GNAI2
HG-M5	regulation of cell morphogenesis	GO:0022604	0.0127599	2	ACTN4,MYH9
HG-M5	cell-substrate adhesion	GO:0031589	0.0132286	2	ACTN4,ITGA5
HG-M5	angiogenesis	GO:0001525	0.0178119	2	MYH9,ITGA5
HG-M5	blood vessel morphogenesis	GO:0048514	0.0193892	2	MYH9,ITGA5
HG-M5	cell morphogenesis	GO:0000902	0.0195929	2	ACTN4,MYH9
HG-M5	blood vessel development	GO:0001568	0.0195929	2	MYH9,ITGA5
HG-M5	vasculature development	GO:0001944	0.0205987	2	MYH9,ITGA5
HG-M5	cardiovascular system development	GO:0072358	0.0205987	2	MYH9,ITGA5
HG-M5	cellular component morphogenesis	GO:0032989	0.0210228	2	ACTN4,MYH9
HG-M5	tube morphogenesis	GO:0035239	0.0210228	2	MYH9,ITGA5
HG-M5	tube development	GO:0035295	0.0233486	2	MYH9,ITGA5
HG-M6	regulation of mitotic cell cycle phase transition	GO:1901990	0.0094991	2	DDB1,EIF4G1
HG-M6	regulation of cell cycle phase transition	GO:1901987	0.0113858	2	DDB1,EIF4G1
HG-M6	mitotic cell cycle phase transition	GO:0044772	0.0134353	2	DDB1,EIF4G1
HG-M6	cell cycle phase transition	GO:0044770	0.0156547	2	DDB1,EIF4G1
HG-M6	DNA repair	GO:0006281	0.0177451	2	DDB1,PPP4C
HG-M6	regulation of mitotic cell cycle	GO:0007346	0.0195929	2	DDB1,EIF4G1
HG-M7	endosomal transport	GO:0016197	0.0105373	2	RAB10,VAMP3
HG-M7	regulation of secretion by cell	GO:1903530	0.0233486	2	ADAM9,VAMP3
HG-M7	cell-cell adhesion	GO:0098609	0.0253328	2	RAB10,ADAM9
HG-M7	regulation of secretion	GO:0051046	0.0253875	2	ADAM9,VAMP3
HG-M8	response to endoplasmic reticulum stress	GO:0034976	0.012116	2	SEL1L,TMBIM6
HG-M8	negative regulation of transport	GO:0051051	0.0195929	2	TMBIM6,RAB11FIP1
HG-M8	intracellular protein transport	GO:0006886	0.0254966	2	SEL1L,LAMP2
HG-M8	response to organonitrogen compound	GO:0010243	0.0267587	2	SEL1L,TMBIM6
Supplementary Table 13C. HumanBase functional clustering of hub genes from time-associated modules in whole blood
Cluster name	Cluster genes
HG-WB1	CDKN2C,CMPK2,DDX58,DDX60,DDX60L,EPSTI1,FAM122C,GPR132,HERC5,HERC6,IFI44,IFI44L,IFI6,IFIT1,IFIT2,IFIT3,IFIT5,IRF7,ISG15,KIAA0513,LY6E,MFNG,MX1,OAS1,OAS2,OAS3,PARVG,PHF11,PPM1K,RASGRP2,RSAD2,SCPEP1,TRIM22,TRIM38,XAF1,ZCCHC2,ZNRF2
HG-WB2	UNC13D,ZNF335
HG-WB3	ANK1,ANKRD24,AOC2,AQP12B,ARSI,BCAN,BSND,C11orf21,C16orf78,C9orf163,COL14A1,COL25A1,DGKH,DMTN,DNHD1,ENDOU,IGSF9,JAKMIP1,KCNC2,KIAA1549,KLRG1,MTHFSD,MUC2,PAK5,PALM,PCSK9,PDZRN3,PGA5,PRR36,SLCO2A1,SSC5D,SYTL2,TLL2,TMOD2,VPS33A
HG-WB4	ABHD3,ACBD6,ADIPOR1,ARID4B,ATAD2B,BZW1,C15orf40,C2orf49,C2orf68,C6orf62,CDK17,CEP72,COPS5,CTDSPL2,DCAF12,DERL2,DNAJA3,DR1,DTD2,ERCC3,EWSR1,FMR1,GPALPP1,GPANK1,HARS,IFT80,ING2,INTS6,KLC1,LETMD1,LYRM2,MAP2K1,MAPKAPK5,MED28,MORF4L1,MYBL1,NGRN,PCNX4,PDCD6,PIGG,PLEKHB2,PPP4R3A,PWWP2A,RBM28,RNF10,SAMD8,SDHC,SEC22B,SEPT2,SEPT7,SLC35A5,SMAD2,SMIM12,SNX6,SPCS3,SSR1,STAMBP,STRADB,STX16,SUCLG1,SUN1,SUPT20H,TMBIM4,TMEM30A,TNKS2,USP37,USP48,ZCCHC8,ZDHHC17,ZNF160,ZNF26,ZNF331,ZNF493,ZNF571,ZSCAN25
HG-WB5	ABL1,ARAP1,BCL2L1,BCR,BRAT1,C19orf25,CARS2,CCM2,CEP250,CHPF2,CLASRP,CSRP1,CTDP1,CYB561D1,CYHR1,DOK1,FAAP100,FCHSD1,IER2,JMJD4,KLHDC4,MAU2,MGAT1,NADSYN1,PDLIM2,PIEZO1,PPP2R1A,RAPGEF1,RNF220,SLC6A8,TMEM250,TNFRSF18,TRMT2A,TRPC4AP,TSPAN14,VASP,VPS26B,ZC3H3
Supplementary Table 13D. Gene ontology enrichment in functional clusters in whole blood
Cluster name	Term name	GO ID	q-value	Gene count	Term genes
HG-WB1	response to virus	GO:0009615	3.82843e-16	14	RSAD2,DDX58,ISG15,IFIT2,IFIT5,OAS1,OAS3,IFIT1,IFIT3,IRF7,DDX60,HERC5,IFI44L,MX1
HG-WB1	defense response to virus	GO:0051607	1.91835e-13	11	RSAD2,DDX58,ISG15,IFIT5,IFIT1,OAS3,IRF7,DDX60,HERC5,IFI44L,MX1
HG-WB1	defense response to other organism	GO:0098542	1.99087e-10	11	RSAD2,DDX58,ISG15,IFIT5,IFIT1,OAS3,IRF7,DDX60,HERC5,IFI44L,MX1
HG-WB1	negative regulation of viral genome replication	GO:0045071	5.91892e-10	7	RSAD2,ISG15,OAS1,IFIT5,OAS3,IFIT1,MX1
HG-WB1	regulation of multi-organism process	GO:0043900	7.99666e-10	11	DDX58,MX1,ISG15,IFIT5,TRIM38,OAS1,OAS3,IFIT1,DDX60,HERC5,RSAD2
HG-WB1	immune effector process	GO:0002252	7.99666e-10	11	DDX58,MX1,ISG15,IFIT5,IFIT1,OAS3,IRF7,DDX60,HERC5,IFI44L,RSAD2
HG-WB1	negative regulation of viral life cycle	GO:1903901	6.26042e-09	7	RSAD2,ISG15,OAS1,IFIT5,OAS3,IFIT1,MX1
HG-WB1	regulation of viral genome replication	GO:0045069	1.02834e-08	7	RSAD2,ISG15,IFIT5,OAS1,OAS3,IFIT1,MX1
HG-WB1	regulation of viral life cycle	GO:1903900	1.02834e-08	8	RSAD2,ISG15,IFIT5,TRIM38,OAS1,OAS3,IFIT1,MX1
HG-WB1	negative regulation of viral process	GO:0048525	1.98627e-08	7	RSAD2,ISG15,IFIT5,OAS1,OAS3,IFIT1,MX1
HG-WB1	viral genome replication	GO:0019079	2.7942e-08	7	RSAD2,ISG15,IFIT5,OAS1,IFIT1,OAS3,MX1
HG-WB1	regulation of viral process	GO:0050792	6.2842e-08	8	RSAD2,ISG15,IFIT5,TRIM38,OAS1,OAS3,IFIT1,MX1
HG-WB1	regulation of symbiosis, encompassing mutualism through parasitism	GO:0043903	1.15123e-07	8	RSAD2,ISG15,IFIT5,TRIM38,OAS1,OAS3,IFIT1,MX1
HG-WB1	viral life cycle	GO:0019058	1.40789e-07	8	RSAD2,ISG15,IFIT5,TRIM38,OAS1,OAS3,IFIT1,MX1
HG-WB1	negative regulation of multi-organism process	GO:0043901	3.5202e-07	7	RSAD2,ISG15,IFIT5,OAS1,OAS3,IFIT1,MX1
HG-WB1	viral process	GO:0016032	1.04008e-06	8	RSAD2,ISG15,IFIT5,TRIM38,OAS1,OAS3,IFIT1,MX1
HG-WB1	symbiont process	GO:0044403	3.44757e-06	8	RSAD2,ISG15,IFIT5,TRIM38,OAS1,OAS3,IFIT1,MX1
HG-WB1	regulation of defense response to virus	GO:0050688	0.000102904	4	DDX60,DDX58,IFIT1,HERC5
HG-WB1	ISG15-protein conjugation	GO:0032020	0.000917648	2	ISG15,HERC5
HG-WB1	regulation of response to biotic stimulus	GO:0002831	0.000942705	4	DDX60,DDX58,IFIT1,HERC5
HG-WB1	regulation of immune effector process	GO:0002697	0.00513571	4	DDX60,DDX58,IFIT1,HERC5
HG-WB1	cellular response to exogenous dsRNA	GO:0071360	0.00513571	2	DDX58,IFIT1
HG-WB1	positive regulation of interferon-alpha production	GO:0032727	0.00616995	2	IRF7,DDX58
HG-WB1	RIG-I signaling pathway	GO:0039529	0.00616995	2	DDX60,DDX58
HG-WB1	response to exogenous dsRNA	GO:0043330	0.00784666	2	DDX58,IFIT1
HG-WB1	interferon-alpha production	GO:0032607	0.00784666	2	IRF7,DDX58
HG-WB1	regulation of interferon-alpha production	GO:0032647	0.00784666	2	IRF7,DDX58
HG-WB1	positive regulation of interferon-beta production	GO:0032728	0.00812699	2	IRF7,DDX58
HG-WB1	positive regulation of I-kappaB kinase/NF-kappaB signaling	GO:0043123	0.00812699	3	IFIT5,TRIM38,TRIM22
HG-WB1	cytoplasmic pattern recognition receptor signaling pathway in response to virus	GO:0039528	0.00812699	2	DDX60,DDX58
HG-WB1	response to type I interferon	GO:0034340	0.0122738	2	IFIT1,ISG15
HG-WB1	regulation of defense response to virus by host	GO:0050691	0.0126504	2	DDX58,IFIT1
HG-WB1	cytoplasmic pattern recognition receptor signaling pathway	GO:0002753	0.013118	2	DDX60,DDX58
HG-WB1	regulation of interferon-beta production	GO:0032648	0.0134005	2	IRF7,DDX58
HG-WB1	interferon-beta production	GO:0032608	0.013939	2	IRF7,DDX58
HG-WB1	positive regulation of multi-organism process	GO:0043902	0.0144114	3	DDX60,IFIT1,TRIM38
HG-WB1	positive regulation of type I interferon production	GO:0032481	0.0145418	2	IRF7,DDX58
HG-WB1	regulation of I-kappaB kinase/NF-kappaB signaling	GO:0043122	0.0145418	3	IFIT5,TRIM38,TRIM22
HG-WB1	cellular response to virus	GO:0098586	0.0149446	2	DDX60,DDX58
HG-WB1	regulation of defense response	GO:0031347	0.0149446	4	DDX60,DDX58,IFIT1,HERC5
HG-WB1	multi-organism cellular process	GO:0044764	0.0149446	2	DDX60,DDX58
HG-WB1	innate immune response	GO:0045087	0.015555	4	DDX60,DDX58,ISG15,IFIT1
HG-WB1	I-kappaB kinase/NF-kappaB signaling	GO:0007249	0.015555	3	IFIT5,TRIM38,TRIM22
HG-WB1	regulation of response to external stimulus	GO:0032101	0.017643	4	DDX60,DDX58,IFIT1,HERC5
HG-WB1	positive regulation of DNA binding transcription factor activity	GO:0051091	0.0198861	3	DDX58,TRIM38,TRIM22
HG-WB1	regulation of type I interferon production	GO:0032479	0.0208182	2	IRF7,DDX58
HG-WB1	type I interferon production	GO:0032606	0.0208182	2	IRF7,DDX58
HG-WB1	positive regulation of viral life cycle	GO:1903902	0.0211676	2	IFIT1,TRIM38
HG-WB1	cellular response to dsRNA	GO:0071359	0.0213392	2	DDX58,IFIT1
HG-WB1	response to dsRNA	GO:0043331	0.024079	2	DDX58,IFIT1
HG-WB1	negative regulation of protein binding	GO:0032091	0.0300334	2	IFIT2,IFIT1
HG-WB1	positive regulation of viral process	GO:0048524	0.0316975	2	IFIT1,TRIM38
HG-WB1	positive regulation of cytokine production	GO:0001819	0.0342144	3	IRF7,DDX58,DDX60
HG-WB1	innate immune response-activating signal transduction	GO:0002758	0.0342144	2	DDX60,DDX58
HG-WB1	pattern recognition receptor signaling pathway	GO:0002221	0.0342144	2	DDX60,DDX58
HG-WB1	positive regulation of NF-kappaB transcription factor activity	GO:0051092	0.0364039	2	TRIM22,TRIM38
HG-WB1	regulation of DNA binding transcription factor activity	GO:0051090	0.0366732	3	DDX58,TRIM38,TRIM22
HG-WB1	activation of innate immune response	GO:0002218	0.0414571	2	DDX60,DDX58
HG-WB1	negative regulation of binding	GO:0051100	0.0423747	2	IFIT2,IFIT1
HG-WB1	interaction with host	GO:0051701	0.0453585	2	IFIT1,TRIM38
HG-WB1	regulation of protein binding	GO:0043393	0.0537739	2	IFIT2,IFIT1
HG-WB1	positive regulation of innate immune response	GO:0045089	0.0557359	2	DDX60,DDX58
HG-WB1	intracellular receptor signaling pathway	GO:0030522	0.0601696	2	DDX60,DDX58
HG-WB1	immune response-activating signal transduction	GO:0002757	0.0630331	2	DDX60,DDX58
HG-WB1	immune response-regulating signaling pathway	GO:0002764	0.0672457	2	DDX60,DDX58
HG-WB1	positive regulation of defense response	GO:0031349	0.0685095	2	DDX60,DDX58
HG-WB1	regulation of innate immune response	GO:0045088	0.0685095	2	DDX60,DDX58
HG-WB1	activation of immune response	GO:0002253	0.0793098	2	DDX60,DDX58
HG-WB1	regulation of protein secretion	GO:0050708	0.0813904	2	DDX58,RSAD2
HG-WB1	regulation of peptide secretion	GO:0002791	0.0854902	2	DDX58,RSAD2
HG-WB1	protein secretion	GO:0009306	0.09113	2	DDX58,RSAD2
HG-WB1	regulation of binding	GO:0051098	0.0929754	2	IFIT2,IFIT1
HG-WB1	peptide secretion	GO:0002790	0.0968262	2	DDX58,RSAD2
HG-WB1	negative regulation of hydrolase activity	GO:0051346	0.0973369	2	IFI6,IFIT1
HG-WB2	regulation of leukocyte activation	GO:0002694	0.00216592	2	ZNF335,UNC13D
HG-WB2	regulation of cell activation	GO:0050865	0.00236874	2	ZNF335,UNC13D
HG-WB2	leukocyte activation	GO:0045321	0.00400047	2	ZNF335,UNC13D
HG-WB2	cell activation	GO:0001775	0.00513571	2	ZNF335,UNC13D
HG-WB3	regulation of filopodium assembly	GO:0051489	0.00616995	2	PALM,DMTN
HG-WB3	filopodium assembly	GO:0046847	0.00812699	2	PALM,DMTN
HG-WB3	lysosomal transport	GO:0007041	0.0208182	2	VPS33A,PCSK9
HG-WB3	vacuolar transport	GO:0007034	0.0211676	2	VPS33A,PCSK9
HG-WB3	regulation of plasma membrane bounded cell projection assembly	GO:0120032	0.025415	2	PALM,DMTN
HG-WB3	regulation of cell projection assembly	GO:0060491	0.0257044	2	PALM,DMTN
HG-WB3	organelle localization	GO:0051640	0.0601696	2	VPS33A,SYTL2
HG-WB3	regulation of plasma membrane bounded cell projection organization	GO:0120035	0.0630331	2	PALM,DMTN
HG-WB3	regulation of cell projection organization	GO:0031344	0.0636607	2	PALM,DMTN
HG-WB3	plasma membrane bounded cell projection assembly	GO:0120031	0.0734189	2	PALM,DMTN
HG-WB3	cell projection assembly	GO:0030031	0.073453	2	PALM,DMTN
HG-WB3	G-protein coupled receptor signaling pathway	GO:0007186	0.0862559	2	PALM,DGKH
HG-WB4	regulation of cellular response to growth factor stimulus	GO:0090287	0.00710749	4	PDCD6,SNX6,ING2,SMAD2
HG-WB4	regulation of transforming growth factor beta receptor signaling pathway	GO:0017015	0.00812699	3	SNX6,ING2,SMAD2
HG-WB4	regulation of cellular response to transforming growth factor beta stimulus	GO:1903844	0.00812699	3	SNX6,ING2,SMAD2
HG-WB4	positive regulation of telomere capping	GO:1904355	0.0106011	2	MAPKAPK5,TNKS2
HG-WB4	positive regulation of gene silencing by miRNA	GO:2000637	0.0126504	2	MAP2K1,FMR1
HG-WB4	positive regulation of posttranscriptional gene silencing	GO:0060148	0.013118	2	MAP2K1,FMR1
HG-WB4	regulation of protein exit from endoplasmic reticulum	GO:0070861	0.013118	2	DERL2,TMEM30A
HG-WB4	intracellular protein transport	GO:0006886	0.0149446	5	PDCD6,DERL2,SNX6,TMEM30A,STRADB
HG-WB4	regulation of telomere capping	GO:1904353	0.0149446	2	MAPKAPK5,TNKS2
HG-WB4	transforming growth factor beta receptor signaling pathway	GO:0007179	0.015555	3	SNX6,ING2,SMAD2
HG-WB4	mesenchyme development	GO:0060485	0.015555	3	PDCD6,ADIPOR1,SMAD2
HG-WB4	endoplasmic reticulum unfolded protein response	GO:0030968	0.0168798	2	DERL2,COPS5
HG-WB4	regulation of gene silencing by miRNA	GO:0060964	0.0174266	2	MAP2K1,FMR1
HG-WB4	protein deubiquitination	GO:0016579	0.0174266	3	STAMBP,COPS5,USP37
HG-WB4	regulation of gene silencing by RNA	GO:0060966	0.0187288	2	MAP2K1,FMR1
HG-WB4	regulation of posttranscriptional gene silencing	GO:0060147	0.0187288	2	MAP2K1,FMR1
HG-WB4	telomere capping	GO:0016233	0.0187288	2	MAPKAPK5,TNKS2
HG-WB4	regulation of transmembrane receptor protein serine/threonine kinase signaling pathway	GO:0090092	0.0198861	3	SNX6,ING2,SMAD2
HG-WB4	cellular response to unfolded protein	GO:0034620	0.0204744	2	DERL2,COPS5
HG-WB4	protein modification by small protein removal	GO:0070646	0.0208182	3	STAMBP,COPS5,USP37
HG-WB4	positive regulation of chromosome organization	GO:2001252	0.0213392	3	FMR1,MAPKAPK5,TNKS2
HG-WB4	cellular response to transforming growth factor beta stimulus	GO:0071560	0.0213392	3	SNX6,ING2,SMAD2
HG-WB4	protein exit from endoplasmic reticulum	GO:0032527	0.0213392	2	DERL2,TMEM30A
HG-WB4	response to transforming growth factor beta	GO:0071559	0.0223109	3	SNX6,ING2,SMAD2
HG-WB4	response to unfolded protein	GO:0006986	0.0242663	2	DERL2,COPS5
HG-WB4	cellular senescence	GO:0090398	0.0257044	2	MAP2K1,MAPKAPK5
HG-WB4	positive regulation of telomere maintenance	GO:0032206	0.0257044	2	MAPKAPK5,TNKS2
HG-WB4	cellular response to topologically incorrect protein	GO:0035967	0.0264189	2	DERL2,COPS5
HG-WB4	regulation of gene silencing	GO:0060968	0.0279798	2	MAP2K1,FMR1
HG-WB4	membrane organization	GO:0061024	0.0283051	4	PDCD6,SUN1,TMEM30A,STX16
HG-WB4	protein lipidation	GO:0006497	0.0283051	2	PIGG,ZDHHC17
HG-WB4	lipoprotein biosynthetic process	GO:0042158	0.0283051	2	PIGG,ZDHHC17
HG-WB4	positive regulation of transmembrane receptor protein serine/threonine kinase signaling pathway	GO:0090100	0.0290045	2	ING2,SMAD2
HG-WB4	membrane lipid biosynthetic process	GO:0046467	0.0290045	2	PIGG,SAMD8
HG-WB4	negative regulation of cellular catabolic process	GO:0031330	0.0309078	3	DERL2,SEC22B,FMR1
HG-WB4	regulation of telomere maintenance via telomere lengthening	GO:1904356	0.0324478	2	MAPKAPK5,TNKS2
HG-WB4	response to topologically incorrect protein	GO:0035966	0.0324478	2	DERL2,COPS5
HG-WB4	transmembrane receptor protein serine/threonine kinase signaling pathway	GO:0007178	0.0325545	3	SNX6,ING2,SMAD2
HG-WB4	cellular response to growth factor stimulus	GO:0071363	0.033799	4	PDCD6,SNX6,ING2,SMAD2
HG-WB4	lipoprotein metabolic process	GO:0042157	0.033799	2	PIGG,ZDHHC17
HG-WB4	gene silencing by miRNA	GO:0035195	0.0342144	2	MAP2K1,FMR1
HG-WB4	regulation of response to endoplasmic reticulum stress	GO:1905897	0.0342144	2	DERL2,COPS5
HG-WB4	response to growth factor	GO:0070848	0.0349519	4	PDCD6,SNX6,ING2,SMAD2
HG-WB4	posttranscriptional gene silencing by RNA	GO:0035194	0.0349965	2	MAP2K1,FMR1
HG-WB4	cell aging	GO:0007569	0.0349965	2	MAP2K1,MAPKAPK5
HG-WB4	protein acylation	GO:0043543	0.0350851	3	DR1,MORF4L1,ZDHHC17
HG-WB4	posttranscriptional gene silencing	GO:0016441	0.0350851	2	MAP2K1,FMR1
HG-WB4	gene silencing by RNA	GO:0031047	0.0350851	2	MAP2K1,FMR1
HG-WB4	negative regulation of catabolic process	GO:0009895	0.036341	3	DERL2,SEC22B,FMR1
HG-WB4	telomere maintenance via telomere lengthening	GO:0010833	0.036341	2	MAPKAPK5,TNKS2
HG-WB4	retrograde transport, endosome to Golgi	GO:0042147	0.037264	2	STX16,SNX6
HG-WB4	regulation of cellular amide metabolic process	GO:0034248	0.0396397	3	SAMD8,FMR1,MAPKAPK5
HG-WB4	negative regulation of cellular response to growth factor stimulus	GO:0090288	0.0406859	2	PDCD6,SNX6
HG-WB4	regulation of telomere maintenance	GO:0032204	0.0417972	2	MAPKAPK5,TNKS2
HG-WB4	aging	GO:0007568	0.0462314	2	MAP2K1,MAPKAPK5
HG-WB4	membrane lipid metabolic process	GO:0006643	0.0462314	2	PIGG,SAMD8
HG-WB4	epithelial to mesenchymal transition	GO:0001837	0.0476495	2	PDCD6,ADIPOR1
HG-WB4	regulation of plasma membrane bounded cell projection assembly	GO:0120032	0.0504219	2	FMR1,SEPT7
HG-WB4	regulation of cell projection assembly	GO:0060491	0.0505261	2	FMR1,SEPT7
HG-WB4	regulation of chromosome organization	GO:0033044	0.0505261	3	FMR1,MAPKAPK5,TNKS2
HG-WB4	mesenchymal cell differentiation	GO:0048762	0.0505261	2	PDCD6,ADIPOR1
HG-WB4	gene silencing	GO:0016458	0.0507959	2	MAP2K1,FMR1
HG-WB4	posttranscriptional regulation of gene expression	GO:0010608	0.0550522	3	MAP2K1,FMR1,MAPKAPK5
HG-WB4	telomere maintenance	GO:0000723	0.0601696	2	MAPKAPK5,TNKS2
HG-WB4	telomere organization	GO:0032200	0.0601696	2	MAPKAPK5,TNKS2
HG-WB4	histone acetylation	GO:0016573	0.0656905	2	DR1,MORF4L1
HG-WB4	regulation of gene expression, epigenetic	GO:0040029	0.0672457	2	MAP2K1,FMR1
HG-WB4	cytosolic transport	GO:0016482	0.0678085	2	STX16,SNX6
HG-WB4	internal peptidyl-lysine acetylation	GO:0018393	0.0681619	2	DR1,MORF4L1
HG-WB4	regulation of DNA metabolic process	GO:0051052	0.0681619	3	USP37,MAPKAPK5,TNKS2
HG-WB4	Ras protein signal transduction	GO:0007265	0.069062	2	STAMBP,MAPKAPK5
HG-WB4	internal protein amino acid acetylation	GO:0006475	0.0698163	2	DR1,MORF4L1
HG-WB4	peptidyl-lysine acetylation	GO:0018394	0.0702556	2	DR1,MORF4L1
HG-WB4	regulation of intracellular protein transport	GO:0033157	0.0724871	2	DERL2,TMEM30A
HG-WB4	regulation of cellular protein localization	GO:1903827	0.0729803	3	DERL2,CEP72,TMEM30A
HG-WB4	regulation of organelle assembly	GO:1902115	0.0734189	2	SEC22B,SEPT7
HG-WB4	amide biosynthetic process	GO:0043604	0.0734189	3	SAMD8,FMR1,MAPKAPK5
HG-WB4	endosomal transport	GO:0016197	0.0734189	2	STX16,SNX6
HG-WB4	small GTPase mediated signal transduction	GO:0007264	0.0759785	2	STAMBP,MAPKAPK5
HG-WB4	glycerophospholipid metabolic process	GO:0006650	0.0777111	2	PIGG,ABHD3
HG-WB4	negative regulation of intracellular signal transduction	GO:1902532	0.0840069	3	PDCD6,STAMBP,ADIPOR1
HG-WB4	histone modification	GO:0016570	0.0842439	3	DR1,FMR1,MORF4L1
HG-WB4	protein acetylation	GO:0006473	0.0845964	2	DR1,MORF4L1
HG-WB4	covalent chromatin modification	GO:0016569	0.0854902	3	DR1,FMR1,MORF4L1
HG-WB4	positive regulation of DNA metabolic process	GO:0051054	0.0854902	2	MAPKAPK5,TNKS2
HG-WB4	phospholipid metabolic process	GO:0006644	0.0883153	2	PIGG,ABHD3
HG-WB4	response to endoplasmic reticulum stress	GO:0034976	0.0889072	2	DERL2,COPS5
HG-WB4	anatomical structure homeostasis	GO:0060249	0.0940053	2	MAPKAPK5,TNKS2
HG-WB4	activation of protein kinase activity	GO:0032147	0.0968262	2	MAP2K1,STRADB
HG-WB4	regulation of translation	GO:0006417	0.0968262	2	FMR1,MAPKAPK5
HG-WB4	embryo development	GO:0009790	0.0973369	2	PDCD6,SMAD2
HG-WB4	glycerolipid metabolic process	GO:0046486	0.0986354	2	PIGG,ABHD3
HG-WB5	regulation of cytoskeleton organization	GO:0051493	0.00812699	4	VASP,ARAP1,CEP250,ABL1
HG-WB5	regulation of actin filament organization	GO:0110053	0.00812699	3	VASP,ABL1,ARAP1
HG-WB5	positive regulation of cellular component biogenesis	GO:0044089	0.00812699	4	VASP,ARAP1,PIEZO1,ABL1
HG-WB5	regulation of actin cytoskeleton organization	GO:0032956	0.013939	3	VASP,ABL1,ARAP1
HG-WB5	regulation of supramolecular fiber organization	GO:1902903	0.0144114	3	VASP,ABL1,ARAP1
HG-WB5	regulation of stress fiber assembly	GO:0051492	0.0145418	2	ABL1,ARAP1
HG-WB5	actin filament organization	GO:0007015	0.014624	3	VASP,ABL1,ARAP1
HG-WB5	positive regulation of cell adhesion	GO:0045785	0.0149446	3	TNFRSF18,ABL1,PIEZO1
HG-WB5	regulation of actomyosin structure organization	GO:0110020	0.0149446	2	ABL1,ARAP1
HG-WB5	regulation of actin filament bundle assembly	GO:0032231	0.0154821	2	ABL1,ARAP1
HG-WB5	contractile actin filament bundle assembly	GO:0030038	0.015555	2	ABL1,ARAP1
HG-WB5	regulation of actin filament-based process	GO:0032970	0.015555	3	VASP,ABL1,ARAP1
HG-WB5	stress fiber assembly	GO:0043149	0.015555	2	ABL1,ARAP1
HG-WB5	regulation of cell junction assembly	GO:1901888	0.015555	2	RAPGEF1,ABL1
HG-WB5	regulation of plasma membrane bounded cell projection organization	GO:0120035	0.0168798	3	RAPGEF1,ARAP1,ABL1
HG-WB5	regulation of cell projection organization	GO:0031344	0.017239	3	RAPGEF1,ARAP1,ABL1
HG-WB5	endothelium development	GO:0003158	0.0186455	2	RAPGEF1,CCM2
HG-WB5	actin filament bundle assembly	GO:0051017	0.0208182	2	ABL1,ARAP1
HG-WB5	actin filament bundle organization	GO:0061572	0.0208182	2	ABL1,ARAP1
HG-WB5	viral process	GO:0016032	0.0213392	3	TMEM250,CTDP1,BCL2L1
HG-WB5	regulation of protein complex assembly	GO:0043254	0.0220614	3	VASP,ABL1,PIEZO1
HG-WB5	modification of morphology or physiology of other organism involved in symbiotic interaction	GO:0051817	0.0220786	2	CTDP1,BCL2L1
HG-WB5	actomyosin structure organization	GO:0031032	0.0222105	2	ABL1,ARAP1
HG-WB5	positive regulation of viral process	GO:0048524	0.0222105	2	TMEM250,CTDP1
HG-WB5	actin cytoskeleton organization	GO:0030036	0.0264189	3	VASP,ABL1,ARAP1
HG-WB5	regulation of cellular protein localization	GO:1903827	0.0265679	3	ZC3H3,CEP250,BCL2L1
HG-WB5	supramolecular fiber organization	GO:0097435	0.0273903	3	VASP,ABL1,ARAP1
HG-WB5	symbiont process	GO:0044403	0.0279798	3	TMEM250,CTDP1,BCL2L1
HG-WB5	regulation of protein polymerization	GO:0032271	0.0298065	2	VASP,ABL1
HG-WB5	regulation of neuron projection development	GO:0010975	0.0309078	2	RAPGEF1,ABL1
HG-WB5	cell junction assembly	GO:0034329	0.0314585	2	RAPGEF1,ABL1
HG-WB5	positive regulation of supramolecular fiber organization	GO:1902905	0.0314585	2	VASP,ABL1
HG-WB5	positive regulation of peptidyl-tyrosine phosphorylation	GO:0050731	0.0316975	2	TNFRSF18,ABL1
HG-WB5	Ras protein signal transduction	GO:0007265	0.0328415	2	RAPGEF1,ABL1
HG-WB5	positive regulation of binding	GO:0051099	0.0338068	2	ABL1,MAU2
HG-WB5	modification of morphology or physiology of other organism	GO:0035821	0.0341268	2	BCL2L1,CTDP1
HG-WB5	regulation of microtubule cytoskeleton organization	GO:0070507	0.0342144	2	ABL1,CEP250
HG-WB5	positive regulation of cytoskeleton organization	GO:0051495	0.0342144	2	VASP,ABL1
HG-WB5	positive regulation of cell projection organization	GO:0031346	0.0347411	2	RAPGEF1,ARAP1
HG-WB5	positive regulation of multi-organism process	GO:0043902	0.0347411	2	TMEM250,CTDP1
HG-WB5	small GTPase mediated signal transduction	GO:0007264	0.0350851	2	RAPGEF1,ABL1
HG-WB5	cell junction organization	GO:0034330	0.0350851	2	RAPGEF1,ABL1
HG-WB5	regulation of neuron differentiation	GO:0045664	0.0353642	2	RAPGEF1,ABL1
HG-WB5	positive regulation of cell development	GO:0010720	0.0362048	2	RAPGEF1,ABL1
HG-WB5	protein polymerization	GO:0051258	0.0364039	2	VASP,ABL1
HG-WB5	regulation of cellular component size	GO:0032535	0.0369601	2	VASP,ABL1
HG-WB5	regulation of microtubule-based process	GO:0032886	0.0391534	2	ABL1,CEP250
HG-WB5	regulation of peptidyl-tyrosine phosphorylation	GO:0050730	0.0406859	2	TNFRSF18,ABL1
HG-WB5	regulation of response to DNA damage stimulus	GO:2001020	0.0414084	2	ABL1,BCL2L1
HG-WB5	positive regulation of protein complex assembly	GO:0031334	0.0414571	2	VASP,PIEZO1
HG-WB5	protein localization to plasma membrane	GO:0072659	0.0417972	2	TSPAN14,BCL2L1
HG-WB5	positive regulation of GTPase activity	GO:0043547	0.0417972	2	RAPGEF1,ARAP1
HG-WB5	regulation of neurogenesis	GO:0050767	0.0423747	2	RAPGEF1,ABL1
HG-WB5	protein localization to cell periphery	GO:1990778	0.0447923	2	TSPAN14,BCL2L1
HG-WB5	regulation of anatomical structure size	GO:0090066	0.0453585	2	VASP,ABL1
HG-WB5	regulation of nervous system development	GO:0051960	0.046735	2	RAPGEF1,ABL1
HG-WB5	regulation of viral process	GO:0050792	0.047013	2	TMEM250,CTDP1
HG-WB5	regulation of cell morphogenesis	GO:0022604	0.0486357	2	ABL1,ARAP1
HG-WB5	regulation of cell growth	GO:0001558	0.0505261	2	ABL1,BRAT1
HG-WB5	neuron projection development	GO:0031175	0.0507938	2	RAPGEF1,ABL1
HG-WB5	regulation of GTPase activity	GO:0043087	0.0507959	2	RAPGEF1,ARAP1
HG-WB5	regulation of symbiosis, encompassing mutualism through parasitism	GO:0043903	0.0515909	2	TMEM250,CTDP1
HG-WB5	mitotic nuclear division	GO:0140014	0.0529167	2	CTDP1,MAU2
HG-WB5	cell growth	GO:0016049	0.0545021	2	ABL1,BRAT1
HG-WB5	neuron development	GO:0048666	0.0550522	2	RAPGEF1,ABL1
HG-WB5	chromosome segregation	GO:0007059	0.0550522	2	PPP2R1A,MAU2
HG-WB5	nuclear division	GO:0000280	0.0550522	2	CTDP1,MAU2
HG-WB5	regulation of growth	GO:0040008	0.0630331	2	ABL1,BRAT1
HG-WB5	regulation of cell development	GO:0060284	0.0630331	2	RAPGEF1,ABL1
HG-WB5	organelle fission	GO:0048285	0.0656301	2	CTDP1,MAU2
HG-WB5	neuron differentiation	GO:0030182	0.0678085	2	RAPGEF1,ABL1
HG-WB5	regulation of binding	GO:0051098	0.0684603	2	ABL1,MAU2
HG-WB5	growth	GO:0040007	0.0700492	2	ABL1,BRAT1
HG-WB5	plasma membrane bounded cell projection assembly	GO:0120031	0.0715064	2	ARAP1,CEP250
HG-WB5	cell projection assembly	GO:0030031	0.072231	2	ARAP1,CEP250
HG-WB5	protein localization to membrane	GO:0072657	0.0729803	2	TSPAN14,BCL2L1
HG-WB5	generation of neurons	GO:0048699	0.0734189	2	RAPGEF1,ABL1
HG-WB5	peptidyl-tyrosine phosphorylation	GO:0018108	0.0734189	2	TNFRSF18,ABL1
HG-WB5	peptidyl-tyrosine modification	GO:0018212	0.073453	2	TNFRSF18,ABL1
HG-WB5	cell morphogenesis	GO:0000902	0.0756146	2	ARAP1,ABL1
HG-WB5	neurogenesis	GO:0022008	0.0798806	2	RAPGEF1,ABL1
HG-WB5	regulation of multi-organism process	GO:0043900	0.0840069	2	TMEM250,CTDP1
HG-WB5	cellular component morphogenesis	GO:0032989	0.0854081	2	ARAP1,ABL1
HG-WB5	positive regulation of cell migration	GO:0030335	0.0883153	2	TNFRSF18,ABL1
HG-WB5	epithelium development	GO:0060429	0.0905735	2	RAPGEF1,CCM2
HG-WB5	microtubule cytoskeleton organization	GO:0000226	0.09113	2	ABL1,CEP250
HG-WB5	response to drug	GO:0042493	0.09113	2	ABL1,SLC6A8
HG-WB5	positive regulation of cell motility	GO:2000147	0.09113	2	TNFRSF18,ABL1
HG-WB5	positive regulation of cellular component movement	GO:0051272	0.0927208	2	TNFRSF18,ABL1

### Sheet: S14
Supplementary Table 14. Correlation between NIHSS at admission and expression of time-associated hub genes
Supplementary Table 14A. Correlation between NIHSS at admission and expression of time-associated hub genes in monocytes
Gene ID	Gene Name	r	p-value(correlation)	Lower CI	Upper CI	n
ENSG00000198160.14	MIER1	0.426045	0.0119931	0.102665	0.667977	34
ENSG00000100697.14	DICER1	0.41986	0.0134338	0.0952068	0.663784	34
ENSG00000159069.13	FBXW5	0.418319	0.0138147	0.093354	0.662737	34
ENSG00000110876.9	SELPLG	0.417661	0.01398	0.0925635	0.66229	34
ENSG00000116001.15	TIA1	0.405393	0.0173809	0.0779014	0.653917	34
ENSG00000103507.13	BCKDK	0.403791	0.0178721	0.0759973	0.65282	34
ENSG00000188895.11	MSL1	0.388368	0.0232213	0.057786	0.642197	34
ENSG00000065135.9	GNAI3	0.372006	0.0302775	0.0387037	0.630819	34
ENSG00000213699.8	SLC35F6	0.364425	0.0340957	0.0299433	0.625509	34
ENSG00000180353.10	HCLS1	0.363854	0.034398	0.0292864	0.625109	34
ENSG00000116747.12	TROVE2	0.36096	0.0359664	0.025957	0.623075	34
ENSG00000166037.10	CEP57	0.35671	0.0383742	0.0210812	0.620081	34
ENSG00000260197.1	RP11-424G14.1	0.355513	0.0390753	0.0197112	0.619237	34
ENSG00000178966.16	RMI1	0.353681	0.0401686	0.0176161	0.617943	34
ENSG00000130429.12	ARPC1B	0.351637	0.0414167	0.0152833	0.616499	34
ENSG00000084733.10	RAB10	0.347624	0.0439591	0.0107122	0.613656	34
ENSG00000100201.19	DDX17	0.346334	0.0448028	0.00924535	0.612741	34
ENSG00000126777.17	KTN1	0.345848	0.0451236	0.00869378	0.612396	34
ENSG00000115524.15	SF3B1	0.340202	0.0489913	0.00229441	0.608381	34
Supplementary Table 14B. Correlation between NIHSS at admission and expression of time-associated hub genes in whole blood
Gene ID	Gene Name	r	p-value(correlation)	Lower CI	Upper CI	n
ENSG00000121022.13	COPS5	0.553519	0.000462164	0.274985	0.746336	36
ENSG00000229732.1	AC019349.5	0.530311	0.000878337	0.244341	0.731418	36
ENSG00000143252.14	SDHC	0.512587	0.00139188	0.221316	0.719894	36
ENSG00000223959.8	AFG3L1P	0.471906	0.00366452	0.169671	0.693004	36
ENSG00000198026.7	ZNF335	0.47083	0.00375367	0.168327	0.692284	36
ENSG00000262624.1	RP11-104H15.9	0.457301	0.0050464	0.151525	0.683197	36
ENSG00000072849.10	DERL2	0.44748	0.00621049	0.139438	0.676557	36
ENSG00000211653.2	IGLV1-40	0.442665	0.00686095	0.133545	0.673287	36
ENSG00000258935.1	RP11-1078H9.2	0.436168	0.00783048	0.12563	0.668862	36
ENSG00000178467.17	P4HTM	0.427918	0.00922883	0.115633	0.663218	36
ENSG00000188517.14	COL25A1	0.419653	0.0108374	0.105682	0.657537	36
ENSG00000114735.9	HEMK1	0.416211	0.0115743	0.101557	0.655163	36
ENSG00000111405.8	ENDOU	0.415851	0.0116537	0.101126	0.654915	36
ENSG00000183876.8	ARSI	0.41538	0.0117584	0.100562	0.65459	36
ENSG00000141564.13	RPTOR	0.411629	0.0126208	0.0960811	0.651996	36
ENSG00000268650.3	AC068499.10	0.411624	0.012622	0.0960751	0.651993	36
ENSG00000121440.14	PDZRN3	0.407749	0.0135685	0.0914593	0.649307	36
ENSG00000283020.1	DUX4L37	0.407259	0.0136922	0.090877	0.648967	36
ENSG00000134905.16	CARS2	0.405257	0.0142082	0.0884984	0.647577	36
ENSG00000163866.8	SMIM12	0.402244	0.0150153	0.0849263	0.645483	36
ENSG00000126001.15	CEP250	0.392048	0.0180389	0.0728959	0.638365	36
ENSG00000211658.2	IGLV3-27	0.39109	0.0183473	0.0717707	0.637695	36
ENSG00000248713.1	RP11-766F14.2	0.390097	0.0186718	0.0706048	0.636999	36
ENSG00000129515.18	SNX6	0.389312	0.0189318	0.0696833	0.636448	36
ENSG00000159346.12	ADIPOR1	-0.387447	0.0195614	-0.63514	-0.0674971	36
ENSG00000033030.13	ZCCHC8	0.385948	0.0200797	0.0657432	0.634087	36
ENSG00000126773.12	PCNX4	0.385689	0.0201705	0.0654401	0.633905	36
ENSG00000103423.13	DNAJA3	0.382213	0.0214221	0.0613787	0.63146	36
ENSG00000145335.15	SNCA	-0.379334	0.0225067	-0.629431	-0.0580237	36
ENSG00000103047.7	TANGO6	0.37675	0.0235185	0.0550189	0.627607	36
ENSG00000124523.15	SIRT5	0.375902	0.0238587	0.0540341	0.627008	36
ENSG00000171533.11	MAP6	0.374303	0.0245112	0.0521786	0.625878	36
ENSG00000171552.12	BCL2L1	-0.371288	0.0257821	-0.623743	-0.0486853	36
ENSG00000225371.1	CICP8	0.370003	0.02634	0.047199	0.622832	36
ENSG00000278866.1	RP11-407A16.6	0.367628	0.027397	0.0444566	0.621147	36
ENSG00000083099.10	LYRM2	0.366931	0.0277139	0.0436522	0.620652	36
ENSG00000166006.12	KCNC2	0.363533	0.0293019	0.0397382	0.618235	36
ENSG00000211679.2	IGLC3	0.363367	0.0293817	0.0395465	0.618117	36
ENSG00000103248.18	MTHFSD	0.362349	0.0298729	0.038376	0.617392	36
ENSG00000187955.11	COL14A1	0.36015	0.0309567	0.0358506	0.615824	36
ENSG00000280337.1	DUX4L25	0.355286	0.0334691	0.0302792	0.61235	36
ENSG00000198876.12	DCAF12	-0.347122	0.0380589	-0.606496	-0.0209727	36
ENSG00000158856.17	DMTN	-0.347032	0.0381124	-0.606431	-0.02087	36
ENSG00000130844.16	ZNF331	0.34659	0.0383751	0.0203678	0.606114	36
ENSG00000089022.13	MAPKAPK5	0.34498	0.0393441	0.0185404	0.604956	36
ENSG00000172890.11	NADSYN1	0.342908	0.0406211	0.0161902	0.603463	36
ENSG00000264589.2	MAPT-AS1	0.342257	0.0410289	0.0154531	0.602994	36
ENSG00000133606.10	MKRN1	-0.342066	0.041149	-0.602857	-0.0152372	36
ENSG00000130821.15	SLC6A8	-0.340978	0.0418401	-0.602072	-0.0140053	36
ENSG00000162399.6	BSND	0.340738	0.0419937	0.0137339	0.601899	36
ENSG00000270550.1	IGHV3-30	0.339532	0.0427727	0.0123702	0.601028	36
ENSG00000183248.11	PRR36	0.333272	0.0470049	0.00531254	0.5965	36
ENSG00000139719.9	VPS33A	0.332969	0.0472182	0.00497152	0.596281	36
ENSG00000197037.10	ZSCAN25	0.332719	0.0473945	0.00469045	0.5961	36
ENSG00000243290.3	IGKV1-12	0.331982	0.0479175	0.00386233	0.595565	36
ENSG00000233336.1	RP13-221M14.2	0.329154	0.0499686	0.000686446	0.593512	36
